# A Statistical Framework to Identify Cell Types Whose Genetically Regulated Proportions are Associated with Complex Diseases

**DOI:** 10.1101/2021.02.25.21252462

**Authors:** Wei Liu, Wenxuan Deng, Ming Chen, Zihan Dong, Biqing Zhu, Zhaolong Yu, Daiwei Tang, Maor Sauler, Louise V. Wain, Michael H. Cho, Naftali Kaminski, Hongyu Zhao

**Affiliations:** Program of Computational Biology and Bioinformatics, Yale University, New Haven, CT, USA 06510; Department of Biostatistics, Yale School of Public Health, New Haven, CT, USA 06510; Pulmonary, Critical Care and Sleep Medicine, Yale School of Medicine, New Haven, CT, USA 06510; Department of Health Sciences, University of Leicester, Leicester, United Kingdom; National Institute for Health Research, Leicester Respiratory Biomedical Research Centre, Glenfield Hospital, Leicester, United Kingdom; Channing Division of Network Medicine, Brigham and Women’s Hospital, Harvard Medical School, Boston, MA; Pulmonary and Critical Care Medicine, Brigham and Women’s Hospital, Harvard Medical School, Boston, MA.

**Keywords:** GWAS, cell type proportion imputation, single cell data, complex traits

## Abstract

Finding disease-relevant tissues and cell types can facilitate the identification and investigation of functional genes and variants. In particular, cell type proportions can serve as potential disease predictive biomarkers. Here, we introduce a novel statistical framework, cell-type Wide Association Study (cWAS), that integrates genetic data with transcriptomics data to identify cell types whose genetically regulated proportions (GRPs) are disease/trait-associated. On simulated and real GWAS data, cWAS showed substantial statistical power with newly identified significant GRP associations in disease-associated tissues. More specifically, GRPs of endothelial and myofibroblasts in lung tissue were associated with Idiopathic Pulmonary Fibrosis and Chronic Obstructive Pulmonary Disease, respectively. For breast cancer, the GRP of blood CD8^+^ T cells was negatively associated with breast cancer (BC) risk as well as survival. Overall, cWAS is a powerful tool to reveal cell types associated with complex diseases mediated by GRPs.

## Supplementary material for "A Statistical Framework to Identify Cell Types Whose Genetically Regulated Proportions are Associated with Complex Diseases": All supplementary table (part 1 of 3)

### Sheet: S1 table
Heritability	Power	Type I error
0.01	0.1654	0.1033
0.02	0.1474	0.1167
0.03	0.18	0.1233
0.04	0.16	0.101
0.05	0.1421	0.11
0.06	0.1537	0.0967
0.07	0.1241	0.09
0.08	0.1466	0.11
0.09	0.1439	0.0843

### Sheet: S2 table
Phenotypes	Abbreviation	sample size	link
Attention-Deficit/Hyperactivity Disorder	ADHD	53293	https://ipsych.au.dk/downloads/data-download-agreement-adhd-european-ancestry-gwas-june-2017/
Alzheimer's Disease	AD	63926	https://www.nature.com/articles/s41588-019-0358-2
Anxiety Disorder	ADIS	31890	https://www.med.unc.edu/pgc/results-and-downloads/angst/
Anorexia Nervosa	AN	14477	https://www.med.unc.edu/pgc/results-and-downloads/ed/
Autism Spectrum Disorder	ASD	46351	https://ipsych.au.dk/downloads/data-download-agreement-ipsych-pgc-asd-nov2017/
Asthma	Asthma	127669	https://www.ebi.ac.uk/gwas/downloads/summary-statistics
Breast Cancer	BC	228951	https://www.nature.com/articles/nature24284#auth-1
Bipolar Disorder	BD	51710	https://www.med.unc.edu/pgc/results-and-downloads/bip
Body Mass Index	BMI	795640	http://cnsgenomics.com/data.html
Coronary Artery Disease	CAD	86995	http://www.cardiogramplusc4d.org/data-downloads/
Chronic Kidney Disease	CKD	118147	https://www.nhlbi.nih.gov/research/intramural/researchers/ckdgen
Chronic obstructive pulmonary disease	COPD	5346	http://www.ncbi.nlm.nih.gov/projects/gap/cgi-bin/study.cgi?study_id=phs000179.v4.p2
Cognitive Performance	CP	257828	https://www.thessgac.org/data
Crohn's Disease	Crohn	40266	ftp://ftp.sanger.ac.uk/pub/project/humgen/summary_statistics/human/2016-11-07
Alcoholism	DrnkWk	537349	https://conservancy.umn.edu/handle/11299/201564
Educationl Attainment	EA	766345	https://www.thessgac.org/data
Eczema	Eczema	40835	http://data.bris.ac.uk/data/dataset/28uchsdpmub118uex26ylacqm
Epilepsy	epilepsy	34853	http://www.epigad.org/gwas_ilae2014/
Fasting Glucose	FG	58074	https://www.magicinvestigators.org/downloads/
Fasting Insulin	FI	51750	ftp://ftp.sanger.ac.uk/pub/magic/MAGIC_Metabochip_Public_data_release_25Jan.zip
Fasting Proinsulin	FP	10701	https://www.magicinvestigators.org/downloads/
Hemoglobin A1(C)	HBA1C	46368	https://www.magicinvestigators.org/downloads/
HDL Cholesterol	HDL	99900	http://csg.sph.umich.edu/willer/public/lipids2010/
Height	Height	709706	http://cnsgenomics.com/data.html
Beta-cell Function (HOMA-B)	HOMA-B	46186	https://www.magicinvestigators.org/downloads/
Insulin Resistance (HOMA-IR)	HOMA-IR	46186	https://www.magicinvestigators.org/downloads/
Resting Heart Rate	HR	134251	https://www.cardiomics.net/download-data
Inflammatory Bowel Disease	IBD	59957	ftp://ftp.sanger.ac.uk/pub/project/humgen/summary_statistics/human/2016-11-07
Insomnia	Insomnia	113006	https://grasp.nhlbi.nih.gov/FullResults.aspx
idiopathic pulmonary fibrosis	IPF	11279	https://www.biorxiv.org/content/10.1101/636761v1.abstract
Ischaemic Stroke	IS	29633	http://cerebrovascularportal.org/informational/downloads
Longevity(>=90 survival percent)	longevity	36745	https://www.longevitygenomics.org/downloads
Lung Cancer	LC-Adeno	66756	https://pubmed.ncbi.nlm.nih.gov/22899653/
Lung Cancer	LC-Squam	57185	https://pubmed.ncbi.nlm.nih.gov/22899653/
Lung Cancer	LC-All	85716	https://pubmed.ncbi.nlm.nih.gov/22899653/
LDL Cholesterol	LDL	95454	http://csg.sph.umich.edu/willer/public/lipids2010/
Major Depressive Disorder	MDD	500199	https://www.med.unc.edu/pgc/results-and-downloads/mdd/
Neuroticism	NSM	170911	https://www.thessgac.org/data
Obsessive Compulsive Disorder	OCD	9725	https://www.med.unc.edu/pgc/results-and-downloads/ocd/
Primary Biliary Cirrhosis	PBC	13239	https://www.immunobase.org/downloads/protected_data/GWAS_Data/
Prostate Cancer	PC	140306	https://www.nature.com/articles/s41588-018-0142-8#auth-1
Parkinson's Disease	PD	482730	https://drive.google.com/file/d/1FZ9UL99LAqyWnyNBxxlx6qOUlfAnublN/view
Primary Sclerosing Cholangitis	PSC	14890	ftp://ftp.ebi.ac.uk/pub/databases/gwas/summary_statistics/JiSG_27992413_GCST004030/
Post-Traumatic Stress Disorder	PTSD	146660	https://www.ncbi.nlm.nih.gov/pmc/articles/PMC6953633/
Rheumatoid Arthritis	RA	58284	http://plaza.umin.ac.jp/~yokada/datasource/software.htm
Suicide Attempt	SA	50264	https://ipsych.au.dk/downloads/data-download-agreement-genetics-of-suicide-attempts-with-or-without-mental-disorders-gwas-2018/
Sleep Duration	SD	127573	http://www.t2diabetesgenes.org/data/
Systemic Lupus Erythematosus	SLE	14267	https://www.immunobase.org/downloads/protected_data/GWAS_Data/
Smoking Behavior	SmkInit	632802	https://conservancy.umn.edu/handle/11299/201564
Type-II Diabetes	T2D	159208	http://diagram-consortium.org/downloads.html
Total Cholesterol	TC	100184	http://csg.sph.umich.edu/willer/public/lipids2010/
Triglycerides	TG	96598	http://csg.sph.umich.edu/willer/public/lipids2010/
Tourette Syndrome	TS	14307	https://www.med.unc.edu/pgc/results-and-downloads/ts/
Ulcerative Colitis	UC	45975	ftp://ftp.sanger.ac.uk/pub/project/humgen/summary_statistics/human/2016-11-07
creatinine	CREA	~10698	http://www.computationalmedicine.fi/data#NMR_GWAS

### Sheet: S3 table
Tissues used from HCL dataset
Adult tissues
HCL	GTEx
Adipose	Adipose_Subcutaneous
Adrenal-Gland	Adrenal-Gland
Artery	Artery_Aorta
Cerebellum	Brain_Cerebellum
Artery	Artery_Coronary
Artery	Artery_Tibial
Colon	Colon_Sigmoid
Colon	Colon_Transverse
Esophagus	Esophagus_Gastroesophageal_Junction
Esophagus	Esophagus_Mucosa
Esophagus	Esophagus_Muscularis
Heart	Heart_Atrial_Appendage
Heart	Heart_Left_Ventricle
Liver	Liver
Muscle	Muscle_Skeletal
Pancreas	Pancreas
Peripheral-Blood	Whole_Blood
Prostate	Prostate
Spleen	Spleen
Stomach	Stomach
Thyroid	Thyroid
Transverse-Colon	Colon_Transverse
Uterus	Uterus
Fetal tissues
Brain	Brain_Amygdala
Brain	Brain_Anterior_cingulate_cortex_BA24
Brain	Brain_Caudate_basal_ganglia
Brain	Brain_Cerebellar_Hemisphere
Brain	Brain_Cerebellum
Brain	Brain_Cortex
Brain	Brain_Frontal_Cortex_BA9
Brain	Brain_Hippocampus
Brain	Brain_Hypothalamus
Brain	Brain_Nucleus_accumbens_basal_ganglia
Brain	Brain_Putamen_basal_ganglia
Brain	Brain_Spinal_cord_cervical_c-1
Brain	Brain_Substantia_nigra

### Sheet: S4 table
	Adipose_Subcutaneous	Artery_Aorta	Artery_Coronary	Artery_Tibial	Esophagus_Gastroesophageal_Junction	Esophagus_Mucosa	Esophagus_Muscularis	Heart_Atrial_Appendage	Heart_Left_Ventricle	Pancreas	Prostate	Spleen	Stomach	Thyroid	Uterus	Whole_Blood
Macrophage	+	+	+	+	+	+	+	+	+	+	+	+	+	-	+	+
Neutrophil	+	-	-	-	+	+	+	+	+	-	+	+	-	+	-	+
Mast cell	-	+	+	+	+	+	+	+	+	-	-	-	+	-	+	-
Proliferating cell	+	-	-	-	-	-	-	-	-	-	-	-	-	+	-	+
Stromal cell	+	+	+	+	+	+	+	-	-	-	-	-	+	+	+	-
Adipocyte	+	-	-	-	-	-	-	-	-	-	-	-	-	-	-	-
Basal cell	-	+	+	+	+	+	+	-	-	-	+	-	-	-	-	-
B cell	-	+	+	+	+	+	+	-	-	-	-	+	+	+	-	+
Endothelial cell	-	+	+	+	+	+	+	+	+	+	+	+	+	+	+	-
T cell	-	+	+	+	-	-	-	+	+	-	+	+	+	+	+	+
Epithelial cell	-	+	+	+	+	+	+	-	-	-	+	-	+	+	+	-
Smooth muscle cell	-	+	+	+	+	+	+	+	+	+	+	-	+	+	+	-
Stromal cell	+	+	+	+	+	+	+	-	-	-	-	-	+	+	+	-
Epithelial cell	-	+	+	+	+	+	+	-	-	-	+	-	+	+	+	-
MT high cell	-	-	-	-	+	+	+	-	-	-	-	-	-	-	-	-
Mucosal cell	-	-	-	-	+	+	+	-	-	-	-	-	-	-	-	-
Dendritic cell	-	-	-	-	-	-	-	+	+	-	-	-	-	+	-	+
Apoptotic cell	-	-	-	-	-	-	-	+	+	-	-	-	-	-	-	-
Keratinocyte	-	-	-	-	+	+	+	-	-	-	-	-	-	-	-	-
Erythroid cell	-	-	-	-	-	-	-	-	-	-	-	+	-	-	-	+
Natural killer cell	-	-	-	-	-	-	-	-	-	-	-	-	-	+	-	+

### Sheet: S5 Table
cell	z	p	tissue	trait	type
Macrophage	1.74301	0.0813321	Adrenal_Gland	AD	adult
Myeloid cell	1.5902	0.111791	Adrenal_Gland	AD	adult
Neutrophil	-1.51598	0.129524	Adrenal_Gland	AD	adult
Endothelial	1.3665	0.171782	Adrenal_Gland	AD	adult
Stromal cell	1.33441	0.18207	Adrenal_Gland	AD	adult
B cell	1.29684	0.194686	Adrenal_Gland	AD	adult
Neuron	-1.2448	0.213205	Adrenal_Gland	AD	adult
T cell	-1.11765	0.263717	Adrenal_Gland	AD	adult
Zona fasciculata cell	0.923733	0.355625	Adrenal_Gland	AD	adult
MT high	-0.914612	0.360395	Adrenal_Gland	AD	adult
Plasmocyte	-0.572012	0.567314	Adrenal_Gland	AD	adult
Smooth muscle cell	0.475592	0.634365	Adrenal_Gland	AD	adult
Lymphocyte	-0.449117	0.653347	Adrenal_Gland	AD	adult
Intra-adrenal chromoblast	-0.414014	0.678864	Adrenal_Gland	AD	adult
NK cell	0.182886	0.854887	Adrenal_Gland	AD	adult
Macrophage	2.20762	0.0272707	Brain_Cerebellum	AD	adult
Excitatory neuron	-1.63381	0.102299	Brain_Cerebellum	AD	adult
Epithelial cell	-1.35683	0.174834	Brain_Cerebellum	AD	adult
B cell	1.27522	0.202231	Brain_Cerebellum	AD	adult
Interneuron	1.09839	0.272033	Brain_Cerebellum	AD	adult
Microglia	1.07148	0.283956	Brain_Cerebellum	AD	adult
Endothelial cell	-0.967908	0.33309	Brain_Cerebellum	AD	adult
Inhibitory neuron	0.614657	0.538781	Brain_Cerebellum	AD	adult
Oligodendrocyte	-0.492032	0.622697	Brain_Cerebellum	AD	adult
Neuthrophil	0.438087	0.661323	Brain_Cerebellum	AD	adult
T cell	0.424241	0.67139	Brain_Cerebellum	AD	adult
Stromal cell	0.363711	0.716073	Brain_Cerebellum	AD	adult
Astrocyte	0.1313	0.895538	Brain_Cerebellum	AD	adult
Smooth muscle cell	-0.035382	0.971775	Brain_Cerebellum	AD	adult
Goblet cell	-2.93924	0.00329014	Colon_Sigmoid	AD	adult
Macrophage	1.60043	0.109504	Colon_Sigmoid	AD	adult
Smooth muscle cell	1.0105	0.312255	Colon_Sigmoid	AD	adult
Enterocyte	0.834378	0.404068	Colon_Sigmoid	AD	adult
T cell	0.796467	0.425761	Colon_Sigmoid	AD	adult
Dendritic cell	-0.673979	0.500325	Colon_Sigmoid	AD	adult
Enteric glial cell	-0.647128	0.517549	Colon_Sigmoid	AD	adult
Neutrophil	-0.632331	0.52717	Colon_Sigmoid	AD	adult
Endothelial cell	0.58685	0.557305	Colon_Sigmoid	AD	adult
Stromal cell	0.391345	0.695543	Colon_Sigmoid	AD	adult
B cell	0.00715664	0.99429	Colon_Sigmoid	AD	adult
Macrophage	3.58339	0.000339162	Colon_Transverse	AD	adult
Enterocyte	2.98917	0.00279734	Colon_Transverse	AD	adult
Goblet cell	-2.2116	0.0269942	Colon_Transverse	AD	adult
T cell	-0.686007	0.492709	Colon_Transverse	AD	adult
B cell	0.611773	0.540688	Colon_Transverse	AD	adult
Fibroblast	0.421694	0.673248	Colon_Transverse	AD	adult
Stromal cell	0.307399	0.75854	Colon_Transverse	AD	adult
Endothelial cell	-0.182913	0.854867	Colon_Transverse	AD	adult
Smooth muscle cell	0.162378	0.871008	Colon_Transverse	AD	adult
Mast cell	-0.037445	0.97013	Colon_Transverse	AD	adult
Macrophage	-2.01023	0.0444069	Liver	AD	adult
Dendritic cell	1.63613	0.101813	Liver	AD	adult
Kuppfer cell	1.54984	0.121181	Liver	AD	adult
Hepatocyte	1.4023	0.160826	Liver	AD	adult
Proliferating cell	-1.28222	0.199764	Liver	AD	adult
T cell	0.761943	0.446094	Liver	AD	adult
B cell	-0.708962	0.478348	Liver	AD	adult
Endothelial cell	-0.284634	0.775925	Liver	AD	adult
Smooth muscle cell	0.250333	0.80233	Liver	AD	adult
Neutrophil	0.220385	0.825571	Liver	AD	adult
Myeloid cell	0.213389	0.831023	Liver	AD	adult
Granulocyte	-0.203955	0.838389	Liver	AD	adult
Mast cell	-0.130759	0.895966	Liver	AD	adult
Epithelial cell	-0.0717379	0.94281	Liver	AD	adult
Endothelial cell	2.18562	0.0288436	Muscle_Skeletal	AD	adult
Proliferating cell	-2.01181	0.0442399	Muscle_Skeletal	AD	adult
NK cell	1.7756	0.0757996	Muscle_Skeletal	AD	adult
Fibroblast	-1.36927	0.170914	Muscle_Skeletal	AD	adult
Myogenic precursor cell	1.28295	0.199511	Muscle_Skeletal	AD	adult
T cell	-0.93451	0.350041	Muscle_Skeletal	AD	adult
B cell	-0.855467	0.392293	Muscle_Skeletal	AD	adult
Dendritic cell	0.813884	0.415711	Muscle_Skeletal	AD	adult
Macrophage	0.650981	0.515059	Muscle_Skeletal	AD	adult
Stromal cell	-0.568222	0.569884	Muscle_Skeletal	AD	adult
Muscle cell	0.214029	0.830525	Muscle_Skeletal	AD	adult
Mast cell	-0.191375	0.848232	Muscle_Skeletal	AD	adult
Neutrophil	0.165535	0.868523	Muscle_Skeletal	AD	adult
Macrophage	3.86699	0.000110185	Uterus	AD	adult
Mast cell	-2.65531	0.00792351	Uterus	AD	adult
T cell	1.39287	0.16366	Uterus	AD	adult
Endothelial cell	-1.38731	0.165348	Uterus	AD	adult
Endometrial cell	-1.30221	0.192844	Uterus	AD	adult
Smooth muscle cell	-0.994973	0.319749	Uterus	AD	adult
Fibroblast	0.866826	0.386037	Uterus	AD	adult
Epithelial cell	0.153392	0.878089	Uterus	AD	adult
Stromal cell	-0.104673	0.916636	Uterus	AD	adult
Stromal cell	-0.798754	0.424433	Brain_Amygdala	AD	fetal
Ependymal cell	0.549036	0.58298	Brain_Amygdala	AD	fetal
Endothelial cell	0.503394	0.614687	Brain_Amygdala	AD	fetal
Oligodendrocyte	-0.501748	0.615845	Brain_Amygdala	AD	fetal
Purkinje cell	-0.481953	0.629839	Brain_Amygdala	AD	fetal
Macrophage	0.392131	0.694962	Brain_Amygdala	AD	fetal
Neuron	0.381249	0.703018	Brain_Amygdala	AD	fetal
Erythroid cell	0.321514	0.747821	Brain_Amygdala	AD	fetal
Astrocyte	0.30376	0.761311	Brain_Amygdala	AD	fetal
Neutrophil	0.270726	0.786602	Brain_Amygdala	AD	fetal
Microglia	0.227644	0.819923	Brain_Amygdala	AD	fetal
Radial glia	0.0855769	0.931803	Brain_Amygdala	AD	fetal
Fibroblast	-0.0380901	0.969616	Brain_Amygdala	AD	fetal
Proliferating cell	0.00841974	0.993282	Brain_Amygdala	AD	fetal
Astrocyte	-1.65981	0.0969531	Brain_Anterior_cingulate_cortex_BA24	AD	fetal
Neuron	1.48872	0.13656	Brain_Anterior_cingulate_cortex_BA24	AD	fetal
Oligodendrocyte	0.976523	0.328805	Brain_Anterior_cingulate_cortex_BA24	AD	fetal
Proliferating cell	-0.940929	0.346741	Brain_Anterior_cingulate_cortex_BA24	AD	fetal
Ependymal cell	-0.933472	0.350576	Brain_Anterior_cingulate_cortex_BA24	AD	fetal
Purkinje cell	-0.842008	0.399784	Brain_Anterior_cingulate_cortex_BA24	AD	fetal
Erythroid cell	-0.762709	0.445637	Brain_Anterior_cingulate_cortex_BA24	AD	fetal
Endothelial cell	0.695056	0.48702	Brain_Anterior_cingulate_cortex_BA24	AD	fetal
Fibroblast	0.588183	0.556409	Brain_Anterior_cingulate_cortex_BA24	AD	fetal
Neutrophil	-0.576593	0.564215	Brain_Anterior_cingulate_cortex_BA24	AD	fetal
Macrophage	0.475838	0.63419	Brain_Anterior_cingulate_cortex_BA24	AD	fetal
Microglia	-0.421442	0.673433	Brain_Anterior_cingulate_cortex_BA24	AD	fetal
Radial glia	0.397578	0.690941	Brain_Anterior_cingulate_cortex_BA24	AD	fetal
Stromal cell	-0.0329043	0.973751	Brain_Anterior_cingulate_cortex_BA24	AD	fetal
Proliferating cell	-1.2583	0.208283	Brain_Caudate_basal_ganglia	AD	fetal
Erythroid cell	-1.25324	0.21012	Brain_Caudate_basal_ganglia	AD	fetal
Oligodendrocyte	1.05294	0.292368	Brain_Caudate_basal_ganglia	AD	fetal
Neuron	0.903946	0.366024	Brain_Caudate_basal_ganglia	AD	fetal
Neutrophil	-0.724607	0.468693	Brain_Caudate_basal_ganglia	AD	fetal
Stromal cell	-0.641886	0.520947	Brain_Caudate_basal_ganglia	AD	fetal
Macrophage	0.615075	0.538505	Brain_Caudate_basal_ganglia	AD	fetal
Fibroblast	0.522715	0.601172	Brain_Caudate_basal_ganglia	AD	fetal
Purkinje cell	-0.452468	0.650932	Brain_Caudate_basal_ganglia	AD	fetal
Ependymal cell	0.436129	0.662743	Brain_Caudate_basal_ganglia	AD	fetal
Microglia	-0.310535	0.756154	Brain_Caudate_basal_ganglia	AD	fetal
Endothelial cell	-0.24349	0.807626	Brain_Caudate_basal_ganglia	AD	fetal
Radial glia	0.0821742	0.934508	Brain_Caudate_basal_ganglia	AD	fetal
Astrocyte	-0.077473	0.938247	Brain_Caudate_basal_ganglia	AD	fetal
Endothelial cell	2.05143	0.0402252	Brain_Cerebellar_Hemisphere	AD	fetal
Fibroblast	-1.5476	0.121719	Brain_Cerebellar_Hemisphere	AD	fetal
Microglia	1.42539	0.154045	Brain_Cerebellar_Hemisphere	AD	fetal
Macrophage	-1.40469	0.160114	Brain_Cerebellar_Hemisphere	AD	fetal
Proliferating cell	-1.16801	0.242801	Brain_Cerebellar_Hemisphere	AD	fetal
Ependymal cell	1.04734	0.294945	Brain_Cerebellar_Hemisphere	AD	fetal
Oligodendrocyte	0.682501	0.494923	Brain_Cerebellar_Hemisphere	AD	fetal
Neuron	-0.479578	0.631527	Brain_Cerebellar_Hemisphere	AD	fetal
Radial glia	0.475047	0.634753	Brain_Cerebellar_Hemisphere	AD	fetal
Astrocyte	-0.273841	0.784207	Brain_Cerebellar_Hemisphere	AD	fetal
Neutrophil	0.237101	0.812579	Brain_Cerebellar_Hemisphere	AD	fetal
Stromal cell	0.229817	0.818234	Brain_Cerebellar_Hemisphere	AD	fetal
Purkinje cell	-0.14311	0.886204	Brain_Cerebellar_Hemisphere	AD	fetal
Erythroid cell	-0.0249185	0.98012	Brain_Cerebellar_Hemisphere	AD	fetal
Endothelial cell	2.58698	0.00968226	Brain_Cerebellum	AD	fetal
Macrophage	-2.39732	0.0165154	Brain_Cerebellum	AD	fetal
Proliferating cell	-2.08967	0.0366471	Brain_Cerebellum	AD	fetal
Fibroblast	-2.07121	0.0383392	Brain_Cerebellum	AD	fetal
Microglia	1.63071	0.102952	Brain_Cerebellum	AD	fetal
Stromal cell	1.51076	0.13085	Brain_Cerebellum	AD	fetal
Oligodendrocyte	1.5052	0.132273	Brain_Cerebellum	AD	fetal
Ependymal cell	-1.13852	0.254903	Brain_Cerebellum	AD	fetal
Erythroid cell	0.776652	0.437364	Brain_Cerebellum	AD	fetal
Astrocyte	-0.767865	0.442568	Brain_Cerebellum	AD	fetal
Purkinje cell	-0.624373	0.532383	Brain_Cerebellum	AD	fetal
Neuron	-0.62242	0.533666	Brain_Cerebellum	AD	fetal
Neutrophil	-0.358292	0.720125	Brain_Cerebellum	AD	fetal
Radial glia	0.106074	0.915524	Brain_Cerebellum	AD	fetal
Proliferating cell	-2.37841	0.0173876	Brain_Cortex	AD	fetal
Neutrophil	-2.11612	0.0343343	Brain_Cortex	AD	fetal
Ependymal cell	1.29687	0.194677	Brain_Cortex	AD	fetal
Microglia	1.13145	0.257865	Brain_Cortex	AD	fetal
Oligodendrocyte	1.05903	0.289587	Brain_Cortex	AD	fetal
Neuron	0.760787	0.446784	Brain_Cortex	AD	fetal
Endothelial cell	-0.573577	0.566254	Brain_Cortex	AD	fetal
Erythroid cell	0.491364	0.623169	Brain_Cortex	AD	fetal
Stromal cell	0.400815	0.688557	Brain_Cortex	AD	fetal
Purkinje cell	-0.348475	0.727483	Brain_Cortex	AD	fetal
Fibroblast	-0.224109	0.822672	Brain_Cortex	AD	fetal
Macrophage	0.207165	0.835881	Brain_Cortex	AD	fetal
Radial glia	0.0774199	0.93829	Brain_Cortex	AD	fetal
Astrocyte	-0.0426613	0.965972	Brain_Cortex	AD	fetal
Proliferating cell	-1.75926	0.0785333	Brain_Frontal_Cortex_BA9	AD	fetal
Astrocyte	1.51497	0.129781	Brain_Frontal_Cortex_BA9	AD	fetal
Neutrophil	1.48932	0.136403	Brain_Frontal_Cortex_BA9	AD	fetal
Ependymal cell	1.33339	0.182403	Brain_Frontal_Cortex_BA9	AD	fetal
Neuron	1.17365	0.240536	Brain_Frontal_Cortex_BA9	AD	fetal
Endothelial cell	1.13361	0.256957	Brain_Frontal_Cortex_BA9	AD	fetal
Fibroblast	-1.10643	0.26854	Brain_Frontal_Cortex_BA9	AD	fetal
Purkinje cell	-1.0598	0.289236	Brain_Frontal_Cortex_BA9	AD	fetal
Erythroid cell	-0.913419	0.361022	Brain_Frontal_Cortex_BA9	AD	fetal
Oligodendrocyte	0.875454	0.381327	Brain_Frontal_Cortex_BA9	AD	fetal
Radial glia	-0.624004	0.532625	Brain_Frontal_Cortex_BA9	AD	fetal
Stromal cell	-0.237316	0.812412	Brain_Frontal_Cortex_BA9	AD	fetal
Macrophage	-0.0530832	0.957666	Brain_Frontal_Cortex_BA9	AD	fetal
Microglia	-0.0249297	0.980111	Brain_Frontal_Cortex_BA9	AD	fetal
Ependymal cell	1.47651	0.139808	Brain_Hippocampus	AD	fetal
Erythroid cell	1.46886	0.14187	Brain_Hippocampus	AD	fetal
Stromal cell	-1.28965	0.197172	Brain_Hippocampus	AD	fetal
Microglia	-1.23838	0.215576	Brain_Hippocampus	AD	fetal
Oligodendrocyte	1.20687	0.22748	Brain_Hippocampus	AD	fetal
Neutrophil	1.11618	0.264345	Brain_Hippocampus	AD	fetal
Purkinje cell	-1.06543	0.286683	Brain_Hippocampus	AD	fetal
Neuron	0.65093	0.515092	Brain_Hippocampus	AD	fetal
Radial glia	-0.594457	0.552206	Brain_Hippocampus	AD	fetal
Macrophage	0.587374	0.556953	Brain_Hippocampus	AD	fetal
Endothelial cell	0.384018	0.700965	Brain_Hippocampus	AD	fetal
Astrocyte	-0.351243	0.725406	Brain_Hippocampus	AD	fetal
Fibroblast	-0.0938203	0.925252	Brain_Hippocampus	AD	fetal
Proliferating cell	-0.00504821	0.995972	Brain_Hippocampus	AD	fetal
Microglia	-2.21726	0.0266053	Brain_Hypothalamus	AD	fetal
Endothelial cell	1.79312	0.072954	Brain_Hypothalamus	AD	fetal
Ependymal cell	1.48597	0.137287	Brain_Hypothalamus	AD	fetal
Macrophage	1.40357	0.160447	Brain_Hypothalamus	AD	fetal
Fibroblast	-1.09887	0.271825	Brain_Hypothalamus	AD	fetal
Proliferating cell	0.952751	0.340716	Brain_Hypothalamus	AD	fetal
Astrocyte	0.857709	0.391053	Brain_Hypothalamus	AD	fetal
Radial glia	-0.773934	0.43897	Brain_Hypothalamus	AD	fetal
Erythroid cell	-0.637615	0.523724	Brain_Hypothalamus	AD	fetal
Neutrophil	0.630751	0.528203	Brain_Hypothalamus	AD	fetal
Stromal cell	-0.579692	0.562122	Brain_Hypothalamus	AD	fetal
Purkinje cell	-0.362201	0.717202	Brain_Hypothalamus	AD	fetal
Neuron	-0.126377	0.899433	Brain_Hypothalamus	AD	fetal
Oligodendrocyte	0.0305357	0.97564	Brain_Hypothalamus	AD	fetal
Fibroblast	-1.24403	0.213488	Brain_Nucleus_accumbens_basal_ganglia	AD	fetal
Stromal cell	0.83407	0.404242	Brain_Nucleus_accumbens_basal_ganglia	AD	fetal
Erythroid cell	0.66554	0.505705	Brain_Nucleus_accumbens_basal_ganglia	AD	fetal
Proliferating cell	-0.555823	0.578332	Brain_Nucleus_accumbens_basal_ganglia	AD	fetal
Neuron	-0.46357	0.642956	Brain_Nucleus_accumbens_basal_ganglia	AD	fetal
Endothelial cell	0.429911	0.667261	Brain_Nucleus_accumbens_basal_ganglia	AD	fetal
Purkinje cell	0.396685	0.6916	Brain_Nucleus_accumbens_basal_ganglia	AD	fetal
Microglia	-0.350928	0.725642	Brain_Nucleus_accumbens_basal_ganglia	AD	fetal
Macrophage	-0.294578	0.768316	Brain_Nucleus_accumbens_basal_ganglia	AD	fetal
Astrocyte	-0.293544	0.769106	Brain_Nucleus_accumbens_basal_ganglia	AD	fetal
Oligodendrocyte	0.185954	0.852481	Brain_Nucleus_accumbens_basal_ganglia	AD	fetal
Radial glia	0.0644975	0.948574	Brain_Nucleus_accumbens_basal_ganglia	AD	fetal
Ependymal cell	-0.0501364	0.960014	Brain_Nucleus_accumbens_basal_ganglia	AD	fetal
Neutrophil	0.0382722	0.969471	Brain_Nucleus_accumbens_basal_ganglia	AD	fetal
Neutrophil	-2.29663	0.0216398	Brain_Putamen_basal_ganglia	AD	fetal
Ependymal cell	1.64809	0.0993338	Brain_Putamen_basal_ganglia	AD	fetal
Oligodendrocyte	0.643049	0.520193	Brain_Putamen_basal_ganglia	AD	fetal
Radial glia	-0.61106	0.54116	Brain_Putamen_basal_ganglia	AD	fetal
Microglia	0.579571	0.562204	Brain_Putamen_basal_ganglia	AD	fetal
Endothelial cell	0.579132	0.5625	Brain_Putamen_basal_ganglia	AD	fetal
Purkinje cell	-0.569856	0.568775	Brain_Putamen_basal_ganglia	AD	fetal
Astrocyte	-0.551186	0.581506	Brain_Putamen_basal_ganglia	AD	fetal
Proliferating cell	-0.404704	0.685695	Brain_Putamen_basal_ganglia	AD	fetal
Stromal cell	0.32174	0.74765	Brain_Putamen_basal_ganglia	AD	fetal
Neuron	0.155261	0.876616	Brain_Putamen_basal_ganglia	AD	fetal
Erythroid cell	0.12219	0.902749	Brain_Putamen_basal_ganglia	AD	fetal
Fibroblast	0.0852935	0.932028	Brain_Putamen_basal_ganglia	AD	fetal
Macrophage	1.81062e-05	0.999986	Brain_Putamen_basal_ganglia	AD	fetal
Stromal cell	-1.77748	0.0754894	Brain_Spinal_cord_cervical_c-1	AD	fetal
Fibroblast	1.39088	0.164263	Brain_Spinal_cord_cervical_c-1	AD	fetal
Proliferating cell	1.22709	0.219789	Brain_Spinal_cord_cervical_c-1	AD	fetal
Macrophage	1.158	0.246865	Brain_Spinal_cord_cervical_c-1	AD	fetal
Microglia	-1.10349	0.269812	Brain_Spinal_cord_cervical_c-1	AD	fetal
Ependymal cell	0.996982	0.318773	Brain_Spinal_cord_cervical_c-1	AD	fetal
Endothelial cell	-0.965807	0.334141	Brain_Spinal_cord_cervical_c-1	AD	fetal
Radial glia	-0.712154	0.476369	Brain_Spinal_cord_cervical_c-1	AD	fetal
Neuron	-0.534593	0.592931	Brain_Spinal_cord_cervical_c-1	AD	fetal
Astrocyte	0.523312	0.600757	Brain_Spinal_cord_cervical_c-1	AD	fetal
Neutrophil	0.515856	0.605955	Brain_Spinal_cord_cervical_c-1	AD	fetal
Erythroid cell	-0.457961	0.64698	Brain_Spinal_cord_cervical_c-1	AD	fetal
Oligodendrocyte	-0.336851	0.736229	Brain_Spinal_cord_cervical_c-1	AD	fetal
Purkinje cell	-0.261675	0.793572	Brain_Spinal_cord_cervical_c-1	AD	fetal
Stromal cell	-1.76316	0.0778742	Brain_Substantia_nigra	AD	fetal
Neuron	1.34873	0.177425	Brain_Substantia_nigra	AD	fetal
Purkinje cell	-1.18904	0.234422	Brain_Substantia_nigra	AD	fetal
Fibroblast	1.04176	0.297524	Brain_Substantia_nigra	AD	fetal
Microglia	0.815907	0.414553	Brain_Substantia_nigra	AD	fetal
Oligodendrocyte	0.7937	0.42737	Brain_Substantia_nigra	AD	fetal
Endothelial cell	-0.736364	0.461509	Brain_Substantia_nigra	AD	fetal
Neutrophil	-0.662557	0.507614	Brain_Substantia_nigra	AD	fetal
Proliferating cell	-0.51234	0.608413	Brain_Substantia_nigra	AD	fetal
Macrophage	-0.279559	0.779816	Brain_Substantia_nigra	AD	fetal
Astrocyte	-0.163102	0.870438	Brain_Substantia_nigra	AD	fetal
Ependymal cell	-0.134012	0.893393	Brain_Substantia_nigra	AD	fetal
Erythroid cell	0.0516804	0.958783	Brain_Substantia_nigra	AD	fetal
Radial glia	-0.025542	0.979623	Brain_Substantia_nigra	AD	fetal
Melanocyte	-2.20238	0.0276388	Skin_Not_Sun_Exposed_Suprapubic	AD	fetal
Keratinocyte	1.94768	0.0514537	Skin_Not_Sun_Exposed_Suprapubic	AD	fetal
Macrophage	-1.53319	0.125229	Skin_Not_Sun_Exposed_Suprapubic	AD	fetal
Skeletal muscle cell	-1.49439	0.135075	Skin_Not_Sun_Exposed_Suprapubic	AD	fetal
Smooth muscle cell	-1.29078	0.196779	Skin_Not_Sun_Exposed_Suprapubic	AD	fetal
Erythroid cell	-1.24453	0.213305	Skin_Not_Sun_Exposed_Suprapubic	AD	fetal
Osteoblast	1.24405	0.21348	Skin_Not_Sun_Exposed_Suprapubic	AD	fetal
Endothelial cell	1.01385	0.310654	Skin_Not_Sun_Exposed_Suprapubic	AD	fetal
Neutrophil	0.932681	0.350985	Skin_Not_Sun_Exposed_Suprapubic	AD	fetal
Fibroblast	0.666298	0.505221	Skin_Not_Sun_Exposed_Suprapubic	AD	fetal
Proliferating cell	0.548292	0.583492	Skin_Not_Sun_Exposed_Suprapubic	AD	fetal
Mesenchymal cell	-0.385868	0.699594	Skin_Not_Sun_Exposed_Suprapubic	AD	fetal
Mast cell	-0.256081	0.797888	Skin_Not_Sun_Exposed_Suprapubic	AD	fetal
Skeletal muscle cell	-1.85039	0.0642577	Skin_Sun_Exposed_Lower_leg	AD	fetal
Erythroid cell	1.61797	0.105669	Skin_Sun_Exposed_Lower_leg	AD	fetal
Endothelial cell	1.1678	0.242887	Skin_Sun_Exposed_Lower_leg	AD	fetal
Keratinocyte	1.16308	0.244797	Skin_Sun_Exposed_Lower_leg	AD	fetal
Macrophage	-1.02123	0.307147	Skin_Sun_Exposed_Lower_leg	AD	fetal
Smooth muscle cell	-0.887013	0.375072	Skin_Sun_Exposed_Lower_leg	AD	fetal
Fibroblast	-0.661957	0.507999	Skin_Sun_Exposed_Lower_leg	AD	fetal
Mesenchymal cell	-0.610141	0.541768	Skin_Sun_Exposed_Lower_leg	AD	fetal
Osteoblast	0.484666	0.627913	Skin_Sun_Exposed_Lower_leg	AD	fetal
Proliferating cell	0.322554	0.747033	Skin_Sun_Exposed_Lower_leg	AD	fetal
Neutrophil	-0.10275	0.918161	Skin_Sun_Exposed_Lower_leg	AD	fetal
Mast cell	-0.0759745	0.939439	Skin_Sun_Exposed_Lower_leg	AD	fetal
Melanocyte	0.0751779	0.940073	Skin_Sun_Exposed_Lower_leg	AD	fetal
Macrophage	0.758968	0.447872	Adipose_Subcutaneous	AD	adult
Neutrophil	0.460751	0.644977	Adipose_Subcutaneous	AD	adult
Mast cell	-0.331321	0.740402	Adipose_Subcutaneous	AD	adult
Proliferating cell	-0.165145	0.86883	Adipose_Subcutaneous	AD	adult
Stromal cell	-0.0190159	0.984828	Adipose_Subcutaneous	AD	adult
Adipocyte	0.0154002	0.987713	Adipose_Subcutaneous	AD	adult
Macrophage	1.91873	0.0550181	Artery_Aorta	AD	adult
Basal cell	-1.29516	0.195265	Artery_Aorta	AD	adult
B cell	1.06566	0.28658	Artery_Aorta	AD	adult
Endothelial cell	-0.727191	0.467109	Artery_Aorta	AD	adult
Mast cell	0.66844	0.503853	Artery_Aorta	AD	adult
T cell	-0.574762	0.565452	Artery_Aorta	AD	adult
Fibroblast	0.327142	0.74356	Artery_Aorta	AD	adult
Epithelial cell	0.212775	0.831503	Artery_Aorta	AD	adult
Smooth muscle cell	0.182954	0.854834	Artery_Aorta	AD	adult
Stromal cell	-0.0714997	0.943	Artery_Aorta	AD	adult
Epithelial cell	-2.25106	0.0243821	Artery_Coronary	AD	adult
B cell	1.8906	0.0586773	Artery_Coronary	AD	adult
Basal cell	1.29794	0.194308	Artery_Coronary	AD	adult
Fibroblast	1.08145	0.279497	Artery_Coronary	AD	adult
Macrophage	-1.01799	0.308683	Artery_Coronary	AD	adult
Stromal cell	0.968661	0.332715	Artery_Coronary	AD	adult
Mast cell	-0.516628	0.605416	Artery_Coronary	AD	adult
Smooth muscle cell	-0.472478	0.636586	Artery_Coronary	AD	adult
Endothelial cell	0.330015	0.741389	Artery_Coronary	AD	adult
T cell	-0.234652	0.814478	Artery_Coronary	AD	adult
Macrophage	1.97046	0.0487861	Artery_Tibial	AD	adult
Smooth muscle cell	-1.83524	0.0664698	Artery_Tibial	AD	adult
Stromal cell	1.00254	0.316083	Artery_Tibial	AD	adult
Epithelial cell	-0.89476	0.370915	Artery_Tibial	AD	adult
Endothelial cell	0.856604	0.391664	Artery_Tibial	AD	adult
Mast cell	0.686308	0.492519	Artery_Tibial	AD	adult
Fibroblast	0.677397	0.498154	Artery_Tibial	AD	adult
T cell	-0.575014	0.565282	Artery_Tibial	AD	adult
Basal cell	-0.432515	0.665367	Artery_Tibial	AD	adult
B cell	0.0191471	0.984724	Artery_Tibial	AD	adult
Epithelial cell	-1.25959	0.207817	Esophagus_Gastroesophageal_Junction	AD	adult
Lymphocyte	-1.1446	0.252375	Esophagus_Gastroesophageal_Junction	AD	adult
B cell	1.08155	0.279454	Esophagus_Gastroesophageal_Junction	AD	adult
Neutrophil	0.962658	0.335719	Esophagus_Gastroesophageal_Junction	AD	adult
Keratinocyte	0.941738	0.346327	Esophagus_Gastroesophageal_Junction	AD	adult
Macrophage	0.940787	0.346814	Esophagus_Gastroesophageal_Junction	AD	adult
Basal cell	0.68027	0.496333	Esophagus_Gastroesophageal_Junction	AD	adult
Smooth muscle cell	0.441454	0.658884	Esophagus_Gastroesophageal_Junction	AD	adult
Mast cell	-0.4054	0.685184	Esophagus_Gastroesophageal_Junction	AD	adult
MT high cell	-0.397591	0.690932	Esophagus_Gastroesophageal_Junction	AD	adult
Stromal cell	0.254197	0.799344	Esophagus_Gastroesophageal_Junction	AD	adult
Endothelial cell	0.208602	0.834759	Esophagus_Gastroesophageal_Junction	AD	adult
Fibroblast	-0.0949834	0.924328	Esophagus_Gastroesophageal_Junction	AD	adult
Mucosal cell	-0.0334788	0.973293	Esophagus_Gastroesophageal_Junction	AD	adult
Basal cell	-2.46112	0.0138504	Esophagus_Mucosa	AD	adult
Epithelial cell	1.6783	0.0932879	Esophagus_Mucosa	AD	adult
Neutrophil	-1.61603	0.106089	Esophagus_Mucosa	AD	adult
Macrophage	1.50909	0.131276	Esophagus_Mucosa	AD	adult
Stromal cell	-1.13608	0.255923	Esophagus_Mucosa	AD	adult
Mucosal cell	-0.680054	0.49647	Esophagus_Mucosa	AD	adult
B cell	0.674157	0.500212	Esophagus_Mucosa	AD	adult
MT high cell	0.660373	0.509015	Esophagus_Mucosa	AD	adult
Fibroblast	0.63661	0.524379	Esophagus_Mucosa	AD	adult
Keratinocyte	-0.43498	0.663577	Esophagus_Mucosa	AD	adult
Endothelial cell	-0.433162	0.664897	Esophagus_Mucosa	AD	adult
Lymphocyte	-0.399158	0.689777	Esophagus_Mucosa	AD	adult
Smooth muscle cell	0.384574	0.700553	Esophagus_Mucosa	AD	adult
Mast cell	-0.333039	0.739105	Esophagus_Mucosa	AD	adult
Neutrophil	1.48589	0.137308	Esophagus_Muscularis	AD	adult
Basal cell	-1.21839	0.223077	Esophagus_Muscularis	AD	adult
Endothelial cell	0.67454	0.499968	Esophagus_Muscularis	AD	adult
B cell	0.553518	0.579909	Esophagus_Muscularis	AD	adult
Mucosal cell	-0.477701	0.632863	Esophagus_Muscularis	AD	adult
Keratinocyte	-0.455462	0.648777	Esophagus_Muscularis	AD	adult
Smooth muscle cell	0.267142	0.78936	Esophagus_Muscularis	AD	adult
Macrophage	-0.235198	0.814055	Esophagus_Muscularis	AD	adult
Stromal cell	-0.221729	0.824525	Esophagus_Muscularis	AD	adult
Mast cell	-0.203019	0.83912	Esophagus_Muscularis	AD	adult
Lymphocyte	-0.18623	0.852264	Esophagus_Muscularis	AD	adult
Epithelial cell	-0.178089	0.858653	Esophagus_Muscularis	AD	adult
Fibroblast	0.176217	0.860123	Esophagus_Muscularis	AD	adult
MT high cell	-0.153791	0.877774	Esophagus_Muscularis	AD	adult
Dendritic cell	3.08087	0.002064	Heart_Atrial_Appendage	AD	adult
Neutrophil	-2.05017	0.0403481	Heart_Atrial_Appendage	AD	adult
Endothelial cell	1.60737	0.107974	Heart_Atrial_Appendage	AD	adult
Macrophage	-1.45581	0.145445	Heart_Atrial_Appendage	AD	adult
Cardiomyocyte	-1.31533	0.1884	Heart_Atrial_Appendage	AD	adult
Fibroblast	-0.772892	0.439586	Heart_Atrial_Appendage	AD	adult
Smooth muscle cell	0.58001	0.561908	Heart_Atrial_Appendage	AD	adult
Mast cell	-0.476793	0.63351	Heart_Atrial_Appendage	AD	adult
Apoptotic cell	-0.277843	0.781133	Heart_Atrial_Appendage	AD	adult
T cell	-0.00231847	0.99815	Heart_Atrial_Appendage	AD	adult
Endothelial cell	2.58555	0.00972224	Heart_Left_Ventricle	AD	adult
Dendritic cell	2.3568	0.018433	Heart_Left_Ventricle	AD	adult
Cardiomyocyte	-1.92251	0.0545421	Heart_Left_Ventricle	AD	adult
Apoptotic cell	-1.69858	0.0893984	Heart_Left_Ventricle	AD	adult
Macrophage	-1.5853	0.112897	Heart_Left_Ventricle	AD	adult
Smooth muscle cell	1.52441	0.127406	Heart_Left_Ventricle	AD	adult
Neutrophil	-1.33408	0.182177	Heart_Left_Ventricle	AD	adult
Fibroblast	-0.978132	0.328009	Heart_Left_Ventricle	AD	adult
Mast cell	-0.76158	0.446311	Heart_Left_Ventricle	AD	adult
T cell	-0.619387	0.535662	Heart_Left_Ventricle	AD	adult
Exocrine cell	-0.969439	0.332326	Pancreas	AD	adult
Ductal cell	0.6923	0.488749	Pancreas	AD	adult
Acinar cell	0.687678	0.491656	Pancreas	AD	adult
Macrophage	0.514471	0.606923	Pancreas	AD	adult
Endothelial cell	-0.418016	0.675936	Pancreas	AD	adult
Alpha cell	-0.340886	0.73319	Pancreas	AD	adult
Fibroblast	-0.326018	0.744411	Pancreas	AD	adult
Beta cell	0.306626	0.759128	Pancreas	AD	adult
Smooth muscle cell	-0.00949255	0.992426	Pancreas	AD	adult
Macrophage	2.7096	0.0067364	Prostate	AD	adult
Neutrophil	-2.53112	0.0113699	Prostate	AD	adult
Endothelial cell	1.10042	0.271147	Prostate	AD	adult
T cell	-1.0155	0.309867	Prostate	AD	adult
Smooth muscle cell	-0.888572	0.374233	Prostate	AD	adult
Epithelial cell	0.818833	0.412882	Prostate	AD	adult
Fibroblast	0.410045	0.681773	Prostate	AD	adult
Basal cell	0.326101	0.744348	Prostate	AD	adult
Luminal cell	-0.274039	0.784055	Prostate	AD	adult
Neuroendocrine cell	-0.0777286	0.938044	Prostate	AD	adult
Endothelial cell	0.904926	0.365505	Spleen	AD	adult
T cell	-0.786861	0.431363	Spleen	AD	adult
Lymphoid progenitor cell	0.762467	0.445782	Spleen	AD	adult
Erythroid cell	-0.598609	0.549433	Spleen	AD	adult
B cell	0.572675	0.566865	Spleen	AD	adult
Neutrophil	0.306671	0.759093	Spleen	AD	adult
Macrophage	0.111274	0.911399	Spleen	AD	adult
Gastric mucosa cell	-1.54285	0.122868	Stomach	AD	adult
Inflammatory cell	1.27368	0.202776	Stomach	AD	adult
Gastric chief cell	-1.26862	0.204576	Stomach	AD	adult
Parietal cell	1.22054	0.222259	Stomach	AD	adult
D cell/ X/A cell	-1.18425	0.236316	Stomach	AD	adult
Granulocyte	1.0055	0.314657	Stomach	AD	adult
Fibroblast	0.859594	0.390013	Stomach	AD	adult
Macrophage	0.739676	0.459496	Stomach	AD	adult
Myeloid cell	-0.712011	0.476458	Stomach	AD	adult
Stromal cell	-0.618282	0.536389	Stomach	AD	adult
B cell	-0.511698	0.608862	Stomach	AD	adult
Epithelial cell	-0.459544	0.645844	Stomach	AD	adult
Smooth muscle cell	0.409896	0.681882	Stomach	AD	adult
Chromaffin cell	-0.29514	0.767887	Stomach	AD	adult
Endothelial cell	-0.23246	0.816181	Stomach	AD	adult
Mast cell	-0.223567	0.823094	Stomach	AD	adult
Pit cell	0.146262	0.883715	Stomach	AD	adult
T cell	-0.072061	0.942553	Stomach	AD	adult
Dendritic cell	3.00638	0.00264382	Thyroid	AD	adult
Natural killer cell	1.83757	0.0661253	Thyroid	AD	adult
T cell	-1.63105	0.102881	Thyroid	AD	adult
Proliferating cell	-1.41149	0.1581	Thyroid	AD	adult
Fibroblast	1.16156	0.245416	Thyroid	AD	adult
Neutrophil	-1.11254	0.265904	Thyroid	AD	adult
Stromal cell	-1.03114	0.302473	Thyroid	AD	adult
Follicular cell	-0.902544	0.366768	Thyroid	AD	adult
Epithelial cell	0.7634	0.445225	Thyroid	AD	adult
Smooth muscle cell	0.663577	0.506961	Thyroid	AD	adult
Endothelial cell	0.368091	0.712806	Thyroid	AD	adult
B cell	-0.0132678	0.989414	Thyroid	AD	adult
Neutrophil	-1.89687	0.0578452	Whole_Blood	AD	adult
Monocyte	1.46621	0.142591	Whole_Blood	AD	adult
Proliferating cell	-1.17963	0.238148	Whole_Blood	AD	adult
Erythroid cell	-1.07311	0.28322	Whole_Blood	AD	adult
Proliferating B cell	0.824657	0.409566	Whole_Blood	AD	adult
Dendritic cell	0.701936	0.482719	Whole_Blood	AD	adult
Macrophage	-0.553333	0.580036	Whole_Blood	AD	adult
Myeloid progenitor cell	0.552166	0.580835	Whole_Blood	AD	adult
T cell	-0.513801	0.607391	Whole_Blood	AD	adult
activative T cell	0.485739	0.627152	Whole_Blood	AD	adult
Natural killer cell	-0.322153	0.747337	Whole_Blood	AD	adult
Eosinophil	-0.23875	0.811299	Whole_Blood	AD	adult
B cell	0.170525	0.864597	Whole_Blood	AD	adult
Macrophage	-1.19026	0.233944	Adrenal_Gland	ADHD	adult
Neuron	0.965418	0.334335	Adrenal_Gland	ADHD	adult
Intra-adrenal chromoblast	0.919722	0.357718	Adrenal_Gland	ADHD	adult
Smooth muscle cell	-0.801966	0.422573	Adrenal_Gland	ADHD	adult
MT high	-0.738245	0.460366	Adrenal_Gland	ADHD	adult
Plasmocyte	0.671027	0.502204	Adrenal_Gland	ADHD	adult
Neutrophil	0.6257	0.531512	Adrenal_Gland	ADHD	adult
T cell	-0.563759	0.572918	Adrenal_Gland	ADHD	adult
Zona fasciculata cell	0.544269	0.586256	Adrenal_Gland	ADHD	adult
NK cell	0.482034	0.629782	Adrenal_Gland	ADHD	adult
Endothelial	-0.415884	0.677495	Adrenal_Gland	ADHD	adult
Stromal cell	0.342081	0.73229	Adrenal_Gland	ADHD	adult
Myeloid cell	0.329713	0.741617	Adrenal_Gland	ADHD	adult
B cell	-0.0758544	0.939535	Adrenal_Gland	ADHD	adult
Lymphocyte	-0.00927765	0.992598	Adrenal_Gland	ADHD	adult
Oligodendrocyte	1.6921	0.0906263	Brain_Cerebellum	ADHD	adult
Epithelial cell	1.43889	0.150182	Brain_Cerebellum	ADHD	adult
Smooth muscle cell	-1.09502	0.273509	Brain_Cerebellum	ADHD	adult
B cell	1.03697	0.299751	Brain_Cerebellum	ADHD	adult
Microglia	-0.955564	0.339292	Brain_Cerebellum	ADHD	adult
Endothelial cell	-0.935949	0.3493	Brain_Cerebellum	ADHD	adult
Stromal cell	0.661272	0.508438	Brain_Cerebellum	ADHD	adult
Interneuron	0.540986	0.588517	Brain_Cerebellum	ADHD	adult
Inhibitory neuron	-0.412602	0.679898	Brain_Cerebellum	ADHD	adult
T cell	0.376824	0.706304	Brain_Cerebellum	ADHD	adult
Astrocyte	-0.242399	0.808471	Brain_Cerebellum	ADHD	adult
Neuthrophil	0.176089	0.860224	Brain_Cerebellum	ADHD	adult
Excitatory neuron	0.071989	0.942611	Brain_Cerebellum	ADHD	adult
Macrophage	0.0283631	0.977373	Brain_Cerebellum	ADHD	adult
Dendritic cell	1.5745	0.115372	Colon_Sigmoid	ADHD	adult
Goblet cell	1.53421	0.124977	Colon_Sigmoid	ADHD	adult
Neutrophil	-1.43688	0.150751	Colon_Sigmoid	ADHD	adult
Smooth muscle cell	-1.38322	0.166596	Colon_Sigmoid	ADHD	adult
Enterocyte	-1.28986	0.197098	Colon_Sigmoid	ADHD	adult
B cell	-1.17156	0.241374	Colon_Sigmoid	ADHD	adult
Macrophage	0.94959	0.342321	Colon_Sigmoid	ADHD	adult
Stromal cell	-0.434446	0.663965	Colon_Sigmoid	ADHD	adult
T cell	-0.257623	0.796698	Colon_Sigmoid	ADHD	adult
Enteric glial cell	-0.128822	0.897498	Colon_Sigmoid	ADHD	adult
Endothelial cell	0.00208547	0.998336	Colon_Sigmoid	ADHD	adult
Goblet cell	2.44141	0.0146301	Colon_Transverse	ADHD	adult
Endothelial cell	-2.32416	0.0201171	Colon_Transverse	ADHD	adult
Stromal cell	1.90745	0.0564622	Colon_Transverse	ADHD	adult
T cell	-1.4729	0.140779	Colon_Transverse	ADHD	adult
Mast cell	1.1037	0.269723	Colon_Transverse	ADHD	adult
Macrophage	1.10255	0.270224	Colon_Transverse	ADHD	adult
Smooth muscle cell	0.550525	0.581959	Colon_Transverse	ADHD	adult
B cell	-0.216176	0.828851	Colon_Transverse	ADHD	adult
Fibroblast	0.159777	0.873056	Colon_Transverse	ADHD	adult
Enterocyte	-0.111281	0.911393	Colon_Transverse	ADHD	adult
Myeloid cell	-1.45021	0.147001	Liver	ADHD	adult
Neutrophil	1.16799	0.242811	Liver	ADHD	adult
Granulocyte	-1.14133	0.253733	Liver	ADHD	adult
Mast cell	1.13865	0.254849	Liver	ADHD	adult
Hepatocyte	0.890115	0.373404	Liver	ADHD	adult
Endothelial cell	0.758349	0.448242	Liver	ADHD	adult
Dendritic cell	0.723489	0.469379	Liver	ADHD	adult
Proliferating cell	-0.530431	0.595813	Liver	ADHD	adult
Kuppfer cell	-0.44185	0.658598	Liver	ADHD	adult
Smooth muscle cell	0.315852	0.752115	Liver	ADHD	adult
Epithelial cell	0.24251	0.808385	Liver	ADHD	adult
Macrophage	-0.225825	0.821337	Liver	ADHD	adult
T cell	-0.203663	0.838617	Liver	ADHD	adult
B cell	0.160182	0.872738	Liver	ADHD	adult
Endothelial cell	-2.73633	0.00621288	Muscle_Skeletal	ADHD	adult
Macrophage	1.67076	0.0947699	Muscle_Skeletal	ADHD	adult
Dendritic cell	-1.4805	0.13874	Muscle_Skeletal	ADHD	adult
NK cell	-1.12852	0.259098	Muscle_Skeletal	ADHD	adult
T cell	0.95478	0.339689	Muscle_Skeletal	ADHD	adult
Mast cell	0.634371	0.525839	Muscle_Skeletal	ADHD	adult
Fibroblast	0.617823	0.536692	Muscle_Skeletal	ADHD	adult
Stromal cell	-0.359196	0.719449	Muscle_Skeletal	ADHD	adult
B cell	-0.338161	0.735242	Muscle_Skeletal	ADHD	adult
Neutrophil	0.281763	0.778125	Muscle_Skeletal	ADHD	adult
Muscle cell	-0.200088	0.841412	Muscle_Skeletal	ADHD	adult
Proliferating cell	-0.13693	0.891086	Muscle_Skeletal	ADHD	adult
Myogenic precursor cell	0.0863289	0.931205	Muscle_Skeletal	ADHD	adult
Fibroblast	2.8313	0.00463592	Uterus	ADHD	adult
Endothelial cell	-2.17903	0.0293293	Uterus	ADHD	adult
Epithelial cell	1.91358	0.0556734	Uterus	ADHD	adult
Endometrial cell	-1.32331	0.185733	Uterus	ADHD	adult
Stromal cell	-1.0665	0.286198	Uterus	ADHD	adult
T cell	1.00405	0.315352	Uterus	ADHD	adult
Macrophage	0.969926	0.332083	Uterus	ADHD	adult
Smooth muscle cell	-0.625358	0.531736	Uterus	ADHD	adult
Mast cell	-0.482864	0.629192	Uterus	ADHD	adult
Oligodendrocyte	-2.48658	0.0128976	Brain_Amygdala	ADHD	fetal
Radial glia	2.18705	0.0287391	Brain_Amygdala	ADHD	fetal
Purkinje cell	1.76952	0.0768066	Brain_Amygdala	ADHD	fetal
Neutrophil	1.74575	0.0808539	Brain_Amygdala	ADHD	fetal
Proliferating cell	-1.60544	0.108397	Brain_Amygdala	ADHD	fetal
Ependymal cell	-1.48966	0.136313	Brain_Amygdala	ADHD	fetal
Macrophage	1.07344	0.283074	Brain_Amygdala	ADHD	fetal
Endothelial cell	-1.0657	0.286558	Brain_Amygdala	ADHD	fetal
Neuron	-0.999061	0.317765	Brain_Amygdala	ADHD	fetal
Astrocyte	-0.799717	0.423875	Brain_Amygdala	ADHD	fetal
Erythroid cell	0.293628	0.769042	Brain_Amygdala	ADHD	fetal
Stromal cell	0.140381	0.888359	Brain_Amygdala	ADHD	fetal
Fibroblast	0.124351	0.901037	Brain_Amygdala	ADHD	fetal
Microglia	0.0100205	0.992005	Brain_Amygdala	ADHD	fetal
Oligodendrocyte	-2.47423	0.0133523	Brain_Anterior_cingulate_cortex_BA24	ADHD	fetal
Radial glia	1.93088	0.053498	Brain_Anterior_cingulate_cortex_BA24	ADHD	fetal
Erythroid cell	1.42879	0.153065	Brain_Anterior_cingulate_cortex_BA24	ADHD	fetal
Ependymal cell	-1.39674	0.162492	Brain_Anterior_cingulate_cortex_BA24	ADHD	fetal
Fibroblast	1.20525	0.228106	Brain_Anterior_cingulate_cortex_BA24	ADHD	fetal
Neutrophil	1.06245	0.28803	Brain_Anterior_cingulate_cortex_BA24	ADHD	fetal
Astrocyte	-0.771137	0.440626	Brain_Anterior_cingulate_cortex_BA24	ADHD	fetal
Microglia	0.638854	0.522918	Brain_Anterior_cingulate_cortex_BA24	ADHD	fetal
Neuron	-0.575057	0.565253	Brain_Anterior_cingulate_cortex_BA24	ADHD	fetal
Endothelial cell	0.548394	0.583421	Brain_Anterior_cingulate_cortex_BA24	ADHD	fetal
Macrophage	-0.528908	0.596869	Brain_Anterior_cingulate_cortex_BA24	ADHD	fetal
Proliferating cell	-0.508973	0.610771	Brain_Anterior_cingulate_cortex_BA24	ADHD	fetal
Purkinje cell	0.348554	0.727425	Brain_Anterior_cingulate_cortex_BA24	ADHD	fetal
Stromal cell	0.0239987	0.980854	Brain_Anterior_cingulate_cortex_BA24	ADHD	fetal
Stromal cell	1.85921	0.0629971	Brain_Caudate_basal_ganglia	ADHD	fetal
Fibroblast	-1.61053	0.107282	Brain_Caudate_basal_ganglia	ADHD	fetal
Erythroid cell	1.49148	0.135835	Brain_Caudate_basal_ganglia	ADHD	fetal
Proliferating cell	-1.08023	0.280039	Brain_Caudate_basal_ganglia	ADHD	fetal
Microglia	-1.06139	0.288511	Brain_Caudate_basal_ganglia	ADHD	fetal
Neutrophil	-0.785983	0.431878	Brain_Caudate_basal_ganglia	ADHD	fetal
Purkinje cell	-0.633226	0.526586	Brain_Caudate_basal_ganglia	ADHD	fetal
Macrophage	0.618381	0.536324	Brain_Caudate_basal_ganglia	ADHD	fetal
Endothelial cell	-0.366776	0.713786	Brain_Caudate_basal_ganglia	ADHD	fetal
Oligodendrocyte	-0.354515	0.722953	Brain_Caudate_basal_ganglia	ADHD	fetal
Radial glia	0.298056	0.765661	Brain_Caudate_basal_ganglia	ADHD	fetal
Neuron	0.25296	0.800299	Brain_Caudate_basal_ganglia	ADHD	fetal
Ependymal cell	0.103792	0.917335	Brain_Caudate_basal_ganglia	ADHD	fetal
Astrocyte	0.0615967	0.950884	Brain_Caudate_basal_ganglia	ADHD	fetal
Erythroid cell	-1.5724	0.115858	Brain_Cerebellar_Hemisphere	ADHD	fetal
Microglia	-1.31872	0.187261	Brain_Cerebellar_Hemisphere	ADHD	fetal
Neutrophil	1.26844	0.20464	Brain_Cerebellar_Hemisphere	ADHD	fetal
Macrophage	1.20603	0.227808	Brain_Cerebellar_Hemisphere	ADHD	fetal
Purkinje cell	-1.16793	0.242835	Brain_Cerebellar_Hemisphere	ADHD	fetal
Neuron	0.750677	0.452847	Brain_Cerebellar_Hemisphere	ADHD	fetal
Proliferating cell	-0.469285	0.638866	Brain_Cerebellar_Hemisphere	ADHD	fetal
Astrocyte	0.330427	0.741078	Brain_Cerebellar_Hemisphere	ADHD	fetal
Ependymal cell	-0.312499	0.754661	Brain_Cerebellar_Hemisphere	ADHD	fetal
Stromal cell	-0.208543	0.834805	Brain_Cerebellar_Hemisphere	ADHD	fetal
Endothelial cell	0.207271	0.835798	Brain_Cerebellar_Hemisphere	ADHD	fetal
Fibroblast	0.178143	0.85861	Brain_Cerebellar_Hemisphere	ADHD	fetal
Oligodendrocyte	-0.171006	0.864219	Brain_Cerebellar_Hemisphere	ADHD	fetal
Radial glia	-0.0499924	0.960128	Brain_Cerebellar_Hemisphere	ADHD	fetal
Macrophage	-1.78966	0.0735094	Brain_Cerebellum	ADHD	fetal
Neutrophil	1.33748	0.181067	Brain_Cerebellum	ADHD	fetal
Astrocyte	1.04444	0.296283	Brain_Cerebellum	ADHD	fetal
Oligodendrocyte	-0.955942	0.339102	Brain_Cerebellum	ADHD	fetal
Endothelial cell	0.824159	0.409849	Brain_Cerebellum	ADHD	fetal
Ependymal cell	0.715428	0.474345	Brain_Cerebellum	ADHD	fetal
Proliferating cell	-0.678211	0.497638	Brain_Cerebellum	ADHD	fetal
Microglia	0.406828	0.684134	Brain_Cerebellum	ADHD	fetal
Radial glia	0.332355	0.739621	Brain_Cerebellum	ADHD	fetal
Fibroblast	-0.275331	0.783062	Brain_Cerebellum	ADHD	fetal
Neuron	0.248089	0.804065	Brain_Cerebellum	ADHD	fetal
Purkinje cell	-0.0796508	0.936515	Brain_Cerebellum	ADHD	fetal
Erythroid cell	-0.0158333	0.987367	Brain_Cerebellum	ADHD	fetal
Stromal cell	-0.00654049	0.994781	Brain_Cerebellum	ADHD	fetal
Ependymal cell	-1.68909	0.0912021	Brain_Cortex	ADHD	fetal
Radial glia	1.24925	0.211573	Brain_Cortex	ADHD	fetal
Proliferating cell	-1.2213	0.221973	Brain_Cortex	ADHD	fetal
Oligodendrocyte	-1.17008	0.241968	Brain_Cortex	ADHD	fetal
Neutrophil	0.992549	0.32093	Brain_Cortex	ADHD	fetal
Endothelial cell	-0.599511	0.548832	Brain_Cortex	ADHD	fetal
Neuron	0.530677	0.595643	Brain_Cortex	ADHD	fetal
Stromal cell	0.464254	0.642466	Brain_Cortex	ADHD	fetal
Fibroblast	0.365595	0.714668	Brain_Cortex	ADHD	fetal
Erythroid cell	-0.225369	0.821693	Brain_Cortex	ADHD	fetal
Macrophage	0.170944	0.864268	Brain_Cortex	ADHD	fetal
Astrocyte	-0.109987	0.91242	Brain_Cortex	ADHD	fetal
Purkinje cell	0.0973456	0.922452	Brain_Cortex	ADHD	fetal
Microglia	0.0588216	0.953094	Brain_Cortex	ADHD	fetal
Radial glia	3.29749	0.000975546	Brain_Frontal_Cortex_BA9	ADHD	fetal
Oligodendrocyte	-2.73645	0.00621056	Brain_Frontal_Cortex_BA9	ADHD	fetal
Purkinje cell	2.15466	0.0311884	Brain_Frontal_Cortex_BA9	ADHD	fetal
Proliferating cell	-1.81097	0.0701448	Brain_Frontal_Cortex_BA9	ADHD	fetal
Ependymal cell	-1.55763	0.119321	Brain_Frontal_Cortex_BA9	ADHD	fetal
Neuron	-1.28219	0.199776	Brain_Frontal_Cortex_BA9	ADHD	fetal
Macrophage	-1.20106	0.229729	Brain_Frontal_Cortex_BA9	ADHD	fetal
Microglia	0.824737	0.409521	Brain_Frontal_Cortex_BA9	ADHD	fetal
Stromal cell	0.798946	0.424322	Brain_Frontal_Cortex_BA9	ADHD	fetal
Erythroid cell	0.722504	0.469985	Brain_Frontal_Cortex_BA9	ADHD	fetal
Neutrophil	0.578961	0.562615	Brain_Frontal_Cortex_BA9	ADHD	fetal
Astrocyte	-0.401701	0.687904	Brain_Frontal_Cortex_BA9	ADHD	fetal
Fibroblast	0.38957	0.696855	Brain_Frontal_Cortex_BA9	ADHD	fetal
Endothelial cell	-0.0592501	0.952753	Brain_Frontal_Cortex_BA9	ADHD	fetal
Neutrophil	1.40514	0.159981	Brain_Hippocampus	ADHD	fetal
Oligodendrocyte	-1.3097	0.190296	Brain_Hippocampus	ADHD	fetal
Proliferating cell	-1.17587	0.239646	Brain_Hippocampus	ADHD	fetal
Radial glia	0.938904	0.34778	Brain_Hippocampus	ADHD	fetal
Microglia	-0.812928	0.416259	Brain_Hippocampus	ADHD	fetal
Endothelial cell	-0.772237	0.439974	Brain_Hippocampus	ADHD	fetal
Macrophage	0.723475	0.469388	Brain_Hippocampus	ADHD	fetal
Astrocyte	0.536251	0.591785	Brain_Hippocampus	ADHD	fetal
Erythroid cell	-0.472191	0.63679	Brain_Hippocampus	ADHD	fetal
Fibroblast	0.449591	0.653006	Brain_Hippocampus	ADHD	fetal
Purkinje cell	0.211645	0.832384	Brain_Hippocampus	ADHD	fetal
Ependymal cell	0.13438	0.893102	Brain_Hippocampus	ADHD	fetal
Stromal cell	-0.130291	0.896336	Brain_Hippocampus	ADHD	fetal
Neuron	0.128305	0.897908	Brain_Hippocampus	ADHD	fetal
Fibroblast	3.11355	0.00184852	Brain_Hypothalamus	ADHD	fetal
Stromal cell	-2.56473	0.0103255	Brain_Hypothalamus	ADHD	fetal
Erythroid cell	1.69985	0.0891593	Brain_Hypothalamus	ADHD	fetal
Neutrophil	1.42575	0.153941	Brain_Hypothalamus	ADHD	fetal
Microglia	-1.27345	0.202859	Brain_Hypothalamus	ADHD	fetal
Neuron	0.97765	0.328248	Brain_Hypothalamus	ADHD	fetal
Proliferating cell	-0.84447	0.398407	Brain_Hypothalamus	ADHD	fetal
Oligodendrocyte	-0.832107	0.405349	Brain_Hypothalamus	ADHD	fetal
Purkinje cell	-0.688062	0.491414	Brain_Hypothalamus	ADHD	fetal
Ependymal cell	0.615889	0.537968	Brain_Hypothalamus	ADHD	fetal
Radial glia	0.553625	0.579836	Brain_Hypothalamus	ADHD	fetal
Endothelial cell	-0.514954	0.606585	Brain_Hypothalamus	ADHD	fetal
Macrophage	0.408252	0.683089	Brain_Hypothalamus	ADHD	fetal
Astrocyte	-0.27542	0.782993	Brain_Hypothalamus	ADHD	fetal
Oligodendrocyte	-1.7478	0.080498	Brain_Nucleus_accumbens_basal_ganglia	ADHD	fetal
Fibroblast	1.20574	0.227918	Brain_Nucleus_accumbens_basal_ganglia	ADHD	fetal
Neutrophil	-1.12474	0.260701	Brain_Nucleus_accumbens_basal_ganglia	ADHD	fetal
Radial glia	0.92371	0.355637	Brain_Nucleus_accumbens_basal_ganglia	ADHD	fetal
Ependymal cell	-0.746258	0.455512	Brain_Nucleus_accumbens_basal_ganglia	ADHD	fetal
Stromal cell	-0.678961	0.497163	Brain_Nucleus_accumbens_basal_ganglia	ADHD	fetal
Purkinje cell	-0.668858	0.503586	Brain_Nucleus_accumbens_basal_ganglia	ADHD	fetal
Erythroid cell	0.510646	0.609599	Brain_Nucleus_accumbens_basal_ganglia	ADHD	fetal
Endothelial cell	-0.489284	0.62464	Brain_Nucleus_accumbens_basal_ganglia	ADHD	fetal
Microglia	0.42606	0.670064	Brain_Nucleus_accumbens_basal_ganglia	ADHD	fetal
Proliferating cell	-0.207493	0.835625	Brain_Nucleus_accumbens_basal_ganglia	ADHD	fetal
Neuron	-0.145305	0.88447	Brain_Nucleus_accumbens_basal_ganglia	ADHD	fetal
Macrophage	0.0691976	0.944832	Brain_Nucleus_accumbens_basal_ganglia	ADHD	fetal
Astrocyte	-0.0443837	0.964599	Brain_Nucleus_accumbens_basal_ganglia	ADHD	fetal
Oligodendrocyte	-1.45608	0.145369	Brain_Putamen_basal_ganglia	ADHD	fetal
Radial glia	0.987605	0.323346	Brain_Putamen_basal_ganglia	ADHD	fetal
Microglia	0.854644	0.392748	Brain_Putamen_basal_ganglia	ADHD	fetal
Macrophage	-0.705452	0.480529	Brain_Putamen_basal_ganglia	ADHD	fetal
Fibroblast	0.673685	0.500512	Brain_Putamen_basal_ganglia	ADHD	fetal
Proliferating cell	-0.565891	0.571468	Brain_Putamen_basal_ganglia	ADHD	fetal
Neuron	0.553364	0.580014	Brain_Putamen_basal_ganglia	ADHD	fetal
Endothelial cell	-0.504754	0.613731	Brain_Putamen_basal_ganglia	ADHD	fetal
Astrocyte	0.497069	0.61914	Brain_Putamen_basal_ganglia	ADHD	fetal
Stromal cell	-0.428768	0.668092	Brain_Putamen_basal_ganglia	ADHD	fetal
Neutrophil	0.378091	0.705363	Brain_Putamen_basal_ganglia	ADHD	fetal
Erythroid cell	-0.351472	0.725234	Brain_Putamen_basal_ganglia	ADHD	fetal
Purkinje cell	-0.282172	0.777811	Brain_Putamen_basal_ganglia	ADHD	fetal
Ependymal cell	0.0261705	0.979121	Brain_Putamen_basal_ganglia	ADHD	fetal
Oligodendrocyte	-1.72997	0.0836363	Brain_Spinal_cord_cervical_c-1	ADHD	fetal
Neuron	1.38129	0.16719	Brain_Spinal_cord_cervical_c-1	ADHD	fetal
Macrophage	-1.25769	0.208504	Brain_Spinal_cord_cervical_c-1	ADHD	fetal
Microglia	1.20987	0.226327	Brain_Spinal_cord_cervical_c-1	ADHD	fetal
Fibroblast	1.15958	0.246219	Brain_Spinal_cord_cervical_c-1	ADHD	fetal
Neutrophil	0.996853	0.318836	Brain_Spinal_cord_cervical_c-1	ADHD	fetal
Endothelial cell	-0.860398	0.38957	Brain_Spinal_cord_cervical_c-1	ADHD	fetal
Ependymal cell	-0.821989	0.411083	Brain_Spinal_cord_cervical_c-1	ADHD	fetal
Radial glia	0.820296	0.412047	Brain_Spinal_cord_cervical_c-1	ADHD	fetal
Erythroid cell	-0.781322	0.434613	Brain_Spinal_cord_cervical_c-1	ADHD	fetal
Stromal cell	-0.67759	0.498032	Brain_Spinal_cord_cervical_c-1	ADHD	fetal
Purkinje cell	-0.531712	0.594925	Brain_Spinal_cord_cervical_c-1	ADHD	fetal
Proliferating cell	-0.389149	0.697166	Brain_Spinal_cord_cervical_c-1	ADHD	fetal
Astrocyte	0.135021	0.892595	Brain_Spinal_cord_cervical_c-1	ADHD	fetal
Macrophage	-1.7703	0.0766765	Brain_Substantia_nigra	ADHD	fetal
Microglia	1.73052	0.0835373	Brain_Substantia_nigra	ADHD	fetal
Stromal cell	1.02014	0.307664	Brain_Substantia_nigra	ADHD	fetal
Endothelial cell	0.935257	0.349656	Brain_Substantia_nigra	ADHD	fetal
Fibroblast	-0.861097	0.389185	Brain_Substantia_nigra	ADHD	fetal
Proliferating cell	-0.720085	0.471472	Brain_Substantia_nigra	ADHD	fetal
Neuron	0.628782	0.529491	Brain_Substantia_nigra	ADHD	fetal
Purkinje cell	-0.392782	0.69448	Brain_Substantia_nigra	ADHD	fetal
Oligodendrocyte	-0.364758	0.715292	Brain_Substantia_nigra	ADHD	fetal
Ependymal cell	0.317524	0.750846	Brain_Substantia_nigra	ADHD	fetal
Erythroid cell	-0.260836	0.794219	Brain_Substantia_nigra	ADHD	fetal
Neutrophil	0.259032	0.79561	Brain_Substantia_nigra	ADHD	fetal
Radial glia	0.184403	0.853697	Brain_Substantia_nigra	ADHD	fetal
Astrocyte	0.0721329	0.942496	Brain_Substantia_nigra	ADHD	fetal
Proliferating cell	-2.61008	0.00905202	Skin_Not_Sun_Exposed_Suprapubic	ADHD	fetal
Melanocyte	-2.22153	0.026315	Skin_Not_Sun_Exposed_Suprapubic	ADHD	fetal
Smooth muscle cell	2.06386	0.0390306	Skin_Not_Sun_Exposed_Suprapubic	ADHD	fetal
Endothelial cell	-1.90469	0.0568198	Skin_Not_Sun_Exposed_Suprapubic	ADHD	fetal
Neutrophil	1.20316	0.228913	Skin_Not_Sun_Exposed_Suprapubic	ADHD	fetal
Fibroblast	-1.18536	0.235876	Skin_Not_Sun_Exposed_Suprapubic	ADHD	fetal
Mast cell	1.10508	0.269124	Skin_Not_Sun_Exposed_Suprapubic	ADHD	fetal
Skeletal muscle cell	1.07952	0.280356	Skin_Not_Sun_Exposed_Suprapubic	ADHD	fetal
Erythroid cell	1.03145	0.30233	Skin_Not_Sun_Exposed_Suprapubic	ADHD	fetal
Macrophage	0.772893	0.439585	Skin_Not_Sun_Exposed_Suprapubic	ADHD	fetal
Keratinocyte	-0.730415	0.465136	Skin_Not_Sun_Exposed_Suprapubic	ADHD	fetal
Mesenchymal cell	-0.720182	0.471413	Skin_Not_Sun_Exposed_Suprapubic	ADHD	fetal
Osteoblast	-0.488632	0.625102	Skin_Not_Sun_Exposed_Suprapubic	ADHD	fetal
Smooth muscle cell	3.92114	8.81305e-05	Skin_Sun_Exposed_Lower_leg	ADHD	fetal
Endothelial cell	-3.13699	0.00170692	Skin_Sun_Exposed_Lower_leg	ADHD	fetal
Mesenchymal cell	-2.34876	0.0188362	Skin_Sun_Exposed_Lower_leg	ADHD	fetal
Melanocyte	-2.03426	0.041925	Skin_Sun_Exposed_Lower_leg	ADHD	fetal
Erythroid cell	-2.01829	0.0435615	Skin_Sun_Exposed_Lower_leg	ADHD	fetal
Proliferating cell	-1.18652	0.235416	Skin_Sun_Exposed_Lower_leg	ADHD	fetal
Osteoblast	-1.10888	0.267482	Skin_Sun_Exposed_Lower_leg	ADHD	fetal
Neutrophil	0.917726	0.358763	Skin_Sun_Exposed_Lower_leg	ADHD	fetal
Skeletal muscle cell	0.810218	0.417815	Skin_Sun_Exposed_Lower_leg	ADHD	fetal
Mast cell	0.776409	0.437507	Skin_Sun_Exposed_Lower_leg	ADHD	fetal
Keratinocyte	0.289848	0.771932	Skin_Sun_Exposed_Lower_leg	ADHD	fetal
Fibroblast	0.228654	0.819138	Skin_Sun_Exposed_Lower_leg	ADHD	fetal
Macrophage	0.173467	0.862284	Skin_Sun_Exposed_Lower_leg	ADHD	fetal
Macrophage	-1.56929	0.11658	Adipose_Subcutaneous	ADHD	adult
Proliferating cell	1.41786	0.156233	Adipose_Subcutaneous	ADHD	adult
Stromal cell	-1.38371	0.166447	Adipose_Subcutaneous	ADHD	adult
Adipocyte	-1.25955	0.207833	Adipose_Subcutaneous	ADHD	adult
Neutrophil	-0.691251	0.489408	Adipose_Subcutaneous	ADHD	adult
Mast cell	0.688407	0.491197	Adipose_Subcutaneous	ADHD	adult
T cell	-1.75787	0.078769	Artery_Aorta	ADHD	adult
B cell	-1.66717	0.0954801	Artery_Aorta	ADHD	adult
Epithelial cell	1.47734	0.139585	Artery_Aorta	ADHD	adult
Mast cell	1.43328	0.151778	Artery_Aorta	ADHD	adult
Smooth muscle cell	-1.17941	0.238233	Artery_Aorta	ADHD	adult
Macrophage	1.16867	0.242538	Artery_Aorta	ADHD	adult
Stromal cell	0.91486	0.360265	Artery_Aorta	ADHD	adult
Fibroblast	0.704864	0.480895	Artery_Aorta	ADHD	adult
Basal cell	0.64058	0.521796	Artery_Aorta	ADHD	adult
Endothelial cell	0.299405	0.764631	Artery_Aorta	ADHD	adult
Basal cell	2.74944	0.00596972	Artery_Coronary	ADHD	adult
Macrophage	1.24017	0.214911	Artery_Coronary	ADHD	adult
Smooth muscle cell	-1.21453	0.224544	Artery_Coronary	ADHD	adult
Mast cell	1.164	0.244423	Artery_Coronary	ADHD	adult
Fibroblast	-0.897638	0.369378	Artery_Coronary	ADHD	adult
B cell	-0.833888	0.404344	Artery_Coronary	ADHD	adult
Stromal cell	-0.770676	0.440899	Artery_Coronary	ADHD	adult
Epithelial cell	0.702386	0.482439	Artery_Coronary	ADHD	adult
Endothelial cell	-0.52215	0.601566	Artery_Coronary	ADHD	adult
T cell	-0.318635	0.750004	Artery_Coronary	ADHD	adult
Basal cell	2.7392	0.00615893	Artery_Tibial	ADHD	adult
B cell	-2.56048	0.0104528	Artery_Tibial	ADHD	adult
Smooth muscle cell	-2.44781	0.0143728	Artery_Tibial	ADHD	adult
Macrophage	1.80718	0.0707347	Artery_Tibial	ADHD	adult
Mast cell	0.879506	0.379127	Artery_Tibial	ADHD	adult
Stromal cell	0.634486	0.525764	Artery_Tibial	ADHD	adult
Epithelial cell	-0.540378	0.588937	Artery_Tibial	ADHD	adult
Endothelial cell	-0.44067	0.659452	Artery_Tibial	ADHD	adult
T cell	-0.43549	0.663207	Artery_Tibial	ADHD	adult
Fibroblast	0.186533	0.852027	Artery_Tibial	ADHD	adult
Epithelial cell	0.993679	0.320379	Esophagus_Gastroesophageal_Junction	ADHD	adult
Macrophage	0.824469	0.409673	Esophagus_Gastroesophageal_Junction	ADHD	adult
Mast cell	0.631671	0.527602	Esophagus_Gastroesophageal_Junction	ADHD	adult
Basal cell	-0.576766	0.564098	Esophagus_Gastroesophageal_Junction	ADHD	adult
Neutrophil	-0.430165	0.667075	Esophagus_Gastroesophageal_Junction	ADHD	adult
Stromal cell	0.395243	0.692663	Esophagus_Gastroesophageal_Junction	ADHD	adult
B cell	-0.376811	0.706314	Esophagus_Gastroesophageal_Junction	ADHD	adult
MT high cell	-0.356097	0.721768	Esophagus_Gastroesophageal_Junction	ADHD	adult
Keratinocyte	-0.335865	0.736973	Esophagus_Gastroesophageal_Junction	ADHD	adult
Smooth muscle cell	0.241021	0.809539	Esophagus_Gastroesophageal_Junction	ADHD	adult
Fibroblast	-0.234323	0.814734	Esophagus_Gastroesophageal_Junction	ADHD	adult
Endothelial cell	-0.0683091	0.94554	Esophagus_Gastroesophageal_Junction	ADHD	adult
Lymphocyte	0.0120472	0.990388	Esophagus_Gastroesophageal_Junction	ADHD	adult
Mucosal cell	-0.00122349	0.999024	Esophagus_Gastroesophageal_Junction	ADHD	adult
Mucosal cell	1.7184	0.0857239	Esophagus_Mucosa	ADHD	adult
Basal cell	1.41475	0.157142	Esophagus_Mucosa	ADHD	adult
Macrophage	1.2467	0.212506	Esophagus_Mucosa	ADHD	adult
Mast cell	1.00576	0.314529	Esophagus_Mucosa	ADHD	adult
Fibroblast	0.790614	0.429169	Esophagus_Mucosa	ADHD	adult
Neutrophil	-0.720398	0.47128	Esophagus_Mucosa	ADHD	adult
B cell	-0.687205	0.491954	Esophagus_Mucosa	ADHD	adult
Endothelial cell	-0.662577	0.507601	Esophagus_Mucosa	ADHD	adult
Epithelial cell	-0.594231	0.552358	Esophagus_Mucosa	ADHD	adult
Smooth muscle cell	-0.556557	0.57783	Esophagus_Mucosa	ADHD	adult
Stromal cell	-0.555285	0.5787	Esophagus_Mucosa	ADHD	adult
Lymphocyte	-0.434851	0.66367	Esophagus_Mucosa	ADHD	adult
Keratinocyte	-0.26658	0.789793	Esophagus_Mucosa	ADHD	adult
MT high cell	0.17849	0.858338	Esophagus_Mucosa	ADHD	adult
Keratinocyte	1.21005	0.226261	Esophagus_Muscularis	ADHD	adult
Basal cell	0.996012	0.319244	Esophagus_Muscularis	ADHD	adult
Macrophage	0.897547	0.369427	Esophagus_Muscularis	ADHD	adult
Mast cell	0.728283	0.466441	Esophagus_Muscularis	ADHD	adult
Fibroblast	-0.709103	0.478261	Esophagus_Muscularis	ADHD	adult
MT high cell	-0.702856	0.482145	Esophagus_Muscularis	ADHD	adult
B cell	-0.647216	0.517492	Esophagus_Muscularis	ADHD	adult
Mucosal cell	0.63101	0.528034	Esophagus_Muscularis	ADHD	adult
Stromal cell	0.630524	0.528352	Esophagus_Muscularis	ADHD	adult
Epithelial cell	0.616105	0.537825	Esophagus_Muscularis	ADHD	adult
Endothelial cell	-0.595185	0.55172	Esophagus_Muscularis	ADHD	adult
Neutrophil	0.573162	0.566535	Esophagus_Muscularis	ADHD	adult
Smooth muscle cell	0.189591	0.84963	Esophagus_Muscularis	ADHD	adult
Lymphocyte	0.090334	0.928022	Esophagus_Muscularis	ADHD	adult
Neutrophil	1.05257	0.292538	Heart_Atrial_Appendage	ADHD	adult
T cell	-0.950272	0.341974	Heart_Atrial_Appendage	ADHD	adult
Mast cell	0.915281	0.360044	Heart_Atrial_Appendage	ADHD	adult
Dendritic cell	-0.759217	0.447723	Heart_Atrial_Appendage	ADHD	adult
Smooth muscle cell	-0.692645	0.488532	Heart_Atrial_Appendage	ADHD	adult
Macrophage	0.436481	0.662487	Heart_Atrial_Appendage	ADHD	adult
Endothelial cell	0.35525	0.722402	Heart_Atrial_Appendage	ADHD	adult
Fibroblast	-0.211485	0.832509	Heart_Atrial_Appendage	ADHD	adult
Cardiomyocyte	0.187639	0.851159	Heart_Atrial_Appendage	ADHD	adult
Apoptotic cell	-0.0233896	0.981339	Heart_Atrial_Appendage	ADHD	adult
T cell	-1.41688	0.156518	Heart_Left_Ventricle	ADHD	adult
Apoptotic cell	-1.11667	0.264136	Heart_Left_Ventricle	ADHD	adult
Fibroblast	-1.10953	0.2672	Heart_Left_Ventricle	ADHD	adult
Neutrophil	1.02455	0.305575	Heart_Left_Ventricle	ADHD	adult
Endothelial cell	0.946201	0.344046	Heart_Left_Ventricle	ADHD	adult
Mast cell	0.741164	0.458594	Heart_Left_Ventricle	ADHD	adult
Dendritic cell	-0.43097	0.666491	Heart_Left_Ventricle	ADHD	adult
Cardiomyocyte	0.270935	0.786441	Heart_Left_Ventricle	ADHD	adult
Smooth muscle cell	0.115191	0.908294	Heart_Left_Ventricle	ADHD	adult
Macrophage	0.0249116	0.980125	Heart_Left_Ventricle	ADHD	adult
Macrophage	2.11707	0.0342538	Pancreas	ADHD	adult
Exocrine cell	1.80266	0.071441	Pancreas	ADHD	adult
Fibroblast	0.9556	0.339275	Pancreas	ADHD	adult
Smooth muscle cell	-0.627815	0.530125	Pancreas	ADHD	adult
Acinar cell	-0.608019	0.543175	Pancreas	ADHD	adult
Endothelial cell	-0.346938	0.728638	Pancreas	ADHD	adult
Ductal cell	0.297486	0.766095	Pancreas	ADHD	adult
Alpha cell	-0.0945398	0.92468	Pancreas	ADHD	adult
Beta cell	-0.0506158	0.959632	Pancreas	ADHD	adult
Epithelial cell	-2.59635	0.00942199	Prostate	ADHD	adult
Endothelial cell	2.36432	0.0180633	Prostate	ADHD	adult
Neuroendocrine cell	2.25655	0.024036	Prostate	ADHD	adult
Neutrophil	1.68132	0.0927013	Prostate	ADHD	adult
Macrophage	-1.5577	0.119304	Prostate	ADHD	adult
T cell	1.49771	0.134208	Prostate	ADHD	adult
Luminal cell	-1.06673	0.286092	Prostate	ADHD	adult
Fibroblast	-0.927621	0.353604	Prostate	ADHD	adult
Basal cell	0.834503	0.403998	Prostate	ADHD	adult
Smooth muscle cell	0.135455	0.892252	Prostate	ADHD	adult
T cell	-1.95444	0.0506488	Spleen	ADHD	adult
Lymphoid progenitor cell	1.88983	0.0587811	Spleen	ADHD	adult
B cell	1.84425	0.065146	Spleen	ADHD	adult
Endothelial cell	0.95345	0.340362	Spleen	ADHD	adult
Macrophage	0.874305	0.381952	Spleen	ADHD	adult
Erythroid cell	-0.599379	0.54892	Spleen	ADHD	adult
Neutrophil	0.12743	0.8986	Spleen	ADHD	adult
Inflammatory cell	2.08011	0.0375153	Stomach	ADHD	adult
T cell	-1.76975	0.0767689	Stomach	ADHD	adult
Stromal cell	-1.7035	0.088474	Stomach	ADHD	adult
Granulocyte	1.2621	0.206914	Stomach	ADHD	adult
Endothelial cell	-1.08601	0.277472	Stomach	ADHD	adult
B cell	0.986799	0.323741	Stomach	ADHD	adult
Gastric mucosa cell	-0.864445	0.387344	Stomach	ADHD	adult
Fibroblast	0.794827	0.426714	Stomach	ADHD	adult
Epithelial cell	0.716011	0.473985	Stomach	ADHD	adult
Gastric chief cell	-0.665163	0.505946	Stomach	ADHD	adult
Macrophage	0.608351	0.542955	Stomach	ADHD	adult
D cell/ X/A cell	0.53774	0.590757	Stomach	ADHD	adult
Mast cell	0.497426	0.618889	Stomach	ADHD	adult
Parietal cell	0.466987	0.640509	Stomach	ADHD	adult
Smooth muscle cell	0.344946	0.730135	Stomach	ADHD	adult
Chromaffin cell	-0.142154	0.886958	Stomach	ADHD	adult
Myeloid cell	-0.119494	0.904884	Stomach	ADHD	adult
Pit cell	0.10632	0.915328	Stomach	ADHD	adult
Endothelial cell	-1.24321	0.213791	Thyroid	ADHD	adult
Proliferating cell	-1.1529	0.24895	Thyroid	ADHD	adult
Dendritic cell	0.743435	0.457218	Thyroid	ADHD	adult
Neutrophil	0.564726	0.57226	Thyroid	ADHD	adult
Smooth muscle cell	-0.547456	0.584065	Thyroid	ADHD	adult
Follicular cell	-0.503507	0.614608	Thyroid	ADHD	adult
Fibroblast	0.491977	0.622736	Thyroid	ADHD	adult
Natural killer cell	0.481088	0.630454	Thyroid	ADHD	adult
B cell	0.459937	0.645561	Thyroid	ADHD	adult
Stromal cell	-0.456442	0.648072	Thyroid	ADHD	adult
T cell	0.200891	0.840784	Thyroid	ADHD	adult
Epithelial cell	-0.0970719	0.922669	Thyroid	ADHD	adult
Myeloid progenitor cell	-2.3319	0.0197057	Whole_Blood	ADHD	adult
activative T cell	-1.63383	0.102295	Whole_Blood	ADHD	adult
Natural killer cell	1.59402	0.110932	Whole_Blood	ADHD	adult
Macrophage	1.44657	0.148018	Whole_Blood	ADHD	adult
Eosinophil	1.35601	0.175095	Whole_Blood	ADHD	adult
Proliferating B cell	-1.35167	0.176482	Whole_Blood	ADHD	adult
T cell	1.32811	0.184143	Whole_Blood	ADHD	adult
Monocyte	-1.16171	0.245352	Whole_Blood	ADHD	adult
Proliferating cell	1.00587	0.314476	Whole_Blood	ADHD	adult
Neutrophil	-0.57119	0.567871	Whole_Blood	ADHD	adult
B cell	0.16546	0.868582	Whole_Blood	ADHD	adult
Erythroid cell	0.161523	0.871681	Whole_Blood	ADHD	adult
Dendritic cell	-0.106599	0.915107	Whole_Blood	ADHD	adult
Neuron	2.21702	0.0266218	Adrenal_Gland	ADs	adult
Intra-adrenal chromoblast	2.09329	0.0363236	Adrenal_Gland	ADs	adult
MT high	-1.90825	0.0563594	Adrenal_Gland	ADs	adult
Plasmocyte	1.86361	0.0623762	Adrenal_Gland	ADs	adult
Endothelial	-1.75811	0.0787296	Adrenal_Gland	ADs	adult
T cell	-1.63632	0.101772	Adrenal_Gland	ADs	adult
Zona fasciculata cell	1.46325	0.143398	Adrenal_Gland	ADs	adult
Smooth muscle cell	-1.45192	0.146523	Adrenal_Gland	ADs	adult
B cell	-1.28501	0.198788	Adrenal_Gland	ADs	adult
Stromal cell	0.860841	0.389326	Adrenal_Gland	ADs	adult
Lymphocyte	0.699963	0.48395	Adrenal_Gland	ADs	adult
Myeloid cell	0.657884	0.510613	Adrenal_Gland	ADs	adult
Neutrophil	-0.559905	0.575544	Adrenal_Gland	ADs	adult
Macrophage	0.358456	0.720002	Adrenal_Gland	ADs	adult
NK cell	-0.0802635	0.936028	Adrenal_Gland	ADs	adult
Interneuron	1.6486	0.0992288	Brain_Cerebellum	ADs	adult
Excitatory neuron	-1.57008	0.116397	Brain_Cerebellum	ADs	adult
Macrophage	1.3199	0.18687	Brain_Cerebellum	ADs	adult
Smooth muscle cell	-1.13734	0.255396	Brain_Cerebellum	ADs	adult
Microglia	-1.01796	0.308695	Brain_Cerebellum	ADs	adult
Stromal cell	0.983206	0.325506	Brain_Cerebellum	ADs	adult
T cell	-0.963414	0.33534	Brain_Cerebellum	ADs	adult
Oligodendrocyte	0.613791	0.539354	Brain_Cerebellum	ADs	adult
Endothelial cell	-0.598348	0.549608	Brain_Cerebellum	ADs	adult
Epithelial cell	0.564117	0.572674	Brain_Cerebellum	ADs	adult
Astrocyte	0.51071	0.609554	Brain_Cerebellum	ADs	adult
Neuthrophil	0.17271	0.862879	Brain_Cerebellum	ADs	adult
B cell	-0.172295	0.863206	Brain_Cerebellum	ADs	adult
Inhibitory neuron	0.0287848	0.977036	Brain_Cerebellum	ADs	adult
Macrophage	2.46101	0.0138545	Colon_Sigmoid	ADs	adult
Neutrophil	-1.79963	0.071919	Colon_Sigmoid	ADs	adult
Smooth muscle cell	-1.50732	0.13173	Colon_Sigmoid	ADs	adult
Dendritic cell	-1.05947	0.289384	Colon_Sigmoid	ADs	adult
Enterocyte	0.903839	0.366081	Colon_Sigmoid	ADs	adult
Stromal cell	0.788723	0.430274	Colon_Sigmoid	ADs	adult
Goblet cell	0.632335	0.527168	Colon_Sigmoid	ADs	adult
Endothelial cell	-0.531318	0.595198	Colon_Sigmoid	ADs	adult
T cell	0.390469	0.69619	Colon_Sigmoid	ADs	adult
Enteric glial cell	-0.287875	0.773442	Colon_Sigmoid	ADs	adult
B cell	-0.0980879	0.921863	Colon_Sigmoid	ADs	adult
Endothelial cell	-2.73526	0.00623316	Colon_Transverse	ADs	adult
T cell	-2.17525	0.0296117	Colon_Transverse	ADs	adult
Enterocyte	1.85959	0.0629441	Colon_Transverse	ADs	adult
Macrophage	1.82838	0.067492	Colon_Transverse	ADs	adult
Smooth muscle cell	-1.6129	0.106766	Colon_Transverse	ADs	adult
Goblet cell	1.41797	0.1562	Colon_Transverse	ADs	adult
Stromal cell	1.31829	0.187405	Colon_Transverse	ADs	adult
Mast cell	1.15755	0.247046	Colon_Transverse	ADs	adult
Fibroblast	-1.12127	0.262173	Colon_Transverse	ADs	adult
B cell	0.993151	0.320636	Colon_Transverse	ADs	adult
Neutrophil	2.12196	0.0338412	Liver	ADs	adult
Granulocyte	-2.10632	0.0351765	Liver	ADs	adult
Hepatocyte	1.69359	0.0903441	Liver	ADs	adult
Proliferating cell	1.64152	0.10069	Liver	ADs	adult
Dendritic cell	-1.20649	0.22763	Liver	ADs	adult
Mast cell	0.978668	0.327744	Liver	ADs	adult
T cell	-0.849176	0.395783	Liver	ADs	adult
Myeloid cell	-0.839563	0.401153	Liver	ADs	adult
Macrophage	0.824755	0.409511	Liver	ADs	adult
Kuppfer cell	-0.418791	0.675369	Liver	ADs	adult
Smooth muscle cell	-0.289901	0.771892	Liver	ADs	adult
B cell	0.228428	0.819314	Liver	ADs	adult
Endothelial cell	-0.0362401	0.971091	Liver	ADs	adult
Epithelial cell	0.0269594	0.978492	Liver	ADs	adult
Fibroblast	1.48098	0.138613	Muscle_Skeletal	ADs	adult
NK cell	-1.41585	0.156819	Muscle_Skeletal	ADs	adult
Neutrophil	1.18978	0.234134	Muscle_Skeletal	ADs	adult
Myogenic precursor cell	-1.15258	0.249082	Muscle_Skeletal	ADs	adult
Mast cell	1.07012	0.284565	Muscle_Skeletal	ADs	adult
Proliferating cell	-1.05396	0.2919	Muscle_Skeletal	ADs	adult
Endothelial cell	-0.733638	0.463169	Muscle_Skeletal	ADs	adult
Macrophage	0.44065	0.659467	Muscle_Skeletal	ADs	adult
Dendritic cell	-0.270547	0.78674	Muscle_Skeletal	ADs	adult
T cell	0.240693	0.809793	Muscle_Skeletal	ADs	adult
B cell	-0.223636	0.823041	Muscle_Skeletal	ADs	adult
Muscle cell	0.0427535	0.965898	Muscle_Skeletal	ADs	adult
Stromal cell	0.0343152	0.972626	Muscle_Skeletal	ADs	adult
Endometrial cell	1.31971	0.186932	Uterus	ADs	adult
Endothelial cell	-1.21722	0.223522	Uterus	ADs	adult
Macrophage	0.933192	0.350721	Uterus	ADs	adult
Fibroblast	0.811857	0.416874	Uterus	ADs	adult
Epithelial cell	0.793239	0.427638	Uterus	ADs	adult
Smooth muscle cell	0.667423	0.504502	Uterus	ADs	adult
T cell	-0.617019	0.537222	Uterus	ADs	adult
Mast cell	0.497167	0.619071	Uterus	ADs	adult
Stromal cell	-0.0466446	0.962797	Uterus	ADs	adult
Stromal cell	-2.48612	0.0129144	Brain_Amygdala	ADs	fetal
Oligodendrocyte	-2.37916	0.0173522	Brain_Amygdala	ADs	fetal
Astrocyte	2.09762	0.0359391	Brain_Amygdala	ADs	fetal
Microglia	1.79579	0.0725277	Brain_Amygdala	ADs	fetal
Fibroblast	1.64459	0.100054	Brain_Amygdala	ADs	fetal
Proliferating cell	1.32356	0.185648	Brain_Amygdala	ADs	fetal
Ependymal cell	0.917846	0.3587	Brain_Amygdala	ADs	fetal
Macrophage	0.863073	0.388097	Brain_Amygdala	ADs	fetal
Endothelial cell	-0.642857	0.520317	Brain_Amygdala	ADs	fetal
Neuron	-0.512719	0.608148	Brain_Amygdala	ADs	fetal
Neutrophil	-0.325665	0.744678	Brain_Amygdala	ADs	fetal
Radial glia	-0.313266	0.754079	Brain_Amygdala	ADs	fetal
Purkinje cell	-0.1515	0.879581	Brain_Amygdala	ADs	fetal
Erythroid cell	-0.105856	0.915697	Brain_Amygdala	ADs	fetal
Endothelial cell	1.99396	0.0461565	Brain_Anterior_cingulate_cortex_BA24	ADs	fetal
Erythroid cell	1.8265	0.0677746	Brain_Anterior_cingulate_cortex_BA24	ADs	fetal
Neutrophil	-1.59253	0.111265	Brain_Anterior_cingulate_cortex_BA24	ADs	fetal
Astrocyte	-1.07139	0.283995	Brain_Anterior_cingulate_cortex_BA24	ADs	fetal
Stromal cell	1.00156	0.316559	Brain_Anterior_cingulate_cortex_BA24	ADs	fetal
Ependymal cell	-0.807821	0.419194	Brain_Anterior_cingulate_cortex_BA24	ADs	fetal
Macrophage	-0.733153	0.463465	Brain_Anterior_cingulate_cortex_BA24	ADs	fetal
Microglia	0.64211	0.520802	Brain_Anterior_cingulate_cortex_BA24	ADs	fetal
Fibroblast	-0.623687	0.532833	Brain_Anterior_cingulate_cortex_BA24	ADs	fetal
Radial glia	0.621799	0.534074	Brain_Anterior_cingulate_cortex_BA24	ADs	fetal
Proliferating cell	-0.583797	0.559357	Brain_Anterior_cingulate_cortex_BA24	ADs	fetal
Purkinje cell	-0.543981	0.586455	Brain_Anterior_cingulate_cortex_BA24	ADs	fetal
Oligodendrocyte	0.511774	0.608809	Brain_Anterior_cingulate_cortex_BA24	ADs	fetal
Neuron	-0.132646	0.894473	Brain_Anterior_cingulate_cortex_BA24	ADs	fetal
Microglia	-2.87425	0.00404994	Brain_Caudate_basal_ganglia	ADs	fetal
Fibroblast	-1.75983	0.0784366	Brain_Caudate_basal_ganglia	ADs	fetal
Ependymal cell	1.59525	0.110656	Brain_Caudate_basal_ganglia	ADs	fetal
Proliferating cell	0.978993	0.327583	Brain_Caudate_basal_ganglia	ADs	fetal
Macrophage	0.936537	0.348997	Brain_Caudate_basal_ganglia	ADs	fetal
Stromal cell	0.921673	0.356699	Brain_Caudate_basal_ganglia	ADs	fetal
Neuron	-0.918643	0.358282	Brain_Caudate_basal_ganglia	ADs	fetal
Endothelial cell	0.718709	0.47232	Brain_Caudate_basal_ganglia	ADs	fetal
Neutrophil	-0.581185	0.561116	Brain_Caudate_basal_ganglia	ADs	fetal
Radial glia	-0.505649	0.613103	Brain_Caudate_basal_ganglia	ADs	fetal
Astrocyte	0.422435	0.672707	Brain_Caudate_basal_ganglia	ADs	fetal
Erythroid cell	0.277777	0.781184	Brain_Caudate_basal_ganglia	ADs	fetal
Oligodendrocyte	0.263328	0.792298	Brain_Caudate_basal_ganglia	ADs	fetal
Purkinje cell	0.152855	0.878513	Brain_Caudate_basal_ganglia	ADs	fetal
Microglia	-1.57711	0.114771	Brain_Cerebellar_Hemisphere	ADs	fetal
Fibroblast	1.57041	0.116319	Brain_Cerebellar_Hemisphere	ADs	fetal
Stromal cell	-1.52943	0.126157	Brain_Cerebellar_Hemisphere	ADs	fetal
Macrophage	1.45883	0.144611	Brain_Cerebellar_Hemisphere	ADs	fetal
Neuron	1.31494	0.18853	Brain_Cerebellar_Hemisphere	ADs	fetal
Erythroid cell	-1.27077	0.20381	Brain_Cerebellar_Hemisphere	ADs	fetal
Neutrophil	-1.25469	0.209592	Brain_Cerebellar_Hemisphere	ADs	fetal
Purkinje cell	-1.10233	0.270317	Brain_Cerebellar_Hemisphere	ADs	fetal
Endothelial cell	-0.456997	0.647673	Brain_Cerebellar_Hemisphere	ADs	fetal
Ependymal cell	0.240656	0.809822	Brain_Cerebellar_Hemisphere	ADs	fetal
Oligodendrocyte	-0.201456	0.840342	Brain_Cerebellar_Hemisphere	ADs	fetal
Radial glia	0.197284	0.843605	Brain_Cerebellar_Hemisphere	ADs	fetal
Proliferating cell	0.144052	0.88546	Brain_Cerebellar_Hemisphere	ADs	fetal
Astrocyte	-0.143926	0.885559	Brain_Cerebellar_Hemisphere	ADs	fetal
Macrophage	-2.19564	0.0281174	Brain_Cerebellum	ADs	fetal
Neutrophil	-1.92143	0.0546769	Brain_Cerebellum	ADs	fetal
Endothelial cell	1.26811	0.204758	Brain_Cerebellum	ADs	fetal
Microglia	-1.22992	0.218726	Brain_Cerebellum	ADs	fetal
Purkinje cell	-1.12034	0.262569	Brain_Cerebellum	ADs	fetal
Proliferating cell	0.876715	0.380641	Brain_Cerebellum	ADs	fetal
Neuron	0.689754	0.490349	Brain_Cerebellum	ADs	fetal
Stromal cell	-0.628554	0.529641	Brain_Cerebellum	ADs	fetal
Oligodendrocyte	-0.57739	0.563676	Brain_Cerebellum	ADs	fetal
Radial glia	0.500461	0.616751	Brain_Cerebellum	ADs	fetal
Erythroid cell	-0.435651	0.66309	Brain_Cerebellum	ADs	fetal
Astrocyte	0.163443	0.870169	Brain_Cerebellum	ADs	fetal
Ependymal cell	-0.159935	0.872932	Brain_Cerebellum	ADs	fetal
Fibroblast	0.0553562	0.955855	Brain_Cerebellum	ADs	fetal
Oligodendrocyte	1.30276	0.192658	Brain_Cortex	ADs	fetal
Microglia	-1.23913	0.215297	Brain_Cortex	ADs	fetal
Neuron	-1.14427	0.252511	Brain_Cortex	ADs	fetal
Neutrophil	-0.722351	0.470079	Brain_Cortex	ADs	fetal
Macrophage	0.661072	0.508566	Brain_Cortex	ADs	fetal
Ependymal cell	0.596517	0.55083	Brain_Cortex	ADs	fetal
Proliferating cell	-0.499499	0.617428	Brain_Cortex	ADs	fetal
Erythroid cell	0.39396	0.69361	Brain_Cortex	ADs	fetal
Endothelial cell	0.353142	0.723982	Brain_Cortex	ADs	fetal
Astrocyte	-0.205609	0.837096	Brain_Cortex	ADs	fetal
Purkinje cell	0.156529	0.875616	Brain_Cortex	ADs	fetal
Radial glia	0.138373	0.889945	Brain_Cortex	ADs	fetal
Stromal cell	-0.055066	0.956086	Brain_Cortex	ADs	fetal
Fibroblast	-0.0547362	0.956349	Brain_Cortex	ADs	fetal
Oligodendrocyte	-3.13546	0.00171584	Brain_Frontal_Cortex_BA9	ADs	fetal
Stromal cell	-2.75188	0.00592534	Brain_Frontal_Cortex_BA9	ADs	fetal
Erythroid cell	-2.61672	0.00887786	Brain_Frontal_Cortex_BA9	ADs	fetal
Fibroblast	2.36878	0.0178469	Brain_Frontal_Cortex_BA9	ADs	fetal
Astrocyte	2.23157	0.0256432	Brain_Frontal_Cortex_BA9	ADs	fetal
Proliferating cell	1.93209	0.0533484	Brain_Frontal_Cortex_BA9	ADs	fetal
Endothelial cell	1.76706	0.0772176	Brain_Frontal_Cortex_BA9	ADs	fetal
Microglia	1.42143	0.155191	Brain_Frontal_Cortex_BA9	ADs	fetal
Macrophage	-1.31251	0.189349	Brain_Frontal_Cortex_BA9	ADs	fetal
Neuron	-1.22456	0.220741	Brain_Frontal_Cortex_BA9	ADs	fetal
Purkinje cell	1.13074	0.258164	Brain_Frontal_Cortex_BA9	ADs	fetal
Radial glia	0.914871	0.360259	Brain_Frontal_Cortex_BA9	ADs	fetal
Neutrophil	0.780847	0.434893	Brain_Frontal_Cortex_BA9	ADs	fetal
Ependymal cell	-0.680603	0.496123	Brain_Frontal_Cortex_BA9	ADs	fetal
Microglia	-1.23998	0.214984	Brain_Hippocampus	ADs	fetal
Neutrophil	1.15446	0.248313	Brain_Hippocampus	ADs	fetal
Endothelial cell	0.989699	0.322321	Brain_Hippocampus	ADs	fetal
Proliferating cell	0.541742	0.587996	Brain_Hippocampus	ADs	fetal
Erythroid cell	0.507753	0.611627	Brain_Hippocampus	ADs	fetal
Stromal cell	-0.469423	0.638767	Brain_Hippocampus	ADs	fetal
Neuron	-0.44284	0.657882	Brain_Hippocampus	ADs	fetal
Oligodendrocyte	-0.250481	0.802216	Brain_Hippocampus	ADs	fetal
Astrocyte	0.246232	0.805502	Brain_Hippocampus	ADs	fetal
Macrophage	0.198984	0.842275	Brain_Hippocampus	ADs	fetal
Fibroblast	-0.195902	0.844687	Brain_Hippocampus	ADs	fetal
Ependymal cell	0.144652	0.884985	Brain_Hippocampus	ADs	fetal
Purkinje cell	-0.0978282	0.922069	Brain_Hippocampus	ADs	fetal
Radial glia	-0.0851208	0.932165	Brain_Hippocampus	ADs	fetal
Stromal cell	-1.37257	0.169887	Brain_Hypothalamus	ADs	fetal
Macrophage	1.32954	0.18367	Brain_Hypothalamus	ADs	fetal
Microglia	-1.31823	0.187425	Brain_Hypothalamus	ADs	fetal
Neuron	1.05116	0.293186	Brain_Hypothalamus	ADs	fetal
Astrocyte	-0.927493	0.35367	Brain_Hypothalamus	ADs	fetal
Fibroblast	0.872206	0.383096	Brain_Hypothalamus	ADs	fetal
Purkinje cell	-0.859913	0.389837	Brain_Hypothalamus	ADs	fetal
Neutrophil	0.544646	0.585997	Brain_Hypothalamus	ADs	fetal
Proliferating cell	0.470039	0.638327	Brain_Hypothalamus	ADs	fetal
Endothelial cell	-0.332097	0.739816	Brain_Hypothalamus	ADs	fetal
Ependymal cell	0.244647	0.806729	Brain_Hypothalamus	ADs	fetal
Radial glia	-0.157022	0.875228	Brain_Hypothalamus	ADs	fetal
Oligodendrocyte	-0.101254	0.919349	Brain_Hypothalamus	ADs	fetal
Erythroid cell	-0.0141659	0.988698	Brain_Hypothalamus	ADs	fetal
Endothelial cell	1.70145	0.0888592	Brain_Nucleus_accumbens_basal_ganglia	ADs	fetal
Radial glia	1.65874	0.0971691	Brain_Nucleus_accumbens_basal_ganglia	ADs	fetal
Astrocyte	-1.60523	0.108444	Brain_Nucleus_accumbens_basal_ganglia	ADs	fetal
Neuron	-1.50458	0.132431	Brain_Nucleus_accumbens_basal_ganglia	ADs	fetal
Purkinje cell	1.4495	0.147197	Brain_Nucleus_accumbens_basal_ganglia	ADs	fetal
Oligodendrocyte	-1.33878	0.180643	Brain_Nucleus_accumbens_basal_ganglia	ADs	fetal
Fibroblast	-0.857036	0.391425	Brain_Nucleus_accumbens_basal_ganglia	ADs	fetal
Microglia	-0.701746	0.482838	Brain_Nucleus_accumbens_basal_ganglia	ADs	fetal
Ependymal cell	0.512035	0.608627	Brain_Nucleus_accumbens_basal_ganglia	ADs	fetal
Macrophage	-0.501102	0.616299	Brain_Nucleus_accumbens_basal_ganglia	ADs	fetal
Erythroid cell	-0.426587	0.66968	Brain_Nucleus_accumbens_basal_ganglia	ADs	fetal
Stromal cell	0.368858	0.712234	Brain_Nucleus_accumbens_basal_ganglia	ADs	fetal
Proliferating cell	-0.189557	0.849656	Brain_Nucleus_accumbens_basal_ganglia	ADs	fetal
Neutrophil	0.0386059	0.969205	Brain_Nucleus_accumbens_basal_ganglia	ADs	fetal
Neutrophil	1.61348	0.106641	Brain_Putamen_basal_ganglia	ADs	fetal
Ependymal cell	-1.22496	0.220591	Brain_Putamen_basal_ganglia	ADs	fetal
Microglia	-1.03628	0.300072	Brain_Putamen_basal_ganglia	ADs	fetal
Endothelial cell	0.741779	0.458221	Brain_Putamen_basal_ganglia	ADs	fetal
Stromal cell	0.659905	0.509315	Brain_Putamen_basal_ganglia	ADs	fetal
Fibroblast	-0.650999	0.515047	Brain_Putamen_basal_ganglia	ADs	fetal
Erythroid cell	-0.403755	0.686393	Brain_Putamen_basal_ganglia	ADs	fetal
Astrocyte	-0.381831	0.702586	Brain_Putamen_basal_ganglia	ADs	fetal
Purkinje cell	-0.215008	0.829761	Brain_Putamen_basal_ganglia	ADs	fetal
Macrophage	0.181189	0.856219	Brain_Putamen_basal_ganglia	ADs	fetal
Oligodendrocyte	0.165273	0.868729	Brain_Putamen_basal_ganglia	ADs	fetal
Proliferating cell	-0.136316	0.891571	Brain_Putamen_basal_ganglia	ADs	fetal
Radial glia	0.089163	0.928952	Brain_Putamen_basal_ganglia	ADs	fetal
Neuron	-0.00927478	0.9926	Brain_Putamen_basal_ganglia	ADs	fetal
Oligodendrocyte	-1.89564	0.0580079	Brain_Spinal_cord_cervical_c-1	ADs	fetal
Fibroblast	1.73263	0.0831609	Brain_Spinal_cord_cervical_c-1	ADs	fetal
Erythroid cell	-1.26366	0.206353	Brain_Spinal_cord_cervical_c-1	ADs	fetal
Stromal cell	-1.18515	0.23596	Brain_Spinal_cord_cervical_c-1	ADs	fetal
Macrophage	-0.585509	0.558205	Brain_Spinal_cord_cervical_c-1	ADs	fetal
Endothelial cell	-0.568649	0.569595	Brain_Spinal_cord_cervical_c-1	ADs	fetal
Microglia	0.556296	0.578008	Brain_Spinal_cord_cervical_c-1	ADs	fetal
Ependymal cell	-0.553362	0.580015	Brain_Spinal_cord_cervical_c-1	ADs	fetal
Neuron	0.534553	0.592959	Brain_Spinal_cord_cervical_c-1	ADs	fetal
Purkinje cell	-0.455395	0.648825	Brain_Spinal_cord_cervical_c-1	ADs	fetal
Radial glia	0.420472	0.674141	Brain_Spinal_cord_cervical_c-1	ADs	fetal
Astrocyte	-0.353895	0.723418	Brain_Spinal_cord_cervical_c-1	ADs	fetal
Neutrophil	0.227224	0.82025	Brain_Spinal_cord_cervical_c-1	ADs	fetal
Proliferating cell	0.120039	0.904452	Brain_Spinal_cord_cervical_c-1	ADs	fetal
Erythroid cell	1.68345	0.092288	Brain_Substantia_nigra	ADs	fetal
Macrophage	1.19751	0.231109	Brain_Substantia_nigra	ADs	fetal
Ependymal cell	-1.13549	0.25617	Brain_Substantia_nigra	ADs	fetal
Microglia	-1.07325	0.283161	Brain_Substantia_nigra	ADs	fetal
Purkinje cell	-0.650557	0.515333	Brain_Substantia_nigra	ADs	fetal
Neuron	0.608632	0.542768	Brain_Substantia_nigra	ADs	fetal
Astrocyte	-0.551362	0.581386	Brain_Substantia_nigra	ADs	fetal
Neutrophil	-0.527604	0.597774	Brain_Substantia_nigra	ADs	fetal
Endothelial cell	0.443658	0.65729	Brain_Substantia_nigra	ADs	fetal
Radial glia	-0.374305	0.708177	Brain_Substantia_nigra	ADs	fetal
Oligodendrocyte	0.35934	0.71934	Brain_Substantia_nigra	ADs	fetal
Stromal cell	0.300592	0.763726	Brain_Substantia_nigra	ADs	fetal
Proliferating cell	0.113902	0.909315	Brain_Substantia_nigra	ADs	fetal
Fibroblast	0.0835387	0.933423	Brain_Substantia_nigra	ADs	fetal
Neutrophil	2.46602	0.0136623	Skin_Sun_Exposed_Lower_leg	ADs	fetal
Osteoblast	-2.30507	0.0211627	Skin_Sun_Exposed_Lower_leg	ADs	fetal
Smooth muscle cell	1.85099	0.0641707	Skin_Sun_Exposed_Lower_leg	ADs	fetal
Endothelial cell	-1.75193	0.0797854	Skin_Sun_Exposed_Lower_leg	ADs	fetal
Skeletal muscle cell	-1.6735	0.0942281	Skin_Sun_Exposed_Lower_leg	ADs	fetal
Erythroid cell	-1.46791	0.14213	Skin_Sun_Exposed_Lower_leg	ADs	fetal
Mast cell	0.709715	0.477881	Skin_Sun_Exposed_Lower_leg	ADs	fetal
Mesenchymal cell	-0.656482	0.511514	Skin_Sun_Exposed_Lower_leg	ADs	fetal
Proliferating cell	0.601622	0.547426	Skin_Sun_Exposed_Lower_leg	ADs	fetal
Melanocyte	-0.584945	0.558585	Skin_Sun_Exposed_Lower_leg	ADs	fetal
Fibroblast	0.396484	0.691748	Skin_Sun_Exposed_Lower_leg	ADs	fetal
Macrophage	0.145178	0.884571	Skin_Sun_Exposed_Lower_leg	ADs	fetal
Keratinocyte	-0.0554733	0.955761	Skin_Sun_Exposed_Lower_leg	ADs	fetal
Macrophage	-2.67899	0.00738449	Adipose_Subcutaneous	ADs	adult
Stromal cell	-2.25042	0.0244222	Adipose_Subcutaneous	ADs	adult
Proliferating cell	2.24528	0.0247504	Adipose_Subcutaneous	ADs	adult
Adipocyte	-1.64738	0.0994791	Adipose_Subcutaneous	ADs	adult
Mast cell	0.801306	0.422954	Adipose_Subcutaneous	ADs	adult
Neutrophil	-0.661615	0.508218	Adipose_Subcutaneous	ADs	adult
T cell	-2.92151	0.00348341	Artery_Aorta	ADs	adult
Fibroblast	2.77189	0.00557324	Artery_Aorta	ADs	adult
Macrophage	2.39118	0.0167944	Artery_Aorta	ADs	adult
Mast cell	1.89383	0.0582475	Artery_Aorta	ADs	adult
Stromal cell	0.922764	0.35613	Artery_Aorta	ADs	adult
Endothelial cell	-0.785823	0.431971	Artery_Aorta	ADs	adult
Smooth muscle cell	-0.474755	0.634961	Artery_Aorta	ADs	adult
Basal cell	0.306031	0.759581	Artery_Aorta	ADs	adult
B cell	0.193323	0.846706	Artery_Aorta	ADs	adult
Epithelial cell	0.0347677	0.972265	Artery_Aorta	ADs	adult
T cell	-1.9267	0.0540164	Artery_Coronary	ADs	adult
Endothelial cell	-1.76513	0.0775419	Artery_Coronary	ADs	adult
Macrophage	1.75531	0.0792057	Artery_Coronary	ADs	adult
Fibroblast	1.73913	0.082011	Artery_Coronary	ADs	adult
Stromal cell	1.61761	0.105746	Artery_Coronary	ADs	adult
Smooth muscle cell	-1.48597	0.137286	Artery_Coronary	ADs	adult
Mast cell	1.05979	0.289238	Artery_Coronary	ADs	adult
Basal cell	1.05251	0.292564	Artery_Coronary	ADs	adult
Epithelial cell	-0.74249	0.45779	Artery_Coronary	ADs	adult
B cell	0.204907	0.837645	Artery_Coronary	ADs	adult
Fibroblast	3.48908	0.000484691	Artery_Tibial	ADs	adult
T cell	-3.41266	0.000643331	Artery_Tibial	ADs	adult
Mast cell	2.68885	0.00716993	Artery_Tibial	ADs	adult
Smooth muscle cell	-1.81431	0.06963	Artery_Tibial	ADs	adult
Basal cell	1.24286	0.21392	Artery_Tibial	ADs	adult
Macrophage	0.824172	0.409842	Artery_Tibial	ADs	adult
Stromal cell	0.566241	0.57123	Artery_Tibial	ADs	adult
Endothelial cell	0.28266	0.777438	Artery_Tibial	ADs	adult
B cell	-0.171418	0.863895	Artery_Tibial	ADs	adult
Epithelial cell	0.0909806	0.927508	Artery_Tibial	ADs	adult
Fibroblast	-2.19811	0.0279413	Esophagus_Gastroesophageal_Junction	ADs	adult
MT high cell	1.9906	0.0465248	Esophagus_Gastroesophageal_Junction	ADs	adult
Stromal cell	1.92422	0.0543269	Esophagus_Gastroesophageal_Junction	ADs	adult
Lymphocyte	-1.70698	0.0878256	Esophagus_Gastroesophageal_Junction	ADs	adult
Endothelial cell	-1.5371	0.12427	Esophagus_Gastroesophageal_Junction	ADs	adult
Neutrophil	1.20918	0.226594	Esophagus_Gastroesophageal_Junction	ADs	adult
Mast cell	1.11925	0.263035	Esophagus_Gastroesophageal_Junction	ADs	adult
B cell	1.00064	0.317	Esophagus_Gastroesophageal_Junction	ADs	adult
Macrophage	-0.866174	0.386395	Esophagus_Gastroesophageal_Junction	ADs	adult
Keratinocyte	-0.719179	0.472031	Esophagus_Gastroesophageal_Junction	ADs	adult
Mucosal cell	0.468535	0.639402	Esophagus_Gastroesophageal_Junction	ADs	adult
Smooth muscle cell	0.328637	0.74243	Esophagus_Gastroesophageal_Junction	ADs	adult
Basal cell	-0.218541	0.827008	Esophagus_Gastroesophageal_Junction	ADs	adult
Epithelial cell	0.148571	0.881892	Esophagus_Gastroesophageal_Junction	ADs	adult
Stromal cell	-2.30279	0.0212908	Esophagus_Mucosa	ADs	adult
Macrophage	2.09522	0.0361514	Esophagus_Mucosa	ADs	adult
Mucosal cell	1.95775	0.0502597	Esophagus_Mucosa	ADs	adult
MT high cell	1.86521	0.0621518	Esophagus_Mucosa	ADs	adult
Neutrophil	-1.74675	0.080681	Esophagus_Mucosa	ADs	adult
Keratinocyte	-1.7343	0.0828641	Esophagus_Mucosa	ADs	adult
Endothelial cell	-1.53922	0.123751	Esophagus_Mucosa	ADs	adult
Fibroblast	1.53436	0.124941	Esophagus_Mucosa	ADs	adult
Basal cell	-1.46105	0.144003	Esophagus_Mucosa	ADs	adult
Epithelial cell	1.18297	0.23682	Esophagus_Mucosa	ADs	adult
Mast cell	1.05175	0.292916	Esophagus_Mucosa	ADs	adult
Lymphocyte	-0.876003	0.381029	Esophagus_Mucosa	ADs	adult
Smooth muscle cell	-0.232895	0.815843	Esophagus_Mucosa	ADs	adult
B cell	0.136063	0.891771	Esophagus_Mucosa	ADs	adult
Epithelial cell	-2.4815	0.013083	Esophagus_Muscularis	ADs	adult
MT high cell	1.66233	0.096447	Esophagus_Muscularis	ADs	adult
Mucosal cell	1.54265	0.122915	Esophagus_Muscularis	ADs	adult
Basal cell	1.28433	0.199025	Esophagus_Muscularis	ADs	adult
Endothelial cell	-1.2829	0.199526	Esophagus_Muscularis	ADs	adult
Fibroblast	-1.1238	0.261098	Esophagus_Muscularis	ADs	adult
Mast cell	1.09184	0.274904	Esophagus_Muscularis	ADs	adult
Lymphocyte	-0.965698	0.334195	Esophagus_Muscularis	ADs	adult
Neutrophil	0.778208	0.436447	Esophagus_Muscularis	ADs	adult
Stromal cell	-0.685687	0.492911	Esophagus_Muscularis	ADs	adult
Macrophage	-0.627615	0.530256	Esophagus_Muscularis	ADs	adult
Keratinocyte	-0.513433	0.607649	Esophagus_Muscularis	ADs	adult
Smooth muscle cell	-0.205528	0.837159	Esophagus_Muscularis	ADs	adult
B cell	0.00600558	0.995208	Esophagus_Muscularis	ADs	adult
Neutrophil	2.18812	0.0286605	Heart_Atrial_Appendage	ADs	adult
Dendritic cell	-1.21974	0.222562	Heart_Atrial_Appendage	ADs	adult
Macrophage	-0.829195	0.406994	Heart_Atrial_Appendage	ADs	adult
T cell	-0.814259	0.415497	Heart_Atrial_Appendage	ADs	adult
Mast cell	0.702911	0.482111	Heart_Atrial_Appendage	ADs	adult
Fibroblast	-0.665001	0.50605	Heart_Atrial_Appendage	ADs	adult
Cardiomyocyte	0.518538	0.604083	Heart_Atrial_Appendage	ADs	adult
Endothelial cell	-0.31252	0.754646	Heart_Atrial_Appendage	ADs	adult
Smooth muscle cell	-0.265819	0.790379	Heart_Atrial_Appendage	ADs	adult
Apoptotic cell	0.0450322	0.964082	Heart_Atrial_Appendage	ADs	adult
Neutrophil	3.15581	0.00160054	Heart_Left_Ventricle	ADs	adult
Dendritic cell	-2.67215	0.00753667	Heart_Left_Ventricle	ADs	adult
Fibroblast	-2.24698	0.0246414	Heart_Left_Ventricle	ADs	adult
Cardiomyocyte	1.82843	0.0674855	Heart_Left_Ventricle	ADs	adult
Mast cell	1.48353	0.137933	Heart_Left_Ventricle	ADs	adult
T cell	-0.845961	0.397574	Heart_Left_Ventricle	ADs	adult
Endothelial cell	-0.555951	0.578244	Heart_Left_Ventricle	ADs	adult
Smooth muscle cell	-0.473226	0.636052	Heart_Left_Ventricle	ADs	adult
Macrophage	-0.135963	0.891851	Heart_Left_Ventricle	ADs	adult
Apoptotic cell	0.0233524	0.981369	Heart_Left_Ventricle	ADs	adult
Exocrine cell	1.31258	0.189324	Pancreas	ADs	adult
Macrophage	1.21582	0.224052	Pancreas	ADs	adult
Alpha cell	-1.20556	0.227986	Pancreas	ADs	adult
Beta cell	1.17273	0.240903	Pancreas	ADs	adult
Fibroblast	-0.783235	0.433489	Pancreas	ADs	adult
Acinar cell	-0.50452	0.613896	Pancreas	ADs	adult
Endothelial cell	-0.445541	0.655929	Pancreas	ADs	adult
Ductal cell	0.376176	0.706786	Pancreas	ADs	adult
Smooth muscle cell	-0.108416	0.913666	Pancreas	ADs	adult
Neutrophil	2.23796	0.0252235	Prostate	ADs	adult
Macrophage	-2.12065	0.0339515	Prostate	ADs	adult
Fibroblast	-1.46887	0.141867	Prostate	ADs	adult
Luminal cell	-1.42974	0.152791	Prostate	ADs	adult
Neuroendocrine cell	-0.929127	0.352823	Prostate	ADs	adult
Smooth muscle cell	0.852866	0.393734	Prostate	ADs	adult
T cell	0.403462	0.686608	Prostate	ADs	adult
Epithelial cell	-0.388935	0.697324	Prostate	ADs	adult
Basal cell	0.293169	0.769393	Prostate	ADs	adult
Endothelial cell	-0.024071	0.980796	Prostate	ADs	adult
T cell	-1.49634	0.134565	Spleen	ADs	adult
B cell	1.35301	0.176054	Spleen	ADs	adult
Endothelial cell	1.07673	0.281599	Spleen	ADs	adult
Macrophage	-0.960718	0.336694	Spleen	ADs	adult
Lymphoid progenitor cell	0.85073	0.39492	Spleen	ADs	adult
Neutrophil	0.810307	0.417764	Spleen	ADs	adult
Erythroid cell	0.631832	0.527497	Spleen	ADs	adult
Gastric mucosa cell	1.95879	0.0501374	Stomach	ADs	adult
Chromaffin cell	-1.56862	0.116736	Stomach	ADs	adult
Pit cell	-1.50926	0.131233	Stomach	ADs	adult
Endothelial cell	-1.5057	0.132143	Stomach	ADs	adult
Smooth muscle cell	1.10188	0.270515	Stomach	ADs	adult
Mast cell	1.06294	0.28781	Stomach	ADs	adult
Inflammatory cell	0.912662	0.36142	Stomach	ADs	adult
Gastric chief cell	-0.718424	0.472496	Stomach	ADs	adult
Parietal cell	0.718362	0.472534	Stomach	ADs	adult
B cell	-0.649599	0.515951	Stomach	ADs	adult
T cell	-0.647957	0.517013	Stomach	ADs	adult
Granulocyte	0.269251	0.787736	Stomach	ADs	adult
Epithelial cell	-0.26361	0.79208	Stomach	ADs	adult
D cell/ X/A cell	-0.215923	0.829048	Stomach	ADs	adult
Stromal cell	-0.203449	0.838784	Stomach	ADs	adult
Fibroblast	0.14985	0.880883	Stomach	ADs	adult
Macrophage	0.138654	0.889724	Stomach	ADs	adult
Myeloid cell	-0.0590913	0.952879	Stomach	ADs	adult
Follicular cell	-2.24329	0.0248781	Thyroid	ADs	adult
Natural killer cell	1.85637	0.0634005	Thyroid	ADs	adult
Fibroblast	1.54847	0.12151	Thyroid	ADs	adult
Stromal cell	-1.54037	0.123471	Thyroid	ADs	adult
T cell	-1.51762	0.12911	Thyroid	ADs	adult
B cell	1.3112	0.189789	Thyroid	ADs	adult
Neutrophil	0.90731	0.364243	Thyroid	ADs	adult
Dendritic cell	0.398231	0.69046	Thyroid	ADs	adult
Smooth muscle cell	-0.372842	0.709266	Thyroid	ADs	adult
Epithelial cell	0.311641	0.755313	Thyroid	ADs	adult
Proliferating cell	-0.293258	0.769325	Thyroid	ADs	adult
Endothelial cell	-0.094453	0.924749	Thyroid	ADs	adult
Macrophage	3.28432	0.0010223	Whole_Blood	ADs	adult
Myeloid progenitor cell	-2.74064	0.00613191	Whole_Blood	ADs	adult
Monocyte	-2.61449	0.00893612	Whole_Blood	ADs	adult
Proliferating cell	2.5455	0.0109121	Whole_Blood	ADs	adult
activative T cell	-2.31967	0.0203588	Whole_Blood	ADs	adult
Proliferating B cell	-2.15334	0.0312921	Whole_Blood	ADs	adult
Natural killer cell	2.1414	0.032242	Whole_Blood	ADs	adult
Erythroid cell	-1.26323	0.206508	Whole_Blood	ADs	adult
Neutrophil	1.1038	0.269678	Whole_Blood	ADs	adult
T cell	0.643046	0.520194	Whole_Blood	ADs	adult
Dendritic cell	-0.626039	0.53129	Whole_Blood	ADs	adult
B cell	0.562609	0.573701	Whole_Blood	ADs	adult
Eosinophil	0.511913	0.608712	Whole_Blood	ADs	adult
Plasmocyte	2.48322	0.01302	Adrenal_Gland	AN	adult
B cell	-2.35883	0.0183327	Adrenal_Gland	AN	adult
Smooth muscle cell	2.17307	0.0297747	Adrenal_Gland	AN	adult
T cell	-1.91831	0.0550713	Adrenal_Gland	AN	adult
Macrophage	1.84293	0.0653388	Adrenal_Gland	AN	adult
Neuron	-1.7758	0.0757652	Adrenal_Gland	AN	adult
Neutrophil	-1.6807	0.092822	Adrenal_Gland	AN	adult
Stromal cell	-1.00608	0.314379	Adrenal_Gland	AN	adult
Myeloid cell	0.904355	0.365807	Adrenal_Gland	AN	adult
MT high	0.845452	0.397858	Adrenal_Gland	AN	adult
Endothelial	-0.808278	0.418931	Adrenal_Gland	AN	adult
Lymphocyte	0.748863	0.45394	Adrenal_Gland	AN	adult
Intra-adrenal chromoblast	0.286325	0.774629	Adrenal_Gland	AN	adult
NK cell	-0.24201	0.808773	Adrenal_Gland	AN	adult
Zona fasciculata cell	-0.207975	0.835249	Adrenal_Gland	AN	adult
Interneuron	2.21633	0.026669	Brain_Cerebellum	AN	adult
Stromal cell	-2.21546	0.0267282	Brain_Cerebellum	AN	adult
Smooth muscle cell	2.14351	0.0320724	Brain_Cerebellum	AN	adult
Microglia	-1.59268	0.111231	Brain_Cerebellum	AN	adult
Astrocyte	1.58267	0.113497	Brain_Cerebellum	AN	adult
Inhibitory neuron	-1.57754	0.114672	Brain_Cerebellum	AN	adult
T cell	-1.42976	0.152785	Brain_Cerebellum	AN	adult
Oligodendrocyte	-0.86388	0.387654	Brain_Cerebellum	AN	adult
Macrophage	0.848135	0.396363	Brain_Cerebellum	AN	adult
Endothelial cell	0.616098	0.53783	Brain_Cerebellum	AN	adult
Epithelial cell	0.543862	0.586536	Brain_Cerebellum	AN	adult
Neuthrophil	-0.4097	0.682026	Brain_Cerebellum	AN	adult
Excitatory neuron	0.266363	0.789959	Brain_Cerebellum	AN	adult
B cell	0.0328941	0.973759	Brain_Cerebellum	AN	adult
Enteric glial cell	2.02817	0.042543	Colon_Sigmoid	AN	adult
Dendritic cell	1.99338	0.0462196	Colon_Sigmoid	AN	adult
T cell	-1.98904	0.0466971	Colon_Sigmoid	AN	adult
Enterocyte	-1.89846	0.0576356	Colon_Sigmoid	AN	adult
B cell	-0.950461	0.341878	Colon_Sigmoid	AN	adult
Goblet cell	0.614298	0.539018	Colon_Sigmoid	AN	adult
Neutrophil	0.514133	0.607159	Colon_Sigmoid	AN	adult
Endothelial cell	-0.411973	0.680359	Colon_Sigmoid	AN	adult
Macrophage	-0.356403	0.721539	Colon_Sigmoid	AN	adult
Smooth muscle cell	-0.235173	0.814074	Colon_Sigmoid	AN	adult
Stromal cell	-0.0826733	0.934111	Colon_Sigmoid	AN	adult
Fibroblast	-2.4109	0.0159132	Colon_Transverse	AN	adult
T cell	0.961273	0.336415	Colon_Transverse	AN	adult
Macrophage	-0.939027	0.347717	Colon_Transverse	AN	adult
Mast cell	0.815038	0.41505	Colon_Transverse	AN	adult
B cell	-0.813632	0.415856	Colon_Transverse	AN	adult
Endothelial cell	-0.441881	0.658575	Colon_Transverse	AN	adult
Stromal cell	-0.376019	0.706903	Colon_Transverse	AN	adult
Smooth muscle cell	0.179693	0.857393	Colon_Transverse	AN	adult
Enterocyte	-0.144073	0.885443	Colon_Transverse	AN	adult
Goblet cell	0.135771	0.892003	Colon_Transverse	AN	adult
Hepatocyte	2.49076	0.0127471	Liver	AN	adult
Smooth muscle cell	-2.13257	0.03296	Liver	AN	adult
Proliferating cell	2.11402	0.0345134	Liver	AN	adult
Epithelial cell	2.04525	0.0408301	Liver	AN	adult
Dendritic cell	-1.71644	0.0860811	Liver	AN	adult
Neutrophil	-1.48294	0.138091	Liver	AN	adult
Granulocyte	1.40608	0.159701	Liver	AN	adult
Endothelial cell	-1.21398	0.224753	Liver	AN	adult
Kuppfer cell	0.914939	0.360223	Liver	AN	adult
B cell	0.811677	0.416977	Liver	AN	adult
Myeloid cell	0.715665	0.474198	Liver	AN	adult
Mast cell	0.680863	0.495958	Liver	AN	adult
T cell	-0.196348	0.844338	Liver	AN	adult
Macrophage	0.188264	0.85067	Liver	AN	adult
Macrophage	-2.15452	0.0311993	Muscle_Skeletal	AN	adult
Dendritic cell	1.89394	0.0582336	Muscle_Skeletal	AN	adult
Fibroblast	-1.79799	0.0721783	Muscle_Skeletal	AN	adult
Proliferating cell	1.62131	0.104951	Muscle_Skeletal	AN	adult
NK cell	1.54645	0.121996	Muscle_Skeletal	AN	adult
Myogenic precursor cell	1.41863	0.156005	Muscle_Skeletal	AN	adult
Endothelial cell	0.761226	0.446522	Muscle_Skeletal	AN	adult
T cell	-0.758127	0.448375	Muscle_Skeletal	AN	adult
B cell	-0.674024	0.500296	Muscle_Skeletal	AN	adult
Muscle cell	0.514838	0.606666	Muscle_Skeletal	AN	adult
Stromal cell	-0.442558	0.658086	Muscle_Skeletal	AN	adult
Neutrophil	0.234115	0.814896	Muscle_Skeletal	AN	adult
Mast cell	0.222333	0.824055	Muscle_Skeletal	AN	adult
Epithelial cell	-3.31392	0.000919986	Uterus	AN	adult
Stromal cell	2.59634	0.00942217	Uterus	AN	adult
Endothelial cell	2.29384	0.0217997	Uterus	AN	adult
Endometrial cell	1.91647	0.0553052	Uterus	AN	adult
T cell	-0.628968	0.52937	Uterus	AN	adult
Mast cell	0.499573	0.617376	Uterus	AN	adult
Macrophage	-0.484184	0.628256	Uterus	AN	adult
Smooth muscle cell	-0.132591	0.894517	Uterus	AN	adult
Fibroblast	-0.109631	0.912702	Uterus	AN	adult
Neutrophil	3.9916	6.56291e-05	Brain_Amygdala	AN	fetal
Oligodendrocyte	-2.08747	0.036846	Brain_Amygdala	AN	fetal
Purkinje cell	1.3853	0.16596	Brain_Amygdala	AN	fetal
Microglia	-1.12255	0.261628	Brain_Amygdala	AN	fetal
Radial glia	1.00914	0.31291	Brain_Amygdala	AN	fetal
Stromal cell	-0.988862	0.322731	Brain_Amygdala	AN	fetal
Ependymal cell	-0.961196	0.336453	Brain_Amygdala	AN	fetal
Endothelial cell	-0.942707	0.345831	Brain_Amygdala	AN	fetal
Neuron	-0.918318	0.358453	Brain_Amygdala	AN	fetal
Fibroblast	0.705462	0.480523	Brain_Amygdala	AN	fetal
Proliferating cell	-0.592066	0.553807	Brain_Amygdala	AN	fetal
Erythroid cell	-0.574494	0.565633	Brain_Amygdala	AN	fetal
Astrocyte	0.392329	0.694815	Brain_Amygdala	AN	fetal
Macrophage	-0.309272	0.757114	Brain_Amygdala	AN	fetal
Fibroblast	-1.89595	0.057966	Brain_Anterior_cingulate_cortex_BA24	AN	fetal
Erythroid cell	1.66343	0.0962272	Brain_Anterior_cingulate_cortex_BA24	AN	fetal
Endothelial cell	1.62233	0.104733	Brain_Anterior_cingulate_cortex_BA24	AN	fetal
Stromal cell	1.39314	0.163578	Brain_Anterior_cingulate_cortex_BA24	AN	fetal
Purkinje cell	-1.07857	0.28078	Brain_Anterior_cingulate_cortex_BA24	AN	fetal
Ependymal cell	-0.905618	0.365138	Brain_Anterior_cingulate_cortex_BA24	AN	fetal
Astrocyte	0.862301	0.388522	Brain_Anterior_cingulate_cortex_BA24	AN	fetal
Macrophage	-0.795746	0.42618	Brain_Anterior_cingulate_cortex_BA24	AN	fetal
Microglia	0.714665	0.474816	Brain_Anterior_cingulate_cortex_BA24	AN	fetal
Proliferating cell	-0.714369	0.474999	Brain_Anterior_cingulate_cortex_BA24	AN	fetal
Radial glia	0.705096	0.48075	Brain_Anterior_cingulate_cortex_BA24	AN	fetal
Oligodendrocyte	-0.675651	0.499262	Brain_Anterior_cingulate_cortex_BA24	AN	fetal
Neuron	0.643023	0.520209	Brain_Anterior_cingulate_cortex_BA24	AN	fetal
Neutrophil	-0.0665056	0.946975	Brain_Anterior_cingulate_cortex_BA24	AN	fetal
Stromal cell	2.48296	0.0130296	Brain_Caudate_basal_ganglia	AN	fetal
Fibroblast	-2.28513	0.0223051	Brain_Caudate_basal_ganglia	AN	fetal
Neuron	-1.81743	0.0691516	Brain_Caudate_basal_ganglia	AN	fetal
Purkinje cell	1.80485	0.0710988	Brain_Caudate_basal_ganglia	AN	fetal
Microglia	-1.19883	0.230593	Brain_Caudate_basal_ganglia	AN	fetal
Endothelial cell	1.13596	0.255973	Brain_Caudate_basal_ganglia	AN	fetal
Oligodendrocyte	-1.04179	0.297508	Brain_Caudate_basal_ganglia	AN	fetal
Neutrophil	0.975168	0.329477	Brain_Caudate_basal_ganglia	AN	fetal
Astrocyte	0.882319	0.377604	Brain_Caudate_basal_ganglia	AN	fetal
Ependymal cell	-0.802157	0.422462	Brain_Caudate_basal_ganglia	AN	fetal
Erythroid cell	0.615863	0.537985	Brain_Caudate_basal_ganglia	AN	fetal
Proliferating cell	0.198659	0.842529	Brain_Caudate_basal_ganglia	AN	fetal
Radial glia	-0.0315433	0.974836	Brain_Caudate_basal_ganglia	AN	fetal
Macrophage	-0.0308026	0.975427	Brain_Caudate_basal_ganglia	AN	fetal
Ependymal cell	-2.28086	0.0225569	Brain_Cerebellar_Hemisphere	AN	fetal
Oligodendrocyte	-2.23636	0.025328	Brain_Cerebellar_Hemisphere	AN	fetal
Radial glia	1.18024	0.237907	Brain_Cerebellar_Hemisphere	AN	fetal
Proliferating cell	-0.849817	0.395427	Brain_Cerebellar_Hemisphere	AN	fetal
Macrophage	-0.830712	0.406137	Brain_Cerebellar_Hemisphere	AN	fetal
Microglia	0.775505	0.438041	Brain_Cerebellar_Hemisphere	AN	fetal
Stromal cell	0.707728	0.479114	Brain_Cerebellar_Hemisphere	AN	fetal
Neutrophil	0.525056	0.599544	Brain_Cerebellar_Hemisphere	AN	fetal
Endothelial cell	-0.315202	0.752608	Brain_Cerebellar_Hemisphere	AN	fetal
Neuron	0.304449	0.760786	Brain_Cerebellar_Hemisphere	AN	fetal
Purkinje cell	0.280115	0.779389	Brain_Cerebellar_Hemisphere	AN	fetal
Erythroid cell	-0.253708	0.799721	Brain_Cerebellar_Hemisphere	AN	fetal
Astrocyte	-0.15955	0.873235	Brain_Cerebellar_Hemisphere	AN	fetal
Fibroblast	0.134488	0.893017	Brain_Cerebellar_Hemisphere	AN	fetal
Ependymal cell	-3.4633	0.000533595	Brain_Cerebellum	AN	fetal
Radial glia	2.57384	0.0100578	Brain_Cerebellum	AN	fetal
Endothelial cell	1.48542	0.137433	Brain_Cerebellum	AN	fetal
Oligodendrocyte	-1.37051	0.170527	Brain_Cerebellum	AN	fetal
Proliferating cell	-1.17121	0.241516	Brain_Cerebellum	AN	fetal
Neutrophil	1.07593	0.281958	Brain_Cerebellum	AN	fetal
Fibroblast	-0.918725	0.35824	Brain_Cerebellum	AN	fetal
Microglia	-0.891669	0.37257	Brain_Cerebellum	AN	fetal
Stromal cell	0.639509	0.522492	Brain_Cerebellum	AN	fetal
Erythroid cell	-0.627329	0.530444	Brain_Cerebellum	AN	fetal
Neuron	0.403615	0.686496	Brain_Cerebellum	AN	fetal
Astrocyte	0.326172	0.744294	Brain_Cerebellum	AN	fetal
Macrophage	-0.323391	0.746399	Brain_Cerebellum	AN	fetal
Purkinje cell	-0.26735	0.7892	Brain_Cerebellum	AN	fetal
Ependymal cell	-2.3971	0.0165253	Brain_Cortex	AN	fetal
Stromal cell	2.02194	0.0431823	Brain_Cortex	AN	fetal
Neutrophil	1.47244	0.140902	Brain_Cortex	AN	fetal
Macrophage	-1.29947	0.193783	Brain_Cortex	AN	fetal
Fibroblast	-1.04716	0.295024	Brain_Cortex	AN	fetal
Endothelial cell	0.90299	0.366531	Brain_Cortex	AN	fetal
Oligodendrocyte	-0.900614	0.367793	Brain_Cortex	AN	fetal
Purkinje cell	0.628488	0.529684	Brain_Cortex	AN	fetal
Microglia	-0.386982	0.698769	Brain_Cortex	AN	fetal
Proliferating cell	-0.377914	0.705494	Brain_Cortex	AN	fetal
Neuron	0.303192	0.761743	Brain_Cortex	AN	fetal
Astrocyte	0.265337	0.79075	Brain_Cortex	AN	fetal
Radial glia	0.205383	0.837273	Brain_Cortex	AN	fetal
Erythroid cell	-0.0380089	0.969681	Brain_Cortex	AN	fetal
Astrocyte	-1.39319	0.163561	Brain_Frontal_Cortex_BA9	AN	fetal
Radial glia	1.37479	0.169195	Brain_Frontal_Cortex_BA9	AN	fetal
Ependymal cell	-1.2644	0.206087	Brain_Frontal_Cortex_BA9	AN	fetal
Neutrophil	-1.22585	0.220256	Brain_Frontal_Cortex_BA9	AN	fetal
Erythroid cell	0.911998	0.36177	Brain_Frontal_Cortex_BA9	AN	fetal
Stromal cell	0.838593	0.401698	Brain_Frontal_Cortex_BA9	AN	fetal
Macrophage	-0.829739	0.406686	Brain_Frontal_Cortex_BA9	AN	fetal
Purkinje cell	0.754662	0.450452	Brain_Frontal_Cortex_BA9	AN	fetal
Microglia	0.741815	0.4582	Brain_Frontal_Cortex_BA9	AN	fetal
Oligodendrocyte	-0.72508	0.468403	Brain_Frontal_Cortex_BA9	AN	fetal
Proliferating cell	-0.482835	0.629213	Brain_Frontal_Cortex_BA9	AN	fetal
Neuron	-0.397192	0.691226	Brain_Frontal_Cortex_BA9	AN	fetal
Endothelial cell	-0.34804	0.72781	Brain_Frontal_Cortex_BA9	AN	fetal
Fibroblast	0.0866705	0.930933	Brain_Frontal_Cortex_BA9	AN	fetal
Ependymal cell	-2.095	0.0361712	Brain_Hippocampus	AN	fetal
Erythroid cell	1.91	0.0561337	Brain_Hippocampus	AN	fetal
Fibroblast	-1.72643	0.0842694	Brain_Hippocampus	AN	fetal
Macrophage	-1.64915	0.099117	Brain_Hippocampus	AN	fetal
Radial glia	1.59721	0.110218	Brain_Hippocampus	AN	fetal
Endothelial cell	1.57547	0.115149	Brain_Hippocampus	AN	fetal
Stromal cell	1.24386	0.213551	Brain_Hippocampus	AN	fetal
Oligodendrocyte	-1.14268	0.253173	Brain_Hippocampus	AN	fetal
Neuron	-1.10266	0.270176	Brain_Hippocampus	AN	fetal
Purkinje cell	0.914098	0.360665	Brain_Hippocampus	AN	fetal
Microglia	0.798482	0.424591	Brain_Hippocampus	AN	fetal
Proliferating cell	-0.726439	0.46757	Brain_Hippocampus	AN	fetal
Astrocyte	-0.650812	0.515168	Brain_Hippocampus	AN	fetal
Neutrophil	0.450092	0.652644	Brain_Hippocampus	AN	fetal
Ependymal cell	-2.93409	0.00334528	Brain_Hypothalamus	AN	fetal
Microglia	2.03279	0.042074	Brain_Hypothalamus	AN	fetal
Macrophage	-1.81388	0.0696963	Brain_Hypothalamus	AN	fetal
Fibroblast	-1.51448	0.129904	Brain_Hypothalamus	AN	fetal
Stromal cell	1.48723	0.136954	Brain_Hypothalamus	AN	fetal
Radial glia	1.38058	0.167409	Brain_Hypothalamus	AN	fetal
Proliferating cell	-1.29487	0.195363	Brain_Hypothalamus	AN	fetal
Oligodendrocyte	-0.982987	0.325614	Brain_Hypothalamus	AN	fetal
Erythroid cell	-0.92228	0.356382	Brain_Hypothalamus	AN	fetal
Endothelial cell	0.391005	0.695793	Brain_Hypothalamus	AN	fetal
Neutrophil	-0.348451	0.727502	Brain_Hypothalamus	AN	fetal
Astrocyte	0.2814	0.778403	Brain_Hypothalamus	AN	fetal
Purkinje cell	-0.0625693	0.95011	Brain_Hypothalamus	AN	fetal
Neuron	0.0455164	0.963696	Brain_Hypothalamus	AN	fetal
Ependymal cell	-2.09247	0.0363968	Brain_Nucleus_accumbens_basal_ganglia	AN	fetal
Stromal cell	1.90425	0.056878	Brain_Nucleus_accumbens_basal_ganglia	AN	fetal
Erythroid cell	1.40333	0.160517	Brain_Nucleus_accumbens_basal_ganglia	AN	fetal
Oligodendrocyte	-1.35949	0.173991	Brain_Nucleus_accumbens_basal_ganglia	AN	fetal
Neuron	-1.22455	0.220745	Brain_Nucleus_accumbens_basal_ganglia	AN	fetal
Proliferating cell	1.0168	0.309251	Brain_Nucleus_accumbens_basal_ganglia	AN	fetal
Radial glia	-0.896674	0.369893	Brain_Nucleus_accumbens_basal_ganglia	AN	fetal
Purkinje cell	0.868553	0.385092	Brain_Nucleus_accumbens_basal_ganglia	AN	fetal
Astrocyte	0.59343	0.552894	Brain_Nucleus_accumbens_basal_ganglia	AN	fetal
Macrophage	-0.423249	0.672113	Brain_Nucleus_accumbens_basal_ganglia	AN	fetal
Fibroblast	-0.406676	0.684246	Brain_Nucleus_accumbens_basal_ganglia	AN	fetal
Endothelial cell	0.283958	0.776443	Brain_Nucleus_accumbens_basal_ganglia	AN	fetal
Neutrophil	0.20149	0.840315	Brain_Nucleus_accumbens_basal_ganglia	AN	fetal
Microglia	-0.102045	0.918721	Brain_Nucleus_accumbens_basal_ganglia	AN	fetal
Ependymal cell	-2.71617	0.00660429	Brain_Putamen_basal_ganglia	AN	fetal
Stromal cell	2.28165	0.0225099	Brain_Putamen_basal_ganglia	AN	fetal
Microglia	1.74012	0.0818385	Brain_Putamen_basal_ganglia	AN	fetal
Fibroblast	-1.55975	0.118819	Brain_Putamen_basal_ganglia	AN	fetal
Endothelial cell	1.43942	0.15003	Brain_Putamen_basal_ganglia	AN	fetal
Macrophage	-1.31645	0.188022	Brain_Putamen_basal_ganglia	AN	fetal
Proliferating cell	-1.26011	0.207631	Brain_Putamen_basal_ganglia	AN	fetal
Radial glia	1.10328	0.269907	Brain_Putamen_basal_ganglia	AN	fetal
Oligodendrocyte	-1.06322	0.287684	Brain_Putamen_basal_ganglia	AN	fetal
Neuron	-0.623671	0.532843	Brain_Putamen_basal_ganglia	AN	fetal
Astrocyte	0.5566	0.577801	Brain_Putamen_basal_ganglia	AN	fetal
Neutrophil	0.382574	0.702036	Brain_Putamen_basal_ganglia	AN	fetal
Purkinje cell	0.371376	0.710357	Brain_Putamen_basal_ganglia	AN	fetal
Erythroid cell	0.260741	0.794292	Brain_Putamen_basal_ganglia	AN	fetal
Ependymal cell	-2.96494	0.00302738	Brain_Spinal_cord_cervical_c-1	AN	fetal
Stromal cell	2.75685	0.0058361	Brain_Spinal_cord_cervical_c-1	AN	fetal
Neuron	-2.16527	0.0303668	Brain_Spinal_cord_cervical_c-1	AN	fetal
Purkinje cell	1.50368	0.132664	Brain_Spinal_cord_cervical_c-1	AN	fetal
Neutrophil	-1.15707	0.247245	Brain_Spinal_cord_cervical_c-1	AN	fetal
Macrophage	-1.13535	0.256227	Brain_Spinal_cord_cervical_c-1	AN	fetal
Endothelial cell	1.11374	0.265391	Brain_Spinal_cord_cervical_c-1	AN	fetal
Radial glia	1.08321	0.278716	Brain_Spinal_cord_cervical_c-1	AN	fetal
Fibroblast	-1.05799	0.29006	Brain_Spinal_cord_cervical_c-1	AN	fetal
Microglia	1.0287	0.303619	Brain_Spinal_cord_cervical_c-1	AN	fetal
Proliferating cell	-0.435435	0.663247	Brain_Spinal_cord_cervical_c-1	AN	fetal
Erythroid cell	-0.408276	0.683071	Brain_Spinal_cord_cervical_c-1	AN	fetal
Oligodendrocyte	-0.353931	0.723391	Brain_Spinal_cord_cervical_c-1	AN	fetal
Astrocyte	0.297836	0.765828	Brain_Spinal_cord_cervical_c-1	AN	fetal
Oligodendrocyte	-1.98133	0.0475547	Brain_Substantia_nigra	AN	fetal
Erythroid cell	1.46655	0.142498	Brain_Substantia_nigra	AN	fetal
Purkinje cell	0.999226	0.317685	Brain_Substantia_nigra	AN	fetal
Neutrophil	0.947071	0.343603	Brain_Substantia_nigra	AN	fetal
Endothelial cell	-0.920721	0.357196	Brain_Substantia_nigra	AN	fetal
Radial glia	0.761142	0.446572	Brain_Substantia_nigra	AN	fetal
Proliferating cell	-0.753514	0.451141	Brain_Substantia_nigra	AN	fetal
Astrocyte	0.718052	0.472725	Brain_Substantia_nigra	AN	fetal
Neuron	-0.634968	0.525449	Brain_Substantia_nigra	AN	fetal
Stromal cell	0.570617	0.568259	Brain_Substantia_nigra	AN	fetal
Ependymal cell	-0.488832	0.624961	Brain_Substantia_nigra	AN	fetal
Fibroblast	0.473262	0.636027	Brain_Substantia_nigra	AN	fetal
Macrophage	0.42489	0.670917	Brain_Substantia_nigra	AN	fetal
Microglia	0.0548073	0.956292	Brain_Substantia_nigra	AN	fetal
Endothelial cell	3.15378	0.00161172	Skin_Not_Sun_Exposed_Suprapubic	AN	fetal
Macrophage	-2.39451	0.0166424	Skin_Not_Sun_Exposed_Suprapubic	AN	fetal
Proliferating cell	2.16453	0.0304235	Skin_Not_Sun_Exposed_Suprapubic	AN	fetal
Skeletal muscle cell	2.06252	0.0391587	Skin_Not_Sun_Exposed_Suprapubic	AN	fetal
Smooth muscle cell	-1.5625	0.118171	Skin_Not_Sun_Exposed_Suprapubic	AN	fetal
Osteoblast	-1.20983	0.226346	Skin_Not_Sun_Exposed_Suprapubic	AN	fetal
Mast cell	1.20737	0.227289	Skin_Not_Sun_Exposed_Suprapubic	AN	fetal
Keratinocyte	-1.11082	0.266644	Skin_Not_Sun_Exposed_Suprapubic	AN	fetal
Melanocyte	-0.783026	0.433612	Skin_Not_Sun_Exposed_Suprapubic	AN	fetal
Erythroid cell	0.440665	0.659456	Skin_Not_Sun_Exposed_Suprapubic	AN	fetal
Fibroblast	-0.389042	0.697245	Skin_Not_Sun_Exposed_Suprapubic	AN	fetal
Mesenchymal cell	-0.148995	0.881557	Skin_Not_Sun_Exposed_Suprapubic	AN	fetal
Neutrophil	0.00757582	0.993955	Skin_Not_Sun_Exposed_Suprapubic	AN	fetal
Osteoblast	-4.68436	2.80832e-06	Skin_Sun_Exposed_Lower_leg	AN	fetal
Proliferating cell	3.9059	9.38762e-05	Skin_Sun_Exposed_Lower_leg	AN	fetal
Endothelial cell	3.12065	0.00180452	Skin_Sun_Exposed_Lower_leg	AN	fetal
Smooth muscle cell	-2.97503	0.00292963	Skin_Sun_Exposed_Lower_leg	AN	fetal
Mesenchymal cell	2.59777	0.00938314	Skin_Sun_Exposed_Lower_leg	AN	fetal
Skeletal muscle cell	2.58075	0.00985864	Skin_Sun_Exposed_Lower_leg	AN	fetal
Macrophage	-2.2674	0.0233656	Skin_Sun_Exposed_Lower_leg	AN	fetal
Melanocyte	-1.3624	0.173072	Skin_Sun_Exposed_Lower_leg	AN	fetal
Mast cell	1.28307	0.199467	Skin_Sun_Exposed_Lower_leg	AN	fetal
Keratinocyte	-0.959249	0.337433	Skin_Sun_Exposed_Lower_leg	AN	fetal
Fibroblast	-0.784761	0.432594	Skin_Sun_Exposed_Lower_leg	AN	fetal
Erythroid cell	-0.0879398	0.929925	Skin_Sun_Exposed_Lower_leg	AN	fetal
Neutrophil	0.035204	0.971917	Skin_Sun_Exposed_Lower_leg	AN	fetal
Macrophage	-2.68819	0.00718413	Adipose_Subcutaneous	AN	adult
Proliferating cell	2.00276	0.0452029	Adipose_Subcutaneous	AN	adult
Mast cell	1.15258	0.249081	Adipose_Subcutaneous	AN	adult
Adipocyte	-0.25402	0.79948	Adipose_Subcutaneous	AN	adult
Stromal cell	0.162088	0.871237	Adipose_Subcutaneous	AN	adult
Neutrophil	0.143293	0.886059	Adipose_Subcutaneous	AN	adult
T cell	-2.71411	0.00664532	Artery_Aorta	AN	adult
Fibroblast	2.25082	0.0243971	Artery_Aorta	AN	adult
Mast cell	2.20052	0.02777	Artery_Aorta	AN	adult
Epithelial cell	1.1555	0.247885	Artery_Aorta	AN	adult
Smooth muscle cell	0.85637	0.391793	Artery_Aorta	AN	adult
B cell	-0.849934	0.395362	Artery_Aorta	AN	adult
Endothelial cell	-0.649235	0.516186	Artery_Aorta	AN	adult
Basal cell	0.491594	0.623006	Artery_Aorta	AN	adult
Macrophage	0.487646	0.6258	Artery_Aorta	AN	adult
Stromal cell	-0.229492	0.818487	Artery_Aorta	AN	adult
T cell	-3.72126	0.000198229	Artery_Coronary	AN	adult
Mast cell	3.27439	0.00105889	Artery_Coronary	AN	adult
Basal cell	2.32059	0.0203088	Artery_Coronary	AN	adult
Epithelial cell	2.15402	0.0312383	Artery_Coronary	AN	adult
Macrophage	-1.93956	0.0524333	Artery_Coronary	AN	adult
Fibroblast	1.924	0.0543547	Artery_Coronary	AN	adult
B cell	1.34213	0.179553	Artery_Coronary	AN	adult
Endothelial cell	-1.3162	0.188108	Artery_Coronary	AN	adult
Smooth muscle cell	1.26123	0.207226	Artery_Coronary	AN	adult
Stromal cell	-0.552373	0.580693	Artery_Coronary	AN	adult
T cell	-2.88498	0.00391435	Artery_Tibial	AN	adult
Fibroblast	2.71769	0.00657403	Artery_Tibial	AN	adult
Epithelial cell	1.78429	0.0743767	Artery_Tibial	AN	adult
B cell	1.33158	0.183	Artery_Tibial	AN	adult
Mast cell	1.12289	0.261483	Artery_Tibial	AN	adult
Smooth muscle cell	1.06293	0.287813	Artery_Tibial	AN	adult
Macrophage	0.880501	0.378588	Artery_Tibial	AN	adult
Basal cell	0.683204	0.494478	Artery_Tibial	AN	adult
Endothelial cell	-0.492886	0.622093	Artery_Tibial	AN	adult
Stromal cell	-0.25473	0.798932	Artery_Tibial	AN	adult
Macrophage	-2.56915	0.0101948	Esophagus_Gastroesophageal_Junction	AN	adult
Mucosal cell	2.25959	0.0238469	Esophagus_Gastroesophageal_Junction	AN	adult
Endothelial cell	-1.96395	0.0495358	Esophagus_Gastroesophageal_Junction	AN	adult
Fibroblast	1.92358	0.0544066	Esophagus_Gastroesophageal_Junction	AN	adult
Smooth muscle cell	1.85264	0.0639338	Esophagus_Gastroesophageal_Junction	AN	adult
MT high cell	-1.76749	0.0771464	Esophagus_Gastroesophageal_Junction	AN	adult
Stromal cell	-1.75608	0.079075	Esophagus_Gastroesophageal_Junction	AN	adult
Lymphocyte	1.44452	0.148592	Esophagus_Gastroesophageal_Junction	AN	adult
Mast cell	1.29784	0.194341	Esophagus_Gastroesophageal_Junction	AN	adult
Keratinocyte	0.535976	0.591975	Esophagus_Gastroesophageal_Junction	AN	adult
Epithelial cell	-0.409639	0.682071	Esophagus_Gastroesophageal_Junction	AN	adult
Neutrophil	-0.395384	0.69256	Esophagus_Gastroesophageal_Junction	AN	adult
B cell	-0.308949	0.757361	Esophagus_Gastroesophageal_Junction	AN	adult
Basal cell	-0.0649197	0.948238	Esophagus_Gastroesophageal_Junction	AN	adult
Lymphocyte	2.09882	0.0358326	Esophagus_Mucosa	AN	adult
Smooth muscle cell	1.89898	0.0575674	Esophagus_Mucosa	AN	adult
MT high cell	-1.85019	0.0642862	Esophagus_Mucosa	AN	adult
Neutrophil	1.83672	0.0662514	Esophagus_Mucosa	AN	adult
Macrophage	-1.76909	0.0768793	Esophagus_Mucosa	AN	adult
Stromal cell	1.20087	0.229801	Esophagus_Mucosa	AN	adult
B cell	-1.15453	0.248284	Esophagus_Mucosa	AN	adult
Mast cell	0.920224	0.357456	Esophagus_Mucosa	AN	adult
Epithelial cell	0.588924	0.555912	Esophagus_Mucosa	AN	adult
Mucosal cell	0.550482	0.581989	Esophagus_Mucosa	AN	adult
Endothelial cell	-0.475894	0.63415	Esophagus_Mucosa	AN	adult
Basal cell	-0.475788	0.634225	Esophagus_Mucosa	AN	adult
Fibroblast	-0.188672	0.85035	Esophagus_Mucosa	AN	adult
Keratinocyte	-0.134553	0.892965	Esophagus_Mucosa	AN	adult
Mucosal cell	2.06213	0.0391956	Esophagus_Muscularis	AN	adult
Lymphocyte	1.81557	0.0694369	Esophagus_Muscularis	AN	adult
Stromal cell	1.75597	0.0790932	Esophagus_Muscularis	AN	adult
MT high cell	-1.49065	0.136054	Esophagus_Muscularis	AN	adult
Mast cell	1.1981	0.230877	Esophagus_Muscularis	AN	adult
Macrophage	-0.918161	0.358535	Esophagus_Muscularis	AN	adult
B cell	-0.914938	0.360224	Esophagus_Muscularis	AN	adult
Neutrophil	-0.826707	0.408403	Esophagus_Muscularis	AN	adult
Endothelial cell	-0.508415	0.611162	Esophagus_Muscularis	AN	adult
Smooth muscle cell	0.398812	0.690032	Esophagus_Muscularis	AN	adult
Fibroblast	-0.391147	0.695689	Esophagus_Muscularis	AN	adult
Keratinocyte	0.335776	0.73704	Esophagus_Muscularis	AN	adult
Basal cell	-0.211134	0.832783	Esophagus_Muscularis	AN	adult
Epithelial cell	-0.0522224	0.958352	Esophagus_Muscularis	AN	adult
T cell	2.50344	0.0122991	Heart_Atrial_Appendage	AN	adult
Fibroblast	2.27192	0.0230916	Heart_Atrial_Appendage	AN	adult
Endothelial cell	-1.64792	0.09937	Heart_Atrial_Appendage	AN	adult
Smooth muscle cell	1.52666	0.126846	Heart_Atrial_Appendage	AN	adult
Mast cell	1.20397	0.228603	Heart_Atrial_Appendage	AN	adult
Apoptotic cell	1.10094	0.270923	Heart_Atrial_Appendage	AN	adult
Cardiomyocyte	-1.01729	0.309017	Heart_Atrial_Appendage	AN	adult
Neutrophil	0.837637	0.402234	Heart_Atrial_Appendage	AN	adult
Dendritic cell	-0.464047	0.642614	Heart_Atrial_Appendage	AN	adult
Macrophage	0.119188	0.905127	Heart_Atrial_Appendage	AN	adult
T cell	2.23472	0.0254356	Heart_Left_Ventricle	AN	adult
Neutrophil	1.89439	0.0581731	Heart_Left_Ventricle	AN	adult
Dendritic cell	-1.77611	0.0757155	Heart_Left_Ventricle	AN	adult
Smooth muscle cell	1.55891	0.119017	Heart_Left_Ventricle	AN	adult
Fibroblast	1.28289	0.199531	Heart_Left_Ventricle	AN	adult
Mast cell	1.14495	0.252231	Heart_Left_Ventricle	AN	adult
Apoptotic cell	-0.988575	0.322871	Heart_Left_Ventricle	AN	adult
Cardiomyocyte	-0.831924	0.405452	Heart_Left_Ventricle	AN	adult
Endothelial cell	-0.344959	0.730125	Heart_Left_Ventricle	AN	adult
Macrophage	-0.169669	0.86527	Heart_Left_Ventricle	AN	adult
Fibroblast	2.64867	0.00808086	Pancreas	AN	adult
Beta cell	2.28067	0.0225681	Pancreas	AN	adult
Endothelial cell	-2.067	0.038734	Pancreas	AN	adult
Alpha cell	-1.92225	0.0545748	Pancreas	AN	adult
Acinar cell	1.79525	0.0726142	Pancreas	AN	adult
Macrophage	1.04863	0.294349	Pancreas	AN	adult
Exocrine cell	-0.816272	0.414345	Pancreas	AN	adult
Smooth muscle cell	-0.746234	0.455526	Pancreas	AN	adult
Ductal cell	0.0341661	0.972745	Pancreas	AN	adult
Neutrophil	1.16887	0.242454	Prostate	AN	adult
Macrophage	-1.02982	0.303094	Prostate	AN	adult
Fibroblast	-0.576219	0.564467	Prostate	AN	adult
Smooth muscle cell	0.575221	0.565142	Prostate	AN	adult
T cell	0.571724	0.567509	Prostate	AN	adult
Neuroendocrine cell	-0.490878	0.623513	Prostate	AN	adult
Basal cell	0.425072	0.670784	Prostate	AN	adult
Luminal cell	-0.375687	0.707149	Prostate	AN	adult
Endothelial cell	-0.366244	0.714183	Prostate	AN	adult
Epithelial cell	-0.115966	0.907679	Prostate	AN	adult
B cell	1.47333	0.140662	Spleen	AN	adult
Erythroid cell	1.07	0.284618	Spleen	AN	adult
Macrophage	-0.81495	0.415101	Spleen	AN	adult
T cell	-0.368392	0.712581	Spleen	AN	adult
Neutrophil	0.358634	0.719869	Spleen	AN	adult
Endothelial cell	-0.343207	0.731443	Spleen	AN	adult
Lymphoid progenitor cell	-0.148521	0.881932	Spleen	AN	adult
Smooth muscle cell	-3.72335	0.000196598	Stomach	AN	adult
Stromal cell	3.11922	0.00181332	Stomach	AN	adult
Parietal cell	3.05085	0.00228192	Stomach	AN	adult
Gastric chief cell	-2.9451	0.00322845	Stomach	AN	adult
Chromaffin cell	-2.61827	0.00883757	Stomach	AN	adult
Pit cell	-2.53359	0.01129	Stomach	AN	adult
Macrophage	-2.4782	0.0132048	Stomach	AN	adult
D cell/ X/A cell	2.37299	0.0176449	Stomach	AN	adult
Inflammatory cell	2.29102	0.0219621	Stomach	AN	adult
Fibroblast	-1.46663	0.142478	Stomach	AN	adult
B cell	1.46358	0.143309	Stomach	AN	adult
Granulocyte	-1.42885	0.153046	Stomach	AN	adult
Gastric mucosa cell	1.10304	0.270012	Stomach	AN	adult
Epithelial cell	-0.994425	0.320016	Stomach	AN	adult
Mast cell	0.923261	0.355871	Stomach	AN	adult
Myeloid cell	0.913596	0.360929	Stomach	AN	adult
T cell	-0.61613	0.537809	Stomach	AN	adult
Endothelial cell	0.0736448	0.941293	Stomach	AN	adult
Proliferating cell	2.98319	0.00285257	Thyroid	AN	adult
T cell	-2.24366	0.0248544	Thyroid	AN	adult
Natural killer cell	1.17368	0.240524	Thyroid	AN	adult
Dendritic cell	-1.11022	0.266905	Thyroid	AN	adult
Stromal cell	0.7271	0.467165	Thyroid	AN	adult
Epithelial cell	0.674088	0.500255	Thyroid	AN	adult
Fibroblast	-0.549937	0.582363	Thyroid	AN	adult
Follicular cell	-0.372374	0.709614	Thyroid	AN	adult
Endothelial cell	-0.351192	0.725445	Thyroid	AN	adult
Neutrophil	-0.2073	0.835775	Thyroid	AN	adult
B cell	-0.153238	0.87821	Thyroid	AN	adult
Smooth muscle cell	0.104903	0.916453	Thyroid	AN	adult
Proliferating cell	2.63628	0.00838202	Whole_Blood	AN	adult
T cell	-2.52871	0.0114482	Whole_Blood	AN	adult
Erythroid cell	-2.0913	0.0365008	Whole_Blood	AN	adult
Macrophage	1.9211	0.0547196	Whole_Blood	AN	adult
B cell	1.85006	0.0643045	Whole_Blood	AN	adult
Monocyte	-1.72728	0.084118	Whole_Blood	AN	adult
Eosinophil	-1.47382	0.140529	Whole_Blood	AN	adult
Natural killer cell	1.31966	0.18695	Whole_Blood	AN	adult
Dendritic cell	-1.08821	0.276503	Whole_Blood	AN	adult
Proliferating B cell	-0.719871	0.471605	Whole_Blood	AN	adult
Neutrophil	0.559998	0.575481	Whole_Blood	AN	adult
activative T cell	-0.234105	0.814904	Whole_Blood	AN	adult
Myeloid progenitor cell	0.215749	0.829184	Whole_Blood	AN	adult
T cell	-1.73103	0.0834456	Adrenal_Gland	ASD	adult
Plasmocyte	1.72018	0.0853994	Adrenal_Gland	ASD	adult
Neuron	-1.07359	0.283008	Adrenal_Gland	ASD	adult
NK cell	-1.00423	0.315265	Adrenal_Gland	ASD	adult
Smooth muscle cell	0.697484	0.4855	Adrenal_Gland	ASD	adult
Stromal cell	0.64376	0.519731	Adrenal_Gland	ASD	adult
B cell	-0.459048	0.6462	Adrenal_Gland	ASD	adult
Macrophage	0.379067	0.704638	Adrenal_Gland	ASD	adult
MT high	-0.344231	0.730672	Adrenal_Gland	ASD	adult
Endothelial	0.216986	0.828219	Adrenal_Gland	ASD	adult
Zona fasciculata cell	0.183979	0.85403	Adrenal_Gland	ASD	adult
Lymphocyte	0.16083	0.872228	Adrenal_Gland	ASD	adult
Neutrophil	0.139335	0.889185	Adrenal_Gland	ASD	adult
Myeloid cell	0.124467	0.900945	Adrenal_Gland	ASD	adult
Intra-adrenal chromoblast	0.0453407	0.963836	Adrenal_Gland	ASD	adult
Macrophage	2.7818	0.0054059	Brain_Cerebellum	ASD	adult
T cell	-1.75693	0.0789304	Brain_Cerebellum	ASD	adult
Astrocyte	-1.32069	0.186605	Brain_Cerebellum	ASD	adult
Stromal cell	-1.27312	0.202976	Brain_Cerebellum	ASD	adult
B cell	1.19552	0.231882	Brain_Cerebellum	ASD	adult
Interneuron	1.01386	0.31065	Brain_Cerebellum	ASD	adult
Inhibitory neuron	-0.851659	0.394404	Brain_Cerebellum	ASD	adult
Smooth muscle cell	0.789144	0.430028	Brain_Cerebellum	ASD	adult
Endothelial cell	0.595705	0.551372	Brain_Cerebellum	ASD	adult
Neuthrophil	0.159383	0.873367	Brain_Cerebellum	ASD	adult
Oligodendrocyte	-0.119378	0.904976	Brain_Cerebellum	ASD	adult
Excitatory neuron	0.101292	0.919319	Brain_Cerebellum	ASD	adult
Epithelial cell	-0.0322168	0.974299	Brain_Cerebellum	ASD	adult
Microglia	-0.0240897	0.980781	Brain_Cerebellum	ASD	adult
B cell	-2.54594	0.0108984	Colon_Sigmoid	ASD	adult
Dendritic cell	1.86123	0.0627113	Colon_Sigmoid	ASD	adult
Enterocyte	-1.52037	0.128417	Colon_Sigmoid	ASD	adult
Neutrophil	-1.07679	0.281574	Colon_Sigmoid	ASD	adult
Smooth muscle cell	-0.986025	0.324121	Colon_Sigmoid	ASD	adult
Stromal cell	0.958277	0.337923	Colon_Sigmoid	ASD	adult
Goblet cell	0.575148	0.565191	Colon_Sigmoid	ASD	adult
Endothelial cell	-0.452111	0.651189	Colon_Sigmoid	ASD	adult
T cell	-0.356677	0.721334	Colon_Sigmoid	ASD	adult
Macrophage	0.321958	0.747484	Colon_Sigmoid	ASD	adult
Enteric glial cell	0.000205201	0.999836	Colon_Sigmoid	ASD	adult
B cell	-1.79124	0.0732552	Colon_Transverse	ASD	adult
T cell	1.33683	0.181278	Colon_Transverse	ASD	adult
Smooth muscle cell	1.30963	0.190319	Colon_Transverse	ASD	adult
Endothelial cell	-1.11121	0.266476	Colon_Transverse	ASD	adult
Stromal cell	1.06073	0.288811	Colon_Transverse	ASD	adult
Enterocyte	-0.945003	0.344657	Colon_Transverse	ASD	adult
Macrophage	0.373078	0.70909	Colon_Transverse	ASD	adult
Goblet cell	0.272137	0.785517	Colon_Transverse	ASD	adult
Mast cell	0.147084	0.883066	Colon_Transverse	ASD	adult
Fibroblast	-0.00975948	0.992213	Colon_Transverse	ASD	adult
Epithelial cell	2.29291	0.0218532	Liver	ASD	adult
Hepatocyte	1.62499	0.104164	Liver	ASD	adult
Smooth muscle cell	-1.59375	0.110993	Liver	ASD	adult
Neutrophil	-1.13483	0.256447	Liver	ASD	adult
Granulocyte	1.08058	0.279882	Liver	ASD	adult
Dendritic cell	-0.916881	0.359205	Liver	ASD	adult
Kuppfer cell	0.878937	0.379435	Liver	ASD	adult
T cell	0.739827	0.459405	Liver	ASD	adult
Myeloid cell	0.669483	0.503188	Liver	ASD	adult
Proliferating cell	0.64632	0.518072	Liver	ASD	adult
B cell	-0.487814	0.625682	Liver	ASD	adult
Endothelial cell	-0.404572	0.685792	Liver	ASD	adult
Macrophage	0.287598	0.773654	Liver	ASD	adult
Mast cell	0.203983	0.838367	Liver	ASD	adult
Endothelial cell	-2.6293	0.0085561	Muscle_Skeletal	ASD	adult
Proliferating cell	-1.21674	0.223705	Muscle_Skeletal	ASD	adult
T cell	1.09464	0.273675	Muscle_Skeletal	ASD	adult
Macrophage	0.998849	0.317868	Muscle_Skeletal	ASD	adult
Stromal cell	0.995785	0.319355	Muscle_Skeletal	ASD	adult
Neutrophil	0.841519	0.400057	Muscle_Skeletal	ASD	adult
NK cell	-0.760706	0.446833	Muscle_Skeletal	ASD	adult
Dendritic cell	0.478707	0.632147	Muscle_Skeletal	ASD	adult
Fibroblast	0.358122	0.720252	Muscle_Skeletal	ASD	adult
Mast cell	-0.317839	0.750607	Muscle_Skeletal	ASD	adult
B cell	0.236643	0.812934	Muscle_Skeletal	ASD	adult
Muscle cell	-0.15457	0.877161	Muscle_Skeletal	ASD	adult
Myogenic precursor cell	-0.0358326	0.971416	Muscle_Skeletal	ASD	adult
Smooth muscle cell	1.06897	0.285083	Uterus	ASD	adult
Epithelial cell	-0.66678	0.504913	Uterus	ASD	adult
Fibroblast	0.654588	0.512733	Uterus	ASD	adult
Stromal cell	0.574886	0.565368	Uterus	ASD	adult
Macrophage	0.566841	0.570822	Uterus	ASD	adult
Endometrial cell	0.445794	0.655746	Uterus	ASD	adult
T cell	-0.432119	0.665655	Uterus	ASD	adult
Endothelial cell	0.30666	0.759102	Uterus	ASD	adult
Mast cell	-0.290424	0.771492	Uterus	ASD	adult
Oligodendrocyte	-2.96276	0.00304897	Brain_Amygdala	ASD	fetal
Radial glia	2.53788	0.0111526	Brain_Amygdala	ASD	fetal
Neutrophil	2.13463	0.0327915	Brain_Amygdala	ASD	fetal
Proliferating cell	-1.99241	0.0463266	Brain_Amygdala	ASD	fetal
Purkinje cell	1.65856	0.0972047	Brain_Amygdala	ASD	fetal
Microglia	-0.916262	0.35953	Brain_Amygdala	ASD	fetal
Stromal cell	-0.878408	0.379722	Brain_Amygdala	ASD	fetal
Neuron	-0.84468	0.39829	Brain_Amygdala	ASD	fetal
Fibroblast	-0.285245	0.775456	Brain_Amygdala	ASD	fetal
Ependymal cell	-0.230547	0.817667	Brain_Amygdala	ASD	fetal
Macrophage	-0.192726	0.847174	Brain_Amygdala	ASD	fetal
Astrocyte	-0.175544	0.860652	Brain_Amygdala	ASD	fetal
Erythroid cell	0.167519	0.866961	Brain_Amygdala	ASD	fetal
Endothelial cell	-0.114794	0.908608	Brain_Amygdala	ASD	fetal
Oligodendrocyte	-2.61087	0.00903132	Brain_Anterior_cingulate_cortex_BA24	ASD	fetal
Radial glia	1.79632	0.0724444	Brain_Anterior_cingulate_cortex_BA24	ASD	fetal
Erythroid cell	1.49731	0.134312	Brain_Anterior_cingulate_cortex_BA24	ASD	fetal
Proliferating cell	-1.03007	0.302978	Brain_Anterior_cingulate_cortex_BA24	ASD	fetal
Macrophage	-0.963389	0.335352	Brain_Anterior_cingulate_cortex_BA24	ASD	fetal
Microglia	0.940374	0.347026	Brain_Anterior_cingulate_cortex_BA24	ASD	fetal
Endothelial cell	0.794112	0.42713	Brain_Anterior_cingulate_cortex_BA24	ASD	fetal
Ependymal cell	-0.770056	0.441267	Brain_Anterior_cingulate_cortex_BA24	ASD	fetal
Neutrophil	0.761055	0.446624	Brain_Anterior_cingulate_cortex_BA24	ASD	fetal
Astrocyte	0.716871	0.473454	Brain_Anterior_cingulate_cortex_BA24	ASD	fetal
Purkinje cell	0.587292	0.557008	Brain_Anterior_cingulate_cortex_BA24	ASD	fetal
Neuron	-0.507948	0.61149	Brain_Anterior_cingulate_cortex_BA24	ASD	fetal
Stromal cell	0.39924	0.689716	Brain_Anterior_cingulate_cortex_BA24	ASD	fetal
Fibroblast	-0.0207887	0.983414	Brain_Anterior_cingulate_cortex_BA24	ASD	fetal
Astrocyte	2.35022	0.0187622	Brain_Caudate_basal_ganglia	ASD	fetal
Erythroid cell	1.97998	0.0477052	Brain_Caudate_basal_ganglia	ASD	fetal
Endothelial cell	1.80819	0.0705763	Brain_Caudate_basal_ganglia	ASD	fetal
Fibroblast	-1.7259	0.0843655	Brain_Caudate_basal_ganglia	ASD	fetal
Radial glia	-1.67624	0.0936902	Brain_Caudate_basal_ganglia	ASD	fetal
Neuron	-1.36895	0.171015	Brain_Caudate_basal_ganglia	ASD	fetal
Oligodendrocyte	-1.26965	0.204209	Brain_Caudate_basal_ganglia	ASD	fetal
Stromal cell	1.21765	0.223359	Brain_Caudate_basal_ganglia	ASD	fetal
Macrophage	-1.063	0.287782	Brain_Caudate_basal_ganglia	ASD	fetal
Proliferating cell	1.03924	0.298694	Brain_Caudate_basal_ganglia	ASD	fetal
Neutrophil	0.821789	0.411197	Brain_Caudate_basal_ganglia	ASD	fetal
Microglia	0.365533	0.714714	Brain_Caudate_basal_ganglia	ASD	fetal
Purkinje cell	0.256467	0.797591	Brain_Caudate_basal_ganglia	ASD	fetal
Ependymal cell	-0.207995	0.835233	Brain_Caudate_basal_ganglia	ASD	fetal
Neutrophil	2.75676	0.00583764	Brain_Cerebellar_Hemisphere	ASD	fetal
Oligodendrocyte	-2.47568	0.0132983	Brain_Cerebellar_Hemisphere	ASD	fetal
Ependymal cell	1.2259	0.220237	Brain_Cerebellar_Hemisphere	ASD	fetal
Erythroid cell	-1.11528	0.264731	Brain_Cerebellar_Hemisphere	ASD	fetal
Endothelial cell	1.05393	0.291917	Brain_Cerebellar_Hemisphere	ASD	fetal
Astrocyte	1.02333	0.306153	Brain_Cerebellar_Hemisphere	ASD	fetal
Radial glia	-0.314178	0.753386	Brain_Cerebellar_Hemisphere	ASD	fetal
Stromal cell	-0.3066	0.759148	Brain_Cerebellar_Hemisphere	ASD	fetal
Microglia	-0.269554	0.787503	Brain_Cerebellar_Hemisphere	ASD	fetal
Macrophage	0.121602	0.903214	Brain_Cerebellar_Hemisphere	ASD	fetal
Neuron	0.115716	0.907878	Brain_Cerebellar_Hemisphere	ASD	fetal
Purkinje cell	-0.112239	0.910634	Brain_Cerebellar_Hemisphere	ASD	fetal
Proliferating cell	0.0881294	0.929774	Brain_Cerebellar_Hemisphere	ASD	fetal
Fibroblast	0.00481387	0.996159	Brain_Cerebellar_Hemisphere	ASD	fetal
Endothelial cell	2.94321	0.00324828	Brain_Cerebellum	ASD	fetal
Fibroblast	-2.25665	0.02403	Brain_Cerebellum	ASD	fetal
Astrocyte	1.92654	0.0540375	Brain_Cerebellum	ASD	fetal
Neutrophil	1.88097	0.0599765	Brain_Cerebellum	ASD	fetal
Macrophage	-1.33463	0.181999	Brain_Cerebellum	ASD	fetal
Purkinje cell	-1.26265	0.206716	Brain_Cerebellum	ASD	fetal
Radial glia	-1.17856	0.238575	Brain_Cerebellum	ASD	fetal
Erythroid cell	1.16387	0.244477	Brain_Cerebellum	ASD	fetal
Stromal cell	0.775104	0.438278	Brain_Cerebellum	ASD	fetal
Ependymal cell	0.404238	0.686038	Brain_Cerebellum	ASD	fetal
Proliferating cell	0.383313	0.701488	Brain_Cerebellum	ASD	fetal
Oligodendrocyte	0.192761	0.847147	Brain_Cerebellum	ASD	fetal
Microglia	0.172965	0.862679	Brain_Cerebellum	ASD	fetal
Neuron	-0.15203	0.879164	Brain_Cerebellum	ASD	fetal
Oligodendrocyte	-2.63495	0.00841488	Brain_Cortex	ASD	fetal
Astrocyte	2.01858	0.043531	Brain_Cortex	ASD	fetal
Ependymal cell	-1.96962	0.0488824	Brain_Cortex	ASD	fetal
Macrophage	-1.8298	0.0672798	Brain_Cortex	ASD	fetal
Stromal cell	1.37157	0.170198	Brain_Cortex	ASD	fetal
Microglia	1.33757	0.181037	Brain_Cortex	ASD	fetal
Endothelial cell	1.27013	0.204037	Brain_Cortex	ASD	fetal
Fibroblast	-1.1586	0.24662	Brain_Cortex	ASD	fetal
Erythroid cell	-0.887868	0.374612	Brain_Cortex	ASD	fetal
Proliferating cell	0.818249	0.413215	Brain_Cortex	ASD	fetal
Neutrophil	0.75465	0.450459	Brain_Cortex	ASD	fetal
Neuron	0.349756	0.726522	Brain_Cortex	ASD	fetal
Purkinje cell	-0.145771	0.884103	Brain_Cortex	ASD	fetal
Radial glia	0.0324601	0.974105	Brain_Cortex	ASD	fetal
Radial glia	1.91904	0.0549797	Brain_Frontal_Cortex_BA9	ASD	fetal
Proliferating cell	-1.77201	0.0763923	Brain_Frontal_Cortex_BA9	ASD	fetal
Fibroblast	1.72929	0.083758	Brain_Frontal_Cortex_BA9	ASD	fetal
Microglia	1.57375	0.115546	Brain_Frontal_Cortex_BA9	ASD	fetal
Neuron	1.50358	0.132689	Brain_Frontal_Cortex_BA9	ASD	fetal
Macrophage	-1.40267	0.160715	Brain_Frontal_Cortex_BA9	ASD	fetal
Oligodendrocyte	-1.35808	0.174438	Brain_Frontal_Cortex_BA9	ASD	fetal
Ependymal cell	-1.27613	0.20191	Brain_Frontal_Cortex_BA9	ASD	fetal
Stromal cell	-1.24081	0.214676	Brain_Frontal_Cortex_BA9	ASD	fetal
Erythroid cell	-0.78706	0.431247	Brain_Frontal_Cortex_BA9	ASD	fetal
Purkinje cell	-0.764585	0.444519	Brain_Frontal_Cortex_BA9	ASD	fetal
Endothelial cell	-0.516826	0.605277	Brain_Frontal_Cortex_BA9	ASD	fetal
Neutrophil	0.448718	0.653635	Brain_Frontal_Cortex_BA9	ASD	fetal
Astrocyte	-0.151876	0.879285	Brain_Frontal_Cortex_BA9	ASD	fetal
Astrocyte	2.14475	0.0319727	Brain_Hippocampus	ASD	fetal
Microglia	-1.73997	0.0818645	Brain_Hippocampus	ASD	fetal
Neutrophil	1.22367	0.221077	Brain_Hippocampus	ASD	fetal
Macrophage	1.06687	0.28603	Brain_Hippocampus	ASD	fetal
Ependymal cell	0.957867	0.33813	Brain_Hippocampus	ASD	fetal
Oligodendrocyte	-0.598312	0.549632	Brain_Hippocampus	ASD	fetal
Fibroblast	-0.533323	0.59381	Brain_Hippocampus	ASD	fetal
Proliferating cell	-0.468298	0.639571	Brain_Hippocampus	ASD	fetal
Purkinje cell	-0.401203	0.688271	Brain_Hippocampus	ASD	fetal
Stromal cell	-0.342336	0.732098	Brain_Hippocampus	ASD	fetal
Neuron	0.327684	0.743151	Brain_Hippocampus	ASD	fetal
Endothelial cell	0.217816	0.827573	Brain_Hippocampus	ASD	fetal
Radial glia	-0.0480532	0.961674	Brain_Hippocampus	ASD	fetal
Erythroid cell	0.0475519	0.962073	Brain_Hippocampus	ASD	fetal
Stromal cell	-2.90255	0.0037014	Brain_Hypothalamus	ASD	fetal
Neutrophil	2.89988	0.00373301	Brain_Hypothalamus	ASD	fetal
Fibroblast	2.26193	0.0237017	Brain_Hypothalamus	ASD	fetal
Erythroid cell	-1.68438	0.092109	Brain_Hypothalamus	ASD	fetal
Microglia	-1.42597	0.153876	Brain_Hypothalamus	ASD	fetal
Neuron	1.18461	0.236173	Brain_Hypothalamus	ASD	fetal
Purkinje cell	-1.12827	0.259204	Brain_Hypothalamus	ASD	fetal
Astrocyte	1.02758	0.304145	Brain_Hypothalamus	ASD	fetal
Endothelial cell	0.932669	0.350991	Brain_Hypothalamus	ASD	fetal
Radial glia	-0.66153	0.508272	Brain_Hypothalamus	ASD	fetal
Macrophage	-0.255994	0.797955	Brain_Hypothalamus	ASD	fetal
Ependymal cell	-0.186951	0.851699	Brain_Hypothalamus	ASD	fetal
Proliferating cell	0.176124	0.860196	Brain_Hypothalamus	ASD	fetal
Oligodendrocyte	-0.0915439	0.92706	Brain_Hypothalamus	ASD	fetal
Erythroid cell	2.60419	0.00920928	Brain_Nucleus_accumbens_basal_ganglia	ASD	fetal
Oligodendrocyte	-2.20244	0.0276344	Brain_Nucleus_accumbens_basal_ganglia	ASD	fetal
Astrocyte	2.18709	0.0287359	Brain_Nucleus_accumbens_basal_ganglia	ASD	fetal
Stromal cell	2.01424	0.0439842	Brain_Nucleus_accumbens_basal_ganglia	ASD	fetal
Ependymal cell	-1.89561	0.0580116	Brain_Nucleus_accumbens_basal_ganglia	ASD	fetal
Neuron	-1.62729	0.103675	Brain_Nucleus_accumbens_basal_ganglia	ASD	fetal
Radial glia	-1.45599	0.145395	Brain_Nucleus_accumbens_basal_ganglia	ASD	fetal
Fibroblast	-1.38901	0.164829	Brain_Nucleus_accumbens_basal_ganglia	ASD	fetal
Endothelial cell	1.22002	0.222459	Brain_Nucleus_accumbens_basal_ganglia	ASD	fetal
Proliferating cell	0.808254	0.418944	Brain_Nucleus_accumbens_basal_ganglia	ASD	fetal
Macrophage	-0.708594	0.478577	Brain_Nucleus_accumbens_basal_ganglia	ASD	fetal
Neutrophil	0.631558	0.527676	Brain_Nucleus_accumbens_basal_ganglia	ASD	fetal
Purkinje cell	0.270645	0.786664	Brain_Nucleus_accumbens_basal_ganglia	ASD	fetal
Microglia	0.22887	0.81897	Brain_Nucleus_accumbens_basal_ganglia	ASD	fetal
Purkinje cell	-2.3568	0.0184331	Brain_Putamen_basal_ganglia	ASD	fetal
Neuron	1.98793	0.0468195	Brain_Putamen_basal_ganglia	ASD	fetal
Erythroid cell	-1.95668	0.0503857	Brain_Putamen_basal_ganglia	ASD	fetal
Macrophage	-1.95223	0.0509107	Brain_Putamen_basal_ganglia	ASD	fetal
Microglia	1.86056	0.0628066	Brain_Putamen_basal_ganglia	ASD	fetal
Endothelial cell	1.50978	0.131101	Brain_Putamen_basal_ganglia	ASD	fetal
Fibroblast	0.930179	0.352279	Brain_Putamen_basal_ganglia	ASD	fetal
Stromal cell	-0.701428	0.483036	Brain_Putamen_basal_ganglia	ASD	fetal
Oligodendrocyte	-0.685678	0.492916	Brain_Putamen_basal_ganglia	ASD	fetal
Astrocyte	0.576694	0.564146	Brain_Putamen_basal_ganglia	ASD	fetal
Proliferating cell	-0.500776	0.616529	Brain_Putamen_basal_ganglia	ASD	fetal
Neutrophil	-0.29219	0.770142	Brain_Putamen_basal_ganglia	ASD	fetal
Radial glia	0.280199	0.779325	Brain_Putamen_basal_ganglia	ASD	fetal
Ependymal cell	-0.0859279	0.931524	Brain_Putamen_basal_ganglia	ASD	fetal
Microglia	1.54397	0.122595	Brain_Spinal_cord_cervical_c-1	ASD	fetal
Macrophage	-1.52129	0.128188	Brain_Spinal_cord_cervical_c-1	ASD	fetal
Fibroblast	1.33607	0.181525	Brain_Spinal_cord_cervical_c-1	ASD	fetal
Erythroid cell	-1.24496	0.213147	Brain_Spinal_cord_cervical_c-1	ASD	fetal
Neuron	1.22522	0.220493	Brain_Spinal_cord_cervical_c-1	ASD	fetal
Stromal cell	-1.03576	0.300315	Brain_Spinal_cord_cervical_c-1	ASD	fetal
Neutrophil	0.962595	0.335751	Brain_Spinal_cord_cervical_c-1	ASD	fetal
Endothelial cell	-0.870571	0.383988	Brain_Spinal_cord_cervical_c-1	ASD	fetal
Purkinje cell	-0.736587	0.461374	Brain_Spinal_cord_cervical_c-1	ASD	fetal
Ependymal cell	-0.630944	0.528077	Brain_Spinal_cord_cervical_c-1	ASD	fetal
Oligodendrocyte	-0.558015	0.576834	Brain_Spinal_cord_cervical_c-1	ASD	fetal
Proliferating cell	-0.536871	0.591357	Brain_Spinal_cord_cervical_c-1	ASD	fetal
Radial glia	0.351491	0.72522	Brain_Spinal_cord_cervical_c-1	ASD	fetal
Astrocyte	0.0693996	0.944672	Brain_Spinal_cord_cervical_c-1	ASD	fetal
Microglia	2.77223	0.00556738	Brain_Substantia_nigra	ASD	fetal
Macrophage	-2.72713	0.00638878	Brain_Substantia_nigra	ASD	fetal
Neuron	2.42868	0.015154	Brain_Substantia_nigra	ASD	fetal
Endothelial cell	2.35157	0.0186944	Brain_Substantia_nigra	ASD	fetal
Purkinje cell	-2.15126	0.0314553	Brain_Substantia_nigra	ASD	fetal
Radial glia	-1.47007	0.141543	Brain_Substantia_nigra	ASD	fetal
Oligodendrocyte	1.1699	0.242041	Brain_Substantia_nigra	ASD	fetal
Ependymal cell	1.12352	0.261215	Brain_Substantia_nigra	ASD	fetal
Neutrophil	0.520476	0.602732	Brain_Substantia_nigra	ASD	fetal
Stromal cell	-0.456017	0.648378	Brain_Substantia_nigra	ASD	fetal
Astrocyte	0.454855	0.649214	Brain_Substantia_nigra	ASD	fetal
Proliferating cell	0.259314	0.795393	Brain_Substantia_nigra	ASD	fetal
Fibroblast	-0.231955	0.816573	Brain_Substantia_nigra	ASD	fetal
Erythroid cell	0.127679	0.898403	Brain_Substantia_nigra	ASD	fetal
Osteoblast	1.63832	0.101355	Skin_Not_Sun_Exposed_Suprapubic	ASD	fetal
Fibroblast	-1.53808	0.124028	Skin_Not_Sun_Exposed_Suprapubic	ASD	fetal
Neutrophil	1.30913	0.190489	Skin_Not_Sun_Exposed_Suprapubic	ASD	fetal
Keratinocyte	-0.934742	0.349921	Skin_Not_Sun_Exposed_Suprapubic	ASD	fetal
Proliferating cell	-0.922745	0.35614	Skin_Not_Sun_Exposed_Suprapubic	ASD	fetal
Melanocyte	0.818769	0.412918	Skin_Not_Sun_Exposed_Suprapubic	ASD	fetal
Mesenchymal cell	-0.812928	0.416259	Skin_Not_Sun_Exposed_Suprapubic	ASD	fetal
Smooth muscle cell	-0.675172	0.499566	Skin_Not_Sun_Exposed_Suprapubic	ASD	fetal
Macrophage	-0.436956	0.662143	Skin_Not_Sun_Exposed_Suprapubic	ASD	fetal
Mast cell	0.41798	0.675962	Skin_Not_Sun_Exposed_Suprapubic	ASD	fetal
Erythroid cell	-0.353133	0.723989	Skin_Not_Sun_Exposed_Suprapubic	ASD	fetal
Skeletal muscle cell	0.188074	0.850819	Skin_Not_Sun_Exposed_Suprapubic	ASD	fetal
Endothelial cell	-0.106123	0.915485	Skin_Not_Sun_Exposed_Suprapubic	ASD	fetal
Neutrophil	2.06957	0.0384927	Skin_Sun_Exposed_Lower_leg	ASD	fetal
Skeletal muscle cell	1.16346	0.244645	Skin_Sun_Exposed_Lower_leg	ASD	fetal
Mesenchymal cell	1.13725	0.255435	Skin_Sun_Exposed_Lower_leg	ASD	fetal
Osteoblast	-1.04826	0.294518	Skin_Sun_Exposed_Lower_leg	ASD	fetal
Smooth muscle cell	-0.840476	0.400641	Skin_Sun_Exposed_Lower_leg	ASD	fetal
Keratinocyte	-0.751637	0.452269	Skin_Sun_Exposed_Lower_leg	ASD	fetal
Macrophage	-0.674126	0.500231	Skin_Sun_Exposed_Lower_leg	ASD	fetal
Fibroblast	-0.596497	0.550844	Skin_Sun_Exposed_Lower_leg	ASD	fetal
Proliferating cell	0.511804	0.608788	Skin_Sun_Exposed_Lower_leg	ASD	fetal
Mast cell	0.488922	0.624897	Skin_Sun_Exposed_Lower_leg	ASD	fetal
Erythroid cell	0.450891	0.652068	Skin_Sun_Exposed_Lower_leg	ASD	fetal
Melanocyte	-0.406999	0.684009	Skin_Sun_Exposed_Lower_leg	ASD	fetal
Endothelial cell	0.0082107	0.993449	Skin_Sun_Exposed_Lower_leg	ASD	fetal
Proliferating cell	2.12417	0.0336562	Adipose_Subcutaneous	ASD	adult
Macrophage	-2.10285	0.0354792	Adipose_Subcutaneous	ASD	adult
Neutrophil	-1.67052	0.0948162	Adipose_Subcutaneous	ASD	adult
Stromal cell	-1.15933	0.246324	Adipose_Subcutaneous	ASD	adult
Adipocyte	-0.978249	0.327951	Adipose_Subcutaneous	ASD	adult
Mast cell	0.480458	0.630902	Adipose_Subcutaneous	ASD	adult
Epithelial cell	1.92925	0.0536998	Artery_Aorta	ASD	adult
T cell	-1.5995	0.109709	Artery_Aorta	ASD	adult
Endothelial cell	-1.48382	0.137857	Artery_Aorta	ASD	adult
B cell	-1.40639	0.159607	Artery_Aorta	ASD	adult
Fibroblast	1.33933	0.180464	Artery_Aorta	ASD	adult
Mast cell	1.16115	0.245583	Artery_Aorta	ASD	adult
Stromal cell	-0.717882	0.47283	Artery_Aorta	ASD	adult
Macrophage	-0.688163	0.49135	Artery_Aorta	ASD	adult
Basal cell	0.674544	0.499966	Artery_Aorta	ASD	adult
Smooth muscle cell	-0.0743745	0.940712	Artery_Aorta	ASD	adult
Macrophage	2.78005	0.00543501	Artery_Coronary	ASD	adult
Epithelial cell	2.55391	0.0106521	Artery_Coronary	ASD	adult
Endothelial cell	-1.85026	0.0642767	Artery_Coronary	ASD	adult
B cell	-1.59528	0.110649	Artery_Coronary	ASD	adult
Mast cell	1.0825	0.279031	Artery_Coronary	ASD	adult
T cell	-1.00393	0.315412	Artery_Coronary	ASD	adult
Fibroblast	0.322137	0.747349	Artery_Coronary	ASD	adult
Stromal cell	-0.257874	0.796504	Artery_Coronary	ASD	adult
Basal cell	0.167883	0.866675	Artery_Coronary	ASD	adult
Smooth muscle cell	-0.150111	0.880677	Artery_Coronary	ASD	adult
Smooth muscle cell	-2.64695	0.00812224	Artery_Tibial	ASD	adult
Stromal cell	1.47953	0.139	Artery_Tibial	ASD	adult
Macrophage	1.22083	0.222151	Artery_Tibial	ASD	adult
Basal cell	1.10329	0.269901	Artery_Tibial	ASD	adult
Mast cell	1.0609	0.288733	Artery_Tibial	ASD	adult
T cell	-1.00765	0.313622	Artery_Tibial	ASD	adult
B cell	-0.829869	0.406613	Artery_Tibial	ASD	adult
Endothelial cell	0.473564	0.635811	Artery_Tibial	ASD	adult
Fibroblast	0.461187	0.644665	Artery_Tibial	ASD	adult
Epithelial cell	0.108396	0.913682	Artery_Tibial	ASD	adult
MT high cell	-2.00984	0.0444479	Esophagus_Gastroesophageal_Junction	ASD	adult
Macrophage	1.6816	0.092646	Esophagus_Gastroesophageal_Junction	ASD	adult
Fibroblast	1.59025	0.111778	Esophagus_Gastroesophageal_Junction	ASD	adult
Neutrophil	-1.45679	0.145174	Esophagus_Gastroesophageal_Junction	ASD	adult
Basal cell	1.32978	0.183589	Esophagus_Gastroesophageal_Junction	ASD	adult
Keratinocyte	1.22019	0.222392	Esophagus_Gastroesophageal_Junction	ASD	adult
Stromal cell	-1.20805	0.227029	Esophagus_Gastroesophageal_Junction	ASD	adult
Epithelial cell	-1.1534	0.248747	Esophagus_Gastroesophageal_Junction	ASD	adult
Mucosal cell	1.08709	0.276996	Esophagus_Gastroesophageal_Junction	ASD	adult
Smooth muscle cell	1.00715	0.313865	Esophagus_Gastroesophageal_Junction	ASD	adult
B cell	-0.900117	0.368058	Esophagus_Gastroesophageal_Junction	ASD	adult
Endothelial cell	-0.874214	0.382002	Esophagus_Gastroesophageal_Junction	ASD	adult
Lymphocyte	0.809878	0.41801	Esophagus_Gastroesophageal_Junction	ASD	adult
Mast cell	0.593274	0.552998	Esophagus_Gastroesophageal_Junction	ASD	adult
Endothelial cell	-2.25251	0.0242898	Esophagus_Mucosa	ASD	adult
Macrophage	1.7001	0.0891127	Esophagus_Mucosa	ASD	adult
Epithelial cell	-1.5629	0.118077	Esophagus_Mucosa	ASD	adult
Mucosal cell	1.48557	0.137393	Esophagus_Mucosa	ASD	adult
Basal cell	1.30682	0.191274	Esophagus_Mucosa	ASD	adult
Fibroblast	1.30052	0.193423	Esophagus_Mucosa	ASD	adult
Neutrophil	-1.28527	0.198697	Esophagus_Mucosa	ASD	adult
Stromal cell	-0.644221	0.519432	Esophagus_Mucosa	ASD	adult
Keratinocyte	0.55761	0.577111	Esophagus_Mucosa	ASD	adult
Mast cell	0.432703	0.66523	Esophagus_Mucosa	ASD	adult
MT high cell	-0.339606	0.734153	Esophagus_Mucosa	ASD	adult
B cell	-0.26057	0.794424	Esophagus_Mucosa	ASD	adult
Lymphocyte	0.139181	0.889307	Esophagus_Mucosa	ASD	adult
Smooth muscle cell	-0.0210668	0.983192	Esophagus_Mucosa	ASD	adult
MT high cell	-1.81354	0.0697487	Esophagus_Muscularis	ASD	adult
Macrophage	1.5104	0.130941	Esophagus_Muscularis	ASD	adult
Mucosal cell	1.49244	0.135584	Esophagus_Muscularis	ASD	adult
Fibroblast	1.39063	0.164337	Esophagus_Muscularis	ASD	adult
B cell	-1.1409	0.253912	Esophagus_Muscularis	ASD	adult
Lymphocyte	1.04756	0.29484	Esophagus_Muscularis	ASD	adult
Endothelial cell	-0.791224	0.428813	Esophagus_Muscularis	ASD	adult
Stromal cell	0.43611	0.662757	Esophagus_Muscularis	ASD	adult
Neutrophil	-0.411344	0.68082	Esophagus_Muscularis	ASD	adult
Smooth muscle cell	-0.359029	0.719574	Esophagus_Muscularis	ASD	adult
Mast cell	0.352252	0.724649	Esophagus_Muscularis	ASD	adult
Basal cell	0.243879	0.807324	Esophagus_Muscularis	ASD	adult
Epithelial cell	-0.0490136	0.960908	Esophagus_Muscularis	ASD	adult
Keratinocyte	0.0420805	0.966434	Esophagus_Muscularis	ASD	adult
Apoptotic cell	1.86405	0.0623143	Heart_Atrial_Appendage	ASD	adult
Endothelial cell	-1.54189	0.1231	Heart_Atrial_Appendage	ASD	adult
T cell	0.925404	0.354756	Heart_Atrial_Appendage	ASD	adult
Smooth muscle cell	-0.673521	0.500616	Heart_Atrial_Appendage	ASD	adult
Macrophage	-0.655969	0.511844	Heart_Atrial_Appendage	ASD	adult
Dendritic cell	0.637672	0.523687	Heart_Atrial_Appendage	ASD	adult
Neutrophil	0.403178	0.686817	Heart_Atrial_Appendage	ASD	adult
Cardiomyocyte	0.325123	0.745088	Heart_Atrial_Appendage	ASD	adult
Mast cell	0.281063	0.778662	Heart_Atrial_Appendage	ASD	adult
Fibroblast	-0.174656	0.86135	Heart_Atrial_Appendage	ASD	adult
Macrophage	1.22469	0.220693	Heart_Left_Ventricle	ASD	adult
Neutrophil	1.06825	0.285407	Heart_Left_Ventricle	ASD	adult
Smooth muscle cell	-0.667328	0.504563	Heart_Left_Ventricle	ASD	adult
Mast cell	0.653152	0.513658	Heart_Left_Ventricle	ASD	adult
Cardiomyocyte	-0.57016	0.568569	Heart_Left_Ventricle	ASD	adult
Apoptotic cell	0.499584	0.617368	Heart_Left_Ventricle	ASD	adult
Dendritic cell	-0.494007	0.621302	Heart_Left_Ventricle	ASD	adult
Fibroblast	0.366964	0.713646	Heart_Left_Ventricle	ASD	adult
Endothelial cell	-0.355427	0.722269	Heart_Left_Ventricle	ASD	adult
T cell	0.225942	0.821247	Heart_Left_Ventricle	ASD	adult
Endothelial cell	-1.75278	0.0796404	Pancreas	ASD	adult
Fibroblast	1.59564	0.110568	Pancreas	ASD	adult
Beta cell	1.55213	0.120631	Pancreas	ASD	adult
Alpha cell	-1.26869	0.20455	Pancreas	ASD	adult
Macrophage	1.19275	0.232967	Pancreas	ASD	adult
Exocrine cell	0.950141	0.342041	Pancreas	ASD	adult
Acinar cell	0.676799	0.498533	Pancreas	ASD	adult
Ductal cell	0.498734	0.617967	Pancreas	ASD	adult
Smooth muscle cell	0.4941	0.621235	Pancreas	ASD	adult
Fibroblast	-2.79969	0.00511517	Prostate	ASD	adult
Smooth muscle cell	2.48887	0.0128148	Prostate	ASD	adult
Luminal cell	1.83564	0.0664114	Prostate	ASD	adult
Epithelial cell	-1.40376	0.160389	Prostate	ASD	adult
Endothelial cell	0.995361	0.319561	Prostate	ASD	adult
Neutrophil	0.701591	0.482934	Prostate	ASD	adult
T cell	-0.627098	0.530595	Prostate	ASD	adult
Neuroendocrine cell	0.513469	0.607623	Prostate	ASD	adult
Macrophage	-0.247545	0.804487	Prostate	ASD	adult
Basal cell	0.024502	0.980452	Prostate	ASD	adult
Erythroid cell	1.30679	0.191284	Spleen	ASD	adult
T cell	-1.18407	0.236385	Spleen	ASD	adult
Endothelial cell	1.14111	0.253823	Spleen	ASD	adult
Lymphoid progenitor cell	0.982915	0.325649	Spleen	ASD	adult
B cell	0.90415	0.365916	Spleen	ASD	adult
Neutrophil	0.811696	0.416966	Spleen	ASD	adult
Macrophage	-0.123836	0.901445	Spleen	ASD	adult
Inflammatory cell	1.31306	0.189162	Stomach	ASD	adult
T cell	-1.30179	0.19299	Stomach	ASD	adult
Chromaffin cell	-1.15633	0.247545	Stomach	ASD	adult
Parietal cell	1.02975	0.303126	Stomach	ASD	adult
Gastric chief cell	-1.02915	0.303409	Stomach	ASD	adult
Fibroblast	1.01282	0.311144	Stomach	ASD	adult
Myeloid cell	0.968458	0.332815	Stomach	ASD	adult
B cell	0.836362	0.402951	Stomach	ASD	adult
Gastric mucosa cell	-0.72249	0.469993	Stomach	ASD	adult
Stromal cell	-0.695547	0.486712	Stomach	ASD	adult
Macrophage	-0.617235	0.53708	Stomach	ASD	adult
D cell/ X/A cell	0.552377	0.58069	Stomach	ASD	adult
Epithelial cell	0.451162	0.651873	Stomach	ASD	adult
Mast cell	0.360986	0.71811	Stomach	ASD	adult
Endothelial cell	-0.281814	0.778086	Stomach	ASD	adult
Pit cell	-0.13965	0.888936	Stomach	ASD	adult
Granulocyte	-0.133576	0.893738	Stomach	ASD	adult
Smooth muscle cell	0.0790029	0.93703	Stomach	ASD	adult
Fibroblast	1.5236	0.127608	Thyroid	ASD	adult
Dendritic cell	1.22983	0.218763	Thyroid	ASD	adult
Stromal cell	-1.2161	0.223946	Thyroid	ASD	adult
Follicular cell	-1.10909	0.26739	Thyroid	ASD	adult
B cell	-1.01906	0.308175	Thyroid	ASD	adult
Smooth muscle cell	1.01338	0.31088	Thyroid	ASD	adult
Epithelial cell	0.996771	0.318876	Thyroid	ASD	adult
Neutrophil	0.541134	0.588415	Thyroid	ASD	adult
Natural killer cell	-0.536848	0.591373	Thyroid	ASD	adult
Endothelial cell	-0.413872	0.678968	Thyroid	ASD	adult
Proliferating cell	0.279384	0.77995	Thyroid	ASD	adult
T cell	0.279151	0.780129	Thyroid	ASD	adult
Macrophage	2.59682	0.00940921	Whole_Blood	ASD	adult
Proliferating cell	2.32433	0.020108	Whole_Blood	ASD	adult
Monocyte	-2.20531	0.0274324	Whole_Blood	ASD	adult
Proliferating B cell	-1.95857	0.0501627	Whole_Blood	ASD	adult
Natural killer cell	1.90488	0.056796	Whole_Blood	ASD	adult
activative T cell	-1.82206	0.0684458	Whole_Blood	ASD	adult
Erythroid cell	-1.73893	0.0820477	Whole_Blood	ASD	adult
Myeloid progenitor cell	-1.60269	0.109003	Whole_Blood	ASD	adult
Neutrophil	1.04145	0.297669	Whole_Blood	ASD	adult
B cell	0.703856	0.481522	Whole_Blood	ASD	adult
Dendritic cell	-0.588073	0.556483	Whole_Blood	ASD	adult
T cell	0.528506	0.597148	Whole_Blood	ASD	adult
Eosinophil	-0.278609	0.780545	Whole_Blood	ASD	adult
T cell	-3.0233	0.00250036	Adrenal_Gland	Asthma	adult
Plasmocyte	2.82849	0.00467688	Adrenal_Gland	Asthma	adult
Lymphocyte	2.4527	0.014179	Adrenal_Gland	Asthma	adult
MT high	1.77643	0.0756617	Adrenal_Gland	Asthma	adult
B cell	-1.76695	0.0772373	Adrenal_Gland	Asthma	adult
Myeloid cell	-1.64128	0.10074	Adrenal_Gland	Asthma	adult
Stromal cell	-1.63993	0.101019	Adrenal_Gland	Asthma	adult
Neutrophil	-1.06984	0.284692	Adrenal_Gland	Asthma	adult
Macrophage	0.815859	0.414581	Adrenal_Gland	Asthma	adult
Smooth muscle cell	-0.509749	0.610227	Adrenal_Gland	Asthma	adult
Neuron	0.362271	0.717149	Adrenal_Gland	Asthma	adult
NK cell	-0.245154	0.806337	Adrenal_Gland	Asthma	adult
Intra-adrenal chromoblast	-0.13151	0.895372	Adrenal_Gland	Asthma	adult
Endothelial	0.124214	0.901146	Adrenal_Gland	Asthma	adult
Zona fasciculata cell	0.0897458	0.928489	Adrenal_Gland	Asthma	adult
Epithelial cell	2.09418	0.0362435	Brain_Cerebellum	Asthma	adult
Endothelial cell	-1.93856	0.0525552	Brain_Cerebellum	Asthma	adult
Neuthrophil	-1.51337	0.130186	Brain_Cerebellum	Asthma	adult
Stromal cell	1.32981	0.18358	Brain_Cerebellum	Asthma	adult
Astrocyte	-1.25144	0.210773	Brain_Cerebellum	Asthma	adult
Macrophage	-1.19236	0.23312	Brain_Cerebellum	Asthma	adult
Smooth muscle cell	-1.07224	0.283613	Brain_Cerebellum	Asthma	adult
Oligodendrocyte	1.05691	0.290554	Brain_Cerebellum	Asthma	adult
Microglia	0.748802	0.453976	Brain_Cerebellum	Asthma	adult
Inhibitory neuron	0.670403	0.502601	Brain_Cerebellum	Asthma	adult
Interneuron	0.630026	0.528678	Brain_Cerebellum	Asthma	adult
Excitatory neuron	-0.53133	0.59519	Brain_Cerebellum	Asthma	adult
B cell	-0.267486	0.789095	Brain_Cerebellum	Asthma	adult
T cell	-0.202175	0.83978	Brain_Cerebellum	Asthma	adult
Endothelial cell	-2.34187	0.0191874	Colon_Sigmoid	Asthma	adult
Enteric glial cell	2.18308	0.0290296	Colon_Sigmoid	Asthma	adult
T cell	2.03712	0.0416377	Colon_Sigmoid	Asthma	adult
Dendritic cell	-1.6428	0.100424	Colon_Sigmoid	Asthma	adult
Smooth muscle cell	-1.41182	0.158004	Colon_Sigmoid	Asthma	adult
Stromal cell	1.39685	0.162459	Colon_Sigmoid	Asthma	adult
Macrophage	-1.11606	0.264396	Colon_Sigmoid	Asthma	adult
Enterocyte	0.908707	0.363505	Colon_Sigmoid	Asthma	adult
Neutrophil	0.836255	0.403011	Colon_Sigmoid	Asthma	adult
Goblet cell	0.439005	0.660658	Colon_Sigmoid	Asthma	adult
B cell	-0.280681	0.778955	Colon_Sigmoid	Asthma	adult
Smooth muscle cell	2.46148	0.0138365	Colon_Transverse	Asthma	adult
Macrophage	-1.71671	0.0860328	Colon_Transverse	Asthma	adult
Endothelial cell	1.35823	0.174391	Colon_Transverse	Asthma	adult
Stromal cell	-1.2026	0.22913	Colon_Transverse	Asthma	adult
Enterocyte	0.971418	0.33134	Colon_Transverse	Asthma	adult
B cell	0.83872	0.401626	Colon_Transverse	Asthma	adult
Fibroblast	0.420094	0.674417	Colon_Transverse	Asthma	adult
Mast cell	-0.386344	0.699242	Colon_Transverse	Asthma	adult
Goblet cell	-0.376721	0.706381	Colon_Transverse	Asthma	adult
T cell	0.111087	0.911548	Colon_Transverse	Asthma	adult
T cell	-2.41082	0.0159169	Liver	Asthma	adult
Kuppfer cell	-2.34845	0.0188515	Liver	Asthma	adult
Smooth muscle cell	2.12889	0.0332636	Liver	Asthma	adult
Mast cell	-2.11983	0.0340202	Liver	Asthma	adult
Proliferating cell	1.9763	0.0481207	Liver	Asthma	adult
Granulocyte	1.77528	0.0758516	Liver	Asthma	adult
Neutrophil	-1.70248	0.0886662	Liver	Asthma	adult
Endothelial cell	1.2878	0.197815	Liver	Asthma	adult
Hepatocyte	-1.11258	0.26589	Liver	Asthma	adult
Macrophage	1.07394	0.28285	Liver	Asthma	adult
Myeloid cell	0.69135	0.489345	Liver	Asthma	adult
B cell	0.689223	0.490683	Liver	Asthma	adult
Dendritic cell	-0.44287	0.657859	Liver	Asthma	adult
Epithelial cell	0.202275	0.839702	Liver	Asthma	adult
Mast cell	-3.17886	0.00147858	Muscle_Skeletal	Asthma	adult
B cell	2.37132	0.0177248	Muscle_Skeletal	Asthma	adult
Fibroblast	-2.09621	0.0360632	Muscle_Skeletal	Asthma	adult
Myogenic precursor cell	1.86161	0.0626574	Muscle_Skeletal	Asthma	adult
NK cell	1.8497	0.0643575	Muscle_Skeletal	Asthma	adult
Dendritic cell	1.68116	0.0927323	Muscle_Skeletal	Asthma	adult
Proliferating cell	-1.51663	0.12936	Muscle_Skeletal	Asthma	adult
Endothelial cell	1.31811	0.187465	Muscle_Skeletal	Asthma	adult
Stromal cell	1.30566	0.191667	Muscle_Skeletal	Asthma	adult
Muscle cell	1.21294	0.225154	Muscle_Skeletal	Asthma	adult
Macrophage	-0.57375	0.566137	Muscle_Skeletal	Asthma	adult
Neutrophil	-0.513523	0.607585	Muscle_Skeletal	Asthma	adult
T cell	0.0224769	0.982068	Muscle_Skeletal	Asthma	adult
Mast cell	-4.43705	9.12014e-06	Uterus	Asthma	adult
Endothelial cell	3.14082	0.00168477	Uterus	Asthma	adult
Smooth muscle cell	-1.87557	0.0607139	Uterus	Asthma	adult
Epithelial cell	-1.72616	0.0843189	Uterus	Asthma	adult
Stromal cell	1.70796	0.0876439	Uterus	Asthma	adult
Macrophage	1.37302	0.169748	Uterus	Asthma	adult
Fibroblast	1.18728	0.235116	Uterus	Asthma	adult
Endometrial cell	-0.374164	0.708283	Uterus	Asthma	adult
T cell	0.149344	0.881282	Uterus	Asthma	adult
Neutrophil	1.68948	0.091128	Brain_Amygdala	Asthma	fetal
Oligodendrocyte	1.5374	0.124195	Brain_Amygdala	Asthma	fetal
Radial glia	-1.47064	0.141388	Brain_Amygdala	Asthma	fetal
Proliferating cell	1.27119	0.20366	Brain_Amygdala	Asthma	fetal
Fibroblast	-0.920906	0.3571	Brain_Amygdala	Asthma	fetal
Neuron	0.907728	0.364022	Brain_Amygdala	Asthma	fetal
Purkinje cell	-0.82326	0.41036	Brain_Amygdala	Asthma	fetal
Ependymal cell	-0.619833	0.535368	Brain_Amygdala	Asthma	fetal
Stromal cell	0.510806	0.609487	Brain_Amygdala	Asthma	fetal
Microglia	0.446879	0.654962	Brain_Amygdala	Asthma	fetal
Astrocyte	0.273168	0.784724	Brain_Amygdala	Asthma	fetal
Endothelial cell	0.215939	0.829035	Brain_Amygdala	Asthma	fetal
Macrophage	0.0485008	0.961317	Brain_Amygdala	Asthma	fetal
Erythroid cell	0.0404528	0.967732	Brain_Amygdala	Asthma	fetal
Neutrophil	-3.33912	0.000840428	Brain_Anterior_cingulate_cortex_BA24	Asthma	fetal
Proliferating cell	3.30412	0.000952758	Brain_Anterior_cingulate_cortex_BA24	Asthma	fetal
Stromal cell	2.43604	0.0148491	Brain_Anterior_cingulate_cortex_BA24	Asthma	fetal
Microglia	1.68786	0.0914379	Brain_Anterior_cingulate_cortex_BA24	Asthma	fetal
Purkinje cell	1.68758	0.0914915	Brain_Anterior_cingulate_cortex_BA24	Asthma	fetal
Radial glia	-1.50922	0.131243	Brain_Anterior_cingulate_cortex_BA24	Asthma	fetal
Macrophage	-1.35949	0.173992	Brain_Anterior_cingulate_cortex_BA24	Asthma	fetal
Neuron	-1.2743	0.202557	Brain_Anterior_cingulate_cortex_BA24	Asthma	fetal
Ependymal cell	0.833675	0.404464	Brain_Anterior_cingulate_cortex_BA24	Asthma	fetal
Oligodendrocyte	-0.393132	0.694222	Brain_Anterior_cingulate_cortex_BA24	Asthma	fetal
Erythroid cell	-0.343987	0.730856	Brain_Anterior_cingulate_cortex_BA24	Asthma	fetal
Endothelial cell	-0.301402	0.763108	Brain_Anterior_cingulate_cortex_BA24	Asthma	fetal
Fibroblast	0.17	0.86501	Brain_Anterior_cingulate_cortex_BA24	Asthma	fetal
Astrocyte	-0.0546565	0.956412	Brain_Anterior_cingulate_cortex_BA24	Asthma	fetal
Oligodendrocyte	3.12831	0.00175813	Brain_Caudate_basal_ganglia	Asthma	fetal
Proliferating cell	-1.94618	0.0516336	Brain_Caudate_basal_ganglia	Asthma	fetal
Ependymal cell	-1.5376	0.124146	Brain_Caudate_basal_ganglia	Asthma	fetal
Neuron	1.50801	0.131552	Brain_Caudate_basal_ganglia	Asthma	fetal
Purkinje cell	-1.29024	0.196969	Brain_Caudate_basal_ganglia	Asthma	fetal
Fibroblast	1.22024	0.222374	Brain_Caudate_basal_ganglia	Asthma	fetal
Stromal cell	-1.12453	0.260789	Brain_Caudate_basal_ganglia	Asthma	fetal
Endothelial cell	-0.978262	0.327945	Brain_Caudate_basal_ganglia	Asthma	fetal
Astrocyte	-0.763078	0.445417	Brain_Caudate_basal_ganglia	Asthma	fetal
Macrophage	0.282764	0.777358	Brain_Caudate_basal_ganglia	Asthma	fetal
Microglia	0.239765	0.810513	Brain_Caudate_basal_ganglia	Asthma	fetal
Neutrophil	-0.169061	0.865748	Brain_Caudate_basal_ganglia	Asthma	fetal
Erythroid cell	0.163837	0.86986	Brain_Caudate_basal_ganglia	Asthma	fetal
Radial glia	0.101152	0.91943	Brain_Caudate_basal_ganglia	Asthma	fetal
Neutrophil	-1.17587	0.239645	Brain_Cerebellar_Hemisphere	Asthma	fetal
Ependymal cell	1.16863	0.242553	Brain_Cerebellar_Hemisphere	Asthma	fetal
Oligodendrocyte	1.1641	0.244385	Brain_Cerebellar_Hemisphere	Asthma	fetal
Proliferating cell	-1.07122	0.284069	Brain_Cerebellar_Hemisphere	Asthma	fetal
Endothelial cell	-1.04511	0.295971	Brain_Cerebellar_Hemisphere	Asthma	fetal
Neuron	0.918885	0.358156	Brain_Cerebellar_Hemisphere	Asthma	fetal
Radial glia	-0.654142	0.51302	Brain_Cerebellar_Hemisphere	Asthma	fetal
Microglia	0.647268	0.517459	Brain_Cerebellar_Hemisphere	Asthma	fetal
Macrophage	-0.516095	0.605788	Brain_Cerebellar_Hemisphere	Asthma	fetal
Astrocyte	0.326736	0.743868	Brain_Cerebellar_Hemisphere	Asthma	fetal
Purkinje cell	-0.303763	0.761309	Brain_Cerebellar_Hemisphere	Asthma	fetal
Fibroblast	0.264871	0.791109	Brain_Cerebellar_Hemisphere	Asthma	fetal
Erythroid cell	0.181408	0.856048	Brain_Cerebellar_Hemisphere	Asthma	fetal
Stromal cell	0.0597731	0.952336	Brain_Cerebellar_Hemisphere	Asthma	fetal
Ependymal cell	-2.03487	0.0418644	Brain_Cerebellum	Asthma	fetal
Proliferating cell	-1.89193	0.0585002	Brain_Cerebellum	Asthma	fetal
Astrocyte	-1.6009	0.109399	Brain_Cerebellum	Asthma	fetal
Neutrophil	-1.20517	0.228137	Brain_Cerebellum	Asthma	fetal
Radial glia	1.18879	0.234521	Brain_Cerebellum	Asthma	fetal
Endothelial cell	-0.874633	0.381773	Brain_Cerebellum	Asthma	fetal
Purkinje cell	0.829628	0.406749	Brain_Cerebellum	Asthma	fetal
Stromal cell	0.740988	0.458701	Brain_Cerebellum	Asthma	fetal
Microglia	0.454186	0.649695	Brain_Cerebellum	Asthma	fetal
Oligodendrocyte	0.408856	0.682645	Brain_Cerebellum	Asthma	fetal
Neuron	0.108404	0.913675	Brain_Cerebellum	Asthma	fetal
Erythroid cell	-0.0881361	0.929769	Brain_Cerebellum	Asthma	fetal
Macrophage	0.0545225	0.956519	Brain_Cerebellum	Asthma	fetal
Fibroblast	0.012592	0.989953	Brain_Cerebellum	Asthma	fetal
Oligodendrocyte	1.78547	0.0741856	Brain_Cortex	Asthma	fetal
Neuron	1.32998	0.183525	Brain_Cortex	Asthma	fetal
Macrophage	1.25821	0.208317	Brain_Cortex	Asthma	fetal
Endothelial cell	-1.08296	0.278828	Brain_Cortex	Asthma	fetal
Purkinje cell	-1.01874	0.308325	Brain_Cortex	Asthma	fetal
Microglia	-0.961795	0.336153	Brain_Cortex	Asthma	fetal
Erythroid cell	0.954067	0.34005	Brain_Cortex	Asthma	fetal
Proliferating cell	-0.88698	0.375089	Brain_Cortex	Asthma	fetal
Fibroblast	0.757801	0.44857	Brain_Cortex	Asthma	fetal
Stromal cell	-0.70964	0.477927	Brain_Cortex	Asthma	fetal
Ependymal cell	0.578564	0.562883	Brain_Cortex	Asthma	fetal
Astrocyte	-0.410536	0.681413	Brain_Cortex	Asthma	fetal
Neutrophil	-0.381394	0.702911	Brain_Cortex	Asthma	fetal
Radial glia	-0.379602	0.704241	Brain_Cortex	Asthma	fetal
Endothelial cell	-1.17472	0.240105	Brain_Frontal_Cortex_BA9	Asthma	fetal
Radial glia	-0.763826	0.444971	Brain_Frontal_Cortex_BA9	Asthma	fetal
Erythroid cell	0.688632	0.491055	Brain_Frontal_Cortex_BA9	Asthma	fetal
Stromal cell	0.578992	0.562595	Brain_Frontal_Cortex_BA9	Asthma	fetal
Astrocyte	0.513904	0.607319	Brain_Frontal_Cortex_BA9	Asthma	fetal
Oligodendrocyte	0.504688	0.613778	Brain_Frontal_Cortex_BA9	Asthma	fetal
Fibroblast	-0.474735	0.634976	Brain_Frontal_Cortex_BA9	Asthma	fetal
Neutrophil	-0.46228	0.643881	Brain_Frontal_Cortex_BA9	Asthma	fetal
Proliferating cell	0.405243	0.685299	Brain_Frontal_Cortex_BA9	Asthma	fetal
Microglia	0.196654	0.844099	Brain_Frontal_Cortex_BA9	Asthma	fetal
Macrophage	-0.131686	0.895233	Brain_Frontal_Cortex_BA9	Asthma	fetal
Ependymal cell	-0.126858	0.899052	Brain_Frontal_Cortex_BA9	Asthma	fetal
Purkinje cell	0.0717251	0.942821	Brain_Frontal_Cortex_BA9	Asthma	fetal
Neuron	-0.00489069	0.996098	Brain_Frontal_Cortex_BA9	Asthma	fetal
Neutrophil	-1.56656	0.117217	Brain_Hippocampus	Asthma	fetal
Neuron	-1.49565	0.134744	Brain_Hippocampus	Asthma	fetal
Proliferating cell	1.35366	0.175846	Brain_Hippocampus	Asthma	fetal
Endothelial cell	-0.932852	0.350897	Brain_Hippocampus	Asthma	fetal
Microglia	-0.784687	0.432637	Brain_Hippocampus	Asthma	fetal
Ependymal cell	-0.781375	0.434582	Brain_Hippocampus	Asthma	fetal
Purkinje cell	0.738836	0.460007	Brain_Hippocampus	Asthma	fetal
Macrophage	0.735488	0.462042	Brain_Hippocampus	Asthma	fetal
Erythroid cell	-0.571846	0.567426	Brain_Hippocampus	Asthma	fetal
Radial glia	0.490889	0.623505	Brain_Hippocampus	Asthma	fetal
Fibroblast	0.226331	0.820944	Brain_Hippocampus	Asthma	fetal
Oligodendrocyte	-0.173568	0.862205	Brain_Hippocampus	Asthma	fetal
Stromal cell	0.0826522	0.934128	Brain_Hippocampus	Asthma	fetal
Astrocyte	0.0076299	0.993912	Brain_Hippocampus	Asthma	fetal
Ependymal cell	-2.09302	0.0363476	Brain_Hypothalamus	Asthma	fetal
Fibroblast	0.837855	0.402112	Brain_Hypothalamus	Asthma	fetal
Erythroid cell	-0.792176	0.428258	Brain_Hypothalamus	Asthma	fetal
Oligodendrocyte	0.729489	0.465703	Brain_Hypothalamus	Asthma	fetal
Proliferating cell	0.695713	0.486608	Brain_Hypothalamus	Asthma	fetal
Microglia	0.663068	0.507287	Brain_Hypothalamus	Asthma	fetal
Astrocyte	0.646679	0.517839	Brain_Hypothalamus	Asthma	fetal
Radial glia	-0.577269	0.563757	Brain_Hypothalamus	Asthma	fetal
Neutrophil	-0.458901	0.646306	Brain_Hypothalamus	Asthma	fetal
Endothelial cell	-0.290032	0.771791	Brain_Hypothalamus	Asthma	fetal
Macrophage	-0.201417	0.840373	Brain_Hypothalamus	Asthma	fetal
Neuron	-0.050259	0.959916	Brain_Hypothalamus	Asthma	fetal
Purkinje cell	0.0123477	0.990148	Brain_Hypothalamus	Asthma	fetal
Stromal cell	-0.000396619	0.999684	Brain_Hypothalamus	Asthma	fetal
Endothelial cell	-2.23409	0.0254771	Brain_Nucleus_accumbens_basal_ganglia	Asthma	fetal
Oligodendrocyte	1.92056	0.0547867	Brain_Nucleus_accumbens_basal_ganglia	Asthma	fetal
Macrophage	1.80142	0.0716372	Brain_Nucleus_accumbens_basal_ganglia	Asthma	fetal
Fibroblast	1.48145	0.138487	Brain_Nucleus_accumbens_basal_ganglia	Asthma	fetal
Microglia	-1.14516	0.252144	Brain_Nucleus_accumbens_basal_ganglia	Asthma	fetal
Purkinje cell	-1.04453	0.296242	Brain_Nucleus_accumbens_basal_ganglia	Asthma	fetal
Ependymal cell	-0.948584	0.342832	Brain_Nucleus_accumbens_basal_ganglia	Asthma	fetal
Stromal cell	-0.737268	0.46096	Brain_Nucleus_accumbens_basal_ganglia	Asthma	fetal
Erythroid cell	0.640796	0.521655	Brain_Nucleus_accumbens_basal_ganglia	Asthma	fetal
Neuron	0.464571	0.642239	Brain_Nucleus_accumbens_basal_ganglia	Asthma	fetal
Radial glia	-0.427944	0.668692	Brain_Nucleus_accumbens_basal_ganglia	Asthma	fetal
Astrocyte	-0.322193	0.747307	Brain_Nucleus_accumbens_basal_ganglia	Asthma	fetal
Proliferating cell	-0.138908	0.889523	Brain_Nucleus_accumbens_basal_ganglia	Asthma	fetal
Neutrophil	0.055982	0.955356	Brain_Nucleus_accumbens_basal_ganglia	Asthma	fetal
Endothelial cell	-1.6595	0.0970159	Brain_Putamen_basal_ganglia	Asthma	fetal
Radial glia	-1.3179	0.187536	Brain_Putamen_basal_ganglia	Asthma	fetal
Macrophage	1.24724	0.212309	Brain_Putamen_basal_ganglia	Asthma	fetal
Oligodendrocyte	0.94448	0.344924	Brain_Putamen_basal_ganglia	Asthma	fetal
Neutrophil	-0.816778	0.414056	Brain_Putamen_basal_ganglia	Asthma	fetal
Fibroblast	0.642353	0.520644	Brain_Putamen_basal_ganglia	Asthma	fetal
Erythroid cell	-0.638517	0.523137	Brain_Putamen_basal_ganglia	Asthma	fetal
Proliferating cell	0.626514	0.530978	Brain_Putamen_basal_ganglia	Asthma	fetal
Neuron	0.433386	0.664735	Brain_Putamen_basal_ganglia	Asthma	fetal
Stromal cell	-0.263065	0.7925	Brain_Putamen_basal_ganglia	Asthma	fetal
Microglia	-0.162883	0.87061	Brain_Putamen_basal_ganglia	Asthma	fetal
Astrocyte	0.105869	0.915687	Brain_Putamen_basal_ganglia	Asthma	fetal
Ependymal cell	0.0902095	0.928121	Brain_Putamen_basal_ganglia	Asthma	fetal
Purkinje cell	-0.0781307	0.937724	Brain_Putamen_basal_ganglia	Asthma	fetal
Stromal cell	-1.74984	0.0801451	Brain_Spinal_cord_cervical_c-1	Asthma	fetal
Fibroblast	1.20445	0.228416	Brain_Spinal_cord_cervical_c-1	Asthma	fetal
Astrocyte	1.11522	0.264755	Brain_Spinal_cord_cervical_c-1	Asthma	fetal
Oligodendrocyte	1.00228	0.31621	Brain_Spinal_cord_cervical_c-1	Asthma	fetal
Radial glia	-0.783322	0.433438	Brain_Spinal_cord_cervical_c-1	Asthma	fetal
Purkinje cell	-0.677851	0.497866	Brain_Spinal_cord_cervical_c-1	Asthma	fetal
Erythroid cell	0.661495	0.508295	Brain_Spinal_cord_cervical_c-1	Asthma	fetal
Endothelial cell	-0.646652	0.517857	Brain_Spinal_cord_cervical_c-1	Asthma	fetal
Proliferating cell	0.619447	0.535622	Brain_Spinal_cord_cervical_c-1	Asthma	fetal
Neuron	0.554255	0.579405	Brain_Spinal_cord_cervical_c-1	Asthma	fetal
Neutrophil	0.275194	0.783167	Brain_Spinal_cord_cervical_c-1	Asthma	fetal
Macrophage	0.173682	0.862115	Brain_Spinal_cord_cervical_c-1	Asthma	fetal
Microglia	-0.0871089	0.930585	Brain_Spinal_cord_cervical_c-1	Asthma	fetal
Ependymal cell	0.0527983	0.957893	Brain_Spinal_cord_cervical_c-1	Asthma	fetal
Erythroid cell	1.9438	0.051919	Brain_Substantia_nigra	Asthma	fetal
Radial glia	-0.972891	0.330607	Brain_Substantia_nigra	Asthma	fetal
Oligodendrocyte	0.920809	0.35715	Brain_Substantia_nigra	Asthma	fetal
Endothelial cell	-0.825095	0.409318	Brain_Substantia_nigra	Asthma	fetal
Proliferating cell	0.819237	0.412651	Brain_Substantia_nigra	Asthma	fetal
Fibroblast	0.685059	0.493306	Brain_Substantia_nigra	Asthma	fetal
Neutrophil	-0.679842	0.496604	Brain_Substantia_nigra	Asthma	fetal
Stromal cell	-0.440161	0.659821	Brain_Substantia_nigra	Asthma	fetal
Ependymal cell	-0.406648	0.684267	Brain_Substantia_nigra	Asthma	fetal
Macrophage	0.381871	0.702557	Brain_Substantia_nigra	Asthma	fetal
Astrocyte	0.313116	0.754192	Brain_Substantia_nigra	Asthma	fetal
Microglia	-0.214473	0.830178	Brain_Substantia_nigra	Asthma	fetal
Purkinje cell	-0.19194	0.847789	Brain_Substantia_nigra	Asthma	fetal
Neuron	0.174054	0.861823	Brain_Substantia_nigra	Asthma	fetal
Proliferating cell	1.83696	0.0662155	Skin_Sun_Exposed_Lower_leg	Asthma	fetal
Smooth muscle cell	-1.79281	0.0730029	Skin_Sun_Exposed_Lower_leg	Asthma	fetal
Mast cell	1.77716	0.0755424	Skin_Sun_Exposed_Lower_leg	Asthma	fetal
Skeletal muscle cell	1.35661	0.174906	Skin_Sun_Exposed_Lower_leg	Asthma	fetal
Keratinocyte	1.33165	0.182976	Skin_Sun_Exposed_Lower_leg	Asthma	fetal
Fibroblast	-1.21758	0.223385	Skin_Sun_Exposed_Lower_leg	Asthma	fetal
Mesenchymal cell	1.18681	0.235304	Skin_Sun_Exposed_Lower_leg	Asthma	fetal
Endothelial cell	1.00932	0.312819	Skin_Sun_Exposed_Lower_leg	Asthma	fetal
Neutrophil	-0.989258	0.322537	Skin_Sun_Exposed_Lower_leg	Asthma	fetal
Osteoblast	-0.894454	0.371079	Skin_Sun_Exposed_Lower_leg	Asthma	fetal
Erythroid cell	0.480654	0.630762	Skin_Sun_Exposed_Lower_leg	Asthma	fetal
Macrophage	-0.409707	0.682021	Skin_Sun_Exposed_Lower_leg	Asthma	fetal
Melanocyte	0.0520809	0.958464	Skin_Sun_Exposed_Lower_leg	Asthma	fetal
Mast cell	2.1563	0.0310599	Adipose_Subcutaneous	Asthma	adult
Macrophage	2.00093	0.0454004	Adipose_Subcutaneous	Asthma	adult
Stromal cell	1.79138	0.0732329	Adipose_Subcutaneous	Asthma	adult
Proliferating cell	-1.6695	0.0950183	Adipose_Subcutaneous	Asthma	adult
Adipocyte	0.725518	0.468134	Adipose_Subcutaneous	Asthma	adult
Neutrophil	-0.18032	0.856901	Adipose_Subcutaneous	Asthma	adult
B cell	2.19486	0.0281736	Artery_Aorta	Asthma	adult
Endothelial cell	1.42634	0.153769	Artery_Aorta	Asthma	adult
Stromal cell	1.32651	0.184672	Artery_Aorta	Asthma	adult
Epithelial cell	-1.25234	0.210445	Artery_Aorta	Asthma	adult
Fibroblast	-1.0506	0.293442	Artery_Aorta	Asthma	adult
Smooth muscle cell	-0.936518	0.349006	Artery_Aorta	Asthma	adult
Mast cell	0.732252	0.464015	Artery_Aorta	Asthma	adult
Macrophage	-0.540971	0.588527	Artery_Aorta	Asthma	adult
T cell	0.249086	0.803294	Artery_Aorta	Asthma	adult
Basal cell	0.0640091	0.948963	Artery_Aorta	Asthma	adult
B cell	2.71458	0.00663604	Artery_Coronary	Asthma	adult
Macrophage	-1.06453	0.287087	Artery_Coronary	Asthma	adult
Smooth muscle cell	0.628477	0.529691	Artery_Coronary	Asthma	adult
Fibroblast	0.617753	0.536738	Artery_Coronary	Asthma	adult
Endothelial cell	-0.445059	0.656277	Artery_Coronary	Asthma	adult
Mast cell	-0.254707	0.798949	Artery_Coronary	Asthma	adult
Epithelial cell	-0.253265	0.800063	Artery_Coronary	Asthma	adult
Basal cell	-0.125876	0.89983	Artery_Coronary	Asthma	adult
T cell	-0.090828	0.927629	Artery_Coronary	Asthma	adult
Stromal cell	-0.0120193	0.99041	Artery_Coronary	Asthma	adult
Macrophage	-2.77127	0.00558385	Artery_Tibial	Asthma	adult
T cell	-1.66863	0.0951905	Artery_Tibial	Asthma	adult
Fibroblast	1.47933	0.139052	Artery_Tibial	Asthma	adult
Endothelial cell	1.41911	0.155868	Artery_Tibial	Asthma	adult
Mast cell	1.40835	0.159029	Artery_Tibial	Asthma	adult
B cell	1.33685	0.181273	Artery_Tibial	Asthma	adult
Smooth muscle cell	1.3313	0.183089	Artery_Tibial	Asthma	adult
Epithelial cell	-1.05854	0.289808	Artery_Tibial	Asthma	adult
Basal cell	0.861456	0.388987	Artery_Tibial	Asthma	adult
Stromal cell	-0.239067	0.811053	Artery_Tibial	Asthma	adult
Neutrophil	-3.36219	0.000773274	Esophagus_Gastroesophageal_Junction	Asthma	adult
Lymphocyte	2.33959	0.0193052	Esophagus_Gastroesophageal_Junction	Asthma	adult
B cell	-2.28894	0.0220826	Esophagus_Gastroesophageal_Junction	Asthma	adult
MT high cell	-1.59265	0.111238	Esophagus_Gastroesophageal_Junction	Asthma	adult
Mucosal cell	1.12664	0.259897	Esophagus_Gastroesophageal_Junction	Asthma	adult
Macrophage	0.929656	0.352549	Esophagus_Gastroesophageal_Junction	Asthma	adult
Keratinocyte	0.898929	0.36869	Esophagus_Gastroesophageal_Junction	Asthma	adult
Fibroblast	0.788073	0.430654	Esophagus_Gastroesophageal_Junction	Asthma	adult
Endothelial cell	-0.723597	0.469313	Esophagus_Gastroesophageal_Junction	Asthma	adult
Mast cell	0.715501	0.4743	Esophagus_Gastroesophageal_Junction	Asthma	adult
Epithelial cell	0.58883	0.555975	Esophagus_Gastroesophageal_Junction	Asthma	adult
Basal cell	0.550201	0.582182	Esophagus_Gastroesophageal_Junction	Asthma	adult
Stromal cell	0.215922	0.829049	Esophagus_Gastroesophageal_Junction	Asthma	adult
Smooth muscle cell	0.116034	0.907626	Esophagus_Gastroesophageal_Junction	Asthma	adult
Smooth muscle cell	2.22381	0.0261614	Esophagus_Mucosa	Asthma	adult
Lymphocyte	1.8172	0.0691871	Esophagus_Mucosa	Asthma	adult
MT high cell	-1.5166	0.129368	Esophagus_Mucosa	Asthma	adult
Neutrophil	-1.40234	0.160813	Esophagus_Mucosa	Asthma	adult
Epithelial cell	1.28522	0.198715	Esophagus_Mucosa	Asthma	adult
Mast cell	-1.17814	0.238743	Esophagus_Mucosa	Asthma	adult
Mucosal cell	-1.13105	0.258034	Esophagus_Mucosa	Asthma	adult
B cell	-0.987773	0.323264	Esophagus_Mucosa	Asthma	adult
Macrophage	-0.981953	0.326123	Esophagus_Mucosa	Asthma	adult
Basal cell	-0.84892	0.395926	Esophagus_Mucosa	Asthma	adult
Keratinocyte	0.336023	0.736853	Esophagus_Mucosa	Asthma	adult
Stromal cell	-0.0885372	0.92945	Esophagus_Mucosa	Asthma	adult
Endothelial cell	-0.0523255	0.958269	Esophagus_Mucosa	Asthma	adult
Fibroblast	0.000730092	0.999417	Esophagus_Mucosa	Asthma	adult
Neutrophil	-3.47073	0.000519049	Esophagus_Muscularis	Asthma	adult
Macrophage	3.04768	0.00230616	Esophagus_Muscularis	Asthma	adult
Epithelial cell	2.86531	0.00416607	Esophagus_Muscularis	Asthma	adult
Lymphocyte	2.5968	0.00940955	Esophagus_Muscularis	Asthma	adult
B cell	-2.56851	0.0102138	Esophagus_Muscularis	Asthma	adult
Basal cell	2.51018	0.0120669	Esophagus_Muscularis	Asthma	adult
Smooth muscle cell	1.58997	0.111841	Esophagus_Muscularis	Asthma	adult
Mast cell	-1.55186	0.120695	Esophagus_Muscularis	Asthma	adult
MT high cell	-1.46889	0.141862	Esophagus_Muscularis	Asthma	adult
Fibroblast	-0.81713	0.413854	Esophagus_Muscularis	Asthma	adult
Stromal cell	0.738141	0.460429	Esophagus_Muscularis	Asthma	adult
Endothelial cell	-0.52675	0.598367	Esophagus_Muscularis	Asthma	adult
Mucosal cell	-0.243148	0.807891	Esophagus_Muscularis	Asthma	adult
Keratinocyte	0.0847475	0.932462	Esophagus_Muscularis	Asthma	adult
Smooth muscle cell	2.38861	0.0169123	Heart_Atrial_Appendage	Asthma	adult
Neutrophil	-2.14092	0.0322801	Heart_Atrial_Appendage	Asthma	adult
T cell	1.24697	0.21241	Heart_Atrial_Appendage	Asthma	adult
Endothelial cell	1.23487	0.21688	Heart_Atrial_Appendage	Asthma	adult
Apoptotic cell	-1.22657	0.219983	Heart_Atrial_Appendage	Asthma	adult
Cardiomyocyte	-1.06167	0.288388	Heart_Atrial_Appendage	Asthma	adult
Fibroblast	0.793628	0.427412	Heart_Atrial_Appendage	Asthma	adult
Mast cell	-0.494541	0.620924	Heart_Atrial_Appendage	Asthma	adult
Dendritic cell	-0.256699	0.797411	Heart_Atrial_Appendage	Asthma	adult
Macrophage	0.099126	0.921038	Heart_Atrial_Appendage	Asthma	adult
Smooth muscle cell	3.10835	0.00188137	Heart_Left_Ventricle	Asthma	adult
Neutrophil	-2.36112	0.0182198	Heart_Left_Ventricle	Asthma	adult
Dendritic cell	2.34828	0.0188602	Heart_Left_Ventricle	Asthma	adult
Cardiomyocyte	-2.21877	0.0265027	Heart_Left_Ventricle	Asthma	adult
Fibroblast	1.86599	0.0620433	Heart_Left_Ventricle	Asthma	adult
Apoptotic cell	-1.17726	0.23909	Heart_Left_Ventricle	Asthma	adult
T cell	1.16232	0.245106	Heart_Left_Ventricle	Asthma	adult
Macrophage	-1.10148	0.270688	Heart_Left_Ventricle	Asthma	adult
Mast cell	-0.975062	0.329529	Heart_Left_Ventricle	Asthma	adult
Endothelial cell	0.523099	0.600905	Heart_Left_Ventricle	Asthma	adult
Alpha cell	1.56992	0.116434	Pancreas	Asthma	adult
Beta cell	-1.32675	0.184591	Pancreas	Asthma	adult
Ductal cell	0.732361	0.463948	Pancreas	Asthma	adult
Fibroblast	0.718622	0.472374	Pancreas	Asthma	adult
Macrophage	-0.589277	0.555676	Pancreas	Asthma	adult
Acinar cell	0.342256	0.732158	Pancreas	Asthma	adult
Endothelial cell	-0.31412	0.75343	Pancreas	Asthma	adult
Smooth muscle cell	0.24266	0.808269	Pancreas	Asthma	adult
Exocrine cell	-0.0116962	0.990668	Pancreas	Asthma	adult
Epithelial cell	-1.49674	0.134461	Prostate	Asthma	adult
Smooth muscle cell	1.20114	0.229696	Prostate	Asthma	adult
Neuroendocrine cell	1.19871	0.230642	Prostate	Asthma	adult
Basal cell	1.04615	0.295492	Prostate	Asthma	adult
Macrophage	-0.833509	0.404558	Prostate	Asthma	adult
Fibroblast	-0.535366	0.592397	Prostate	Asthma	adult
Neutrophil	0.491627	0.622983	Prostate	Asthma	adult
Endothelial cell	-0.447694	0.654374	Prostate	Asthma	adult
Luminal cell	0.273109	0.78477	Prostate	Asthma	adult
T cell	-0.038463	0.969319	Prostate	Asthma	adult
Lymphoid progenitor cell	-4.33653	1.44748e-05	Spleen	Asthma	adult
T cell	2.90753	0.003643	Spleen	Asthma	adult
Endothelial cell	-2.43191	0.0150193	Spleen	Asthma	adult
Neutrophil	-1.67565	0.0938061	Spleen	Asthma	adult
Erythroid cell	1.43437	0.151467	Spleen	Asthma	adult
Macrophage	-1.09155	0.275029	Spleen	Asthma	adult
B cell	-0.592865	0.553272	Spleen	Asthma	adult
Endothelial cell	3.03756	0.00238505	Stomach	Asthma	adult
D cell/ X/A cell	2.41088	0.0159141	Stomach	Asthma	adult
Macrophage	-2.38165	0.0172355	Stomach	Asthma	adult
Granulocyte	-2.33213	0.0196941	Stomach	Asthma	adult
T cell	2.23739	0.0252608	Stomach	Asthma	adult
Epithelial cell	-2.16444	0.0304308	Stomach	Asthma	adult
Parietal cell	2.11792	0.0341821	Stomach	Asthma	adult
Gastric chief cell	-2.07336	0.0381386	Stomach	Asthma	adult
Stromal cell	1.53069	0.125845	Stomach	Asthma	adult
Gastric mucosa cell	-1.49162	0.135799	Stomach	Asthma	adult
Smooth muscle cell	-1.49053	0.136084	Stomach	Asthma	adult
B cell	1.22513	0.220527	Stomach	Asthma	adult
Chromaffin cell	-1.14657	0.251559	Stomach	Asthma	adult
Myeloid cell	1.06869	0.285211	Stomach	Asthma	adult
Mast cell	-0.929455	0.352653	Stomach	Asthma	adult
Inflammatory cell	0.62388	0.532707	Stomach	Asthma	adult
Pit cell	-0.497493	0.618842	Stomach	Asthma	adult
Fibroblast	0.419685	0.674715	Stomach	Asthma	adult
Dendritic cell	-3.53347	0.000410148	Thyroid	Asthma	adult
Fibroblast	-1.58112	0.11385	Thyroid	Asthma	adult
Epithelial cell	-1.30631	0.191446	Thyroid	Asthma	adult
Follicular cell	1.2656	0.205656	Thyroid	Asthma	adult
B cell	1.20481	0.228276	Thyroid	Asthma	adult
Neutrophil	0.928495	0.353151	Thyroid	Asthma	adult
Proliferating cell	0.837963	0.402052	Thyroid	Asthma	adult
Smooth muscle cell	0.70714	0.47948	Thyroid	Asthma	adult
Stromal cell	0.50173	0.615857	Thyroid	Asthma	adult
Endothelial cell	-0.404928	0.68553	Thyroid	Asthma	adult
Natural killer cell	-0.349728	0.726543	Thyroid	Asthma	adult
T cell	0.116209	0.907487	Thyroid	Asthma	adult
T cell	-2.06593	0.0388349	Whole_Blood	Asthma	adult
Neutrophil	-1.98342	0.0473202	Whole_Blood	Asthma	adult
Macrophage	-1.90859	0.0563156	Whole_Blood	Asthma	adult
activative T cell	1.75456	0.0793338	Whole_Blood	Asthma	adult
Erythroid cell	1.61068	0.10725	Whole_Blood	Asthma	adult
Eosinophil	-1.5233	0.127685	Whole_Blood	Asthma	adult
Monocyte	1.27893	0.200921	Whole_Blood	Asthma	adult
Myeloid progenitor cell	0.978974	0.327593	Whole_Blood	Asthma	adult
B cell	0.822101	0.411019	Whole_Blood	Asthma	adult
Proliferating cell	0.528778	0.59696	Whole_Blood	Asthma	adult
Natural killer cell	-0.413486	0.679251	Whole_Blood	Asthma	adult
Proliferating B cell	-0.243843	0.807353	Whole_Blood	Asthma	adult
Dendritic cell	-0.152893	0.878482	Whole_Blood	Asthma	adult
MT high	2.3359	0.0194965	Adrenal_Gland	BC	adult
Endothelial	2.19076	0.0284692	Adrenal_Gland	BC	adult
Zona fasciculata cell	-2.15402	0.0312382	Adrenal_Gland	BC	adult
Stromal cell	-1.83553	0.0664272	Adrenal_Gland	BC	adult
Myeloid cell	-1.79799	0.0721792	Adrenal_Gland	BC	adult
Neutrophil	1.78715	0.073914	Adrenal_Gland	BC	adult
Macrophage	-1.47589	0.139972	Adrenal_Gland	BC	adult
Neuron	-1.20336	0.228837	Adrenal_Gland	BC	adult
Plasmocyte	1.12731	0.259609	Adrenal_Gland	BC	adult
T cell	-0.858451	0.390644	Adrenal_Gland	BC	adult
NK cell	-0.849316	0.395706	Adrenal_Gland	BC	adult
Smooth muscle cell	0.715999	0.473992	Adrenal_Gland	BC	adult
Lymphocyte	0.68244	0.494961	Adrenal_Gland	BC	adult
Intra-adrenal chromoblast	-0.554477	0.579253	Adrenal_Gland	BC	adult
B cell	-0.475353	0.634536	Adrenal_Gland	BC	adult
Inhibitory neuron	-3.23019	0.00123708	Brain_Cerebellum	BC	adult
Excitatory neuron	3.11885	0.00181558	Brain_Cerebellum	BC	adult
Microglia	-3.08486	0.00203651	Brain_Cerebellum	BC	adult
Astrocyte	2.49726	0.0125156	Brain_Cerebellum	BC	adult
Oligodendrocyte	-2.38188	0.0172243	Brain_Cerebellum	BC	adult
Neuthrophil	-2.25436	0.0241736	Brain_Cerebellum	BC	adult
Stromal cell	-1.58058	0.113973	Brain_Cerebellum	BC	adult
T cell	1.31883	0.187227	Brain_Cerebellum	BC	adult
Interneuron	0.995948	0.319275	Brain_Cerebellum	BC	adult
B cell	0.80613	0.420168	Brain_Cerebellum	BC	adult
Macrophage	-0.77217	0.440014	Brain_Cerebellum	BC	adult
Smooth muscle cell	0.760408	0.447011	Brain_Cerebellum	BC	adult
Endothelial cell	0.675685	0.499241	Brain_Cerebellum	BC	adult
Epithelial cell	-0.0690031	0.944987	Brain_Cerebellum	BC	adult
Smooth muscle cell	-2.47155	0.0134527	Colon_Sigmoid	BC	adult
Stromal cell	2.23589	0.0253589	Colon_Sigmoid	BC	adult
Macrophage	-1.92347	0.0544207	Colon_Sigmoid	BC	adult
T cell	1.60541	0.108403	Colon_Sigmoid	BC	adult
Enterocyte	-0.728005	0.466611	Colon_Sigmoid	BC	adult
Dendritic cell	0.623679	0.532838	Colon_Sigmoid	BC	adult
Endothelial cell	-0.594483	0.552189	Colon_Sigmoid	BC	adult
Goblet cell	0.34719	0.728449	Colon_Sigmoid	BC	adult
Enteric glial cell	-0.22827	0.819436	Colon_Sigmoid	BC	adult
B cell	-0.150197	0.880609	Colon_Sigmoid	BC	adult
Neutrophil	0.107834	0.914128	Colon_Sigmoid	BC	adult
T cell	5.20373	1.95329e-07	Colon_Transverse	BC	adult
Enterocyte	-4.17871	2.93169e-05	Colon_Transverse	BC	adult
B cell	-3.55427	0.000379036	Colon_Transverse	BC	adult
Smooth muscle cell	1.97732	0.0480056	Colon_Transverse	BC	adult
Mast cell	-1.84126	0.0655841	Colon_Transverse	BC	adult
Macrophage	-1.14083	0.253943	Colon_Transverse	BC	adult
Goblet cell	-0.849816	0.395427	Colon_Transverse	BC	adult
Fibroblast	-0.796021	0.42602	Colon_Transverse	BC	adult
Stromal cell	0.290888	0.771137	Colon_Transverse	BC	adult
Endothelial cell	-0.172115	0.863347	Colon_Transverse	BC	adult
Smooth muscle cell	1.9314	0.0534331	Liver	BC	adult
T cell	-1.89017	0.0587348	Liver	BC	adult
Hepatocyte	-1.82739	0.0676407	Liver	BC	adult
Mast cell	-1.39683	0.162464	Liver	BC	adult
Proliferating cell	0.909923	0.362863	Liver	BC	adult
Myeloid cell	-0.771099	0.440648	Liver	BC	adult
Neutrophil	0.524942	0.599624	Liver	BC	adult
Granulocyte	-0.478073	0.632598	Liver	BC	adult
Endothelial cell	-0.467424	0.640196	Liver	BC	adult
Kuppfer cell	-0.339504	0.73423	Liver	BC	adult
B cell	0.316777	0.751413	Liver	BC	adult
Macrophage	-0.273569	0.784416	Liver	BC	adult
Dendritic cell	0.0452845	0.963881	Liver	BC	adult
Epithelial cell	0.0349562	0.972115	Liver	BC	adult
Myogenic precursor cell	2.45675	0.0140202	Muscle_Skeletal	BC	adult
Mast cell	-1.52932	0.126185	Muscle_Skeletal	BC	adult
Neutrophil	-1.34959	0.177148	Muscle_Skeletal	BC	adult
Endothelial cell	1.05708	0.290477	Muscle_Skeletal	BC	adult
Muscle cell	0.872256	0.383069	Muscle_Skeletal	BC	adult
Dendritic cell	0.79405	0.427166	Muscle_Skeletal	BC	adult
NK cell	-0.757398	0.448812	Muscle_Skeletal	BC	adult
B cell	0.679396	0.496887	Muscle_Skeletal	BC	adult
Macrophage	-0.595505	0.551506	Muscle_Skeletal	BC	adult
T cell	0.373911	0.70847	Muscle_Skeletal	BC	adult
Fibroblast	-0.0371008	0.970405	Muscle_Skeletal	BC	adult
Stromal cell	-0.0309116	0.97534	Muscle_Skeletal	BC	adult
Proliferating cell	0.0219247	0.982508	Muscle_Skeletal	BC	adult
Fibroblast	2.34835	0.018857	Uterus	BC	adult
Endometrial cell	1.41795	0.156207	Uterus	BC	adult
Epithelial cell	-1.23798	0.215725	Uterus	BC	adult
Mast cell	0.888366	0.374344	Uterus	BC	adult
T cell	-0.60356	0.546136	Uterus	BC	adult
Macrophage	-0.453133	0.650453	Uterus	BC	adult
Smooth muscle cell	-0.380387	0.703658	Uterus	BC	adult
Endothelial cell	0.346844	0.728708	Uterus	BC	adult
Stromal cell	0.0837237	0.933276	Uterus	BC	adult
Stromal cell	2.6988	0.00695892	Brain_Amygdala	BC	fetal
Oligodendrocyte	2.06461	0.0389601	Brain_Amygdala	BC	fetal
Astrocyte	-1.73118	0.0834195	Brain_Amygdala	BC	fetal
Ependymal cell	-1.40679	0.15949	Brain_Amygdala	BC	fetal
Fibroblast	-1.35711	0.174747	Brain_Amygdala	BC	fetal
Neuron	1.33445	0.182055	Brain_Amygdala	BC	fetal
Macrophage	-0.793487	0.427494	Brain_Amygdala	BC	fetal
Proliferating cell	-0.784249	0.432894	Brain_Amygdala	BC	fetal
Microglia	0.643083	0.52017	Brain_Amygdala	BC	fetal
Endothelial cell	-0.516974	0.605174	Brain_Amygdala	BC	fetal
Radial glia	-0.377621	0.705712	Brain_Amygdala	BC	fetal
Purkinje cell	-0.241841	0.808904	Brain_Amygdala	BC	fetal
Neutrophil	-0.139228	0.88927	Brain_Amygdala	BC	fetal
Erythroid cell	-0.073057	0.941761	Brain_Amygdala	BC	fetal
Astrocyte	4.47536	7.62814e-06	Brain_Anterior_cingulate_cortex_BA24	BC	fetal
Neutrophil	3.44427	0.000572608	Brain_Anterior_cingulate_cortex_BA24	BC	fetal
Proliferating cell	3.34795	0.000814113	Brain_Anterior_cingulate_cortex_BA24	BC	fetal
Radial glia	-3.06867	0.00215014	Brain_Anterior_cingulate_cortex_BA24	BC	fetal
Oligodendrocyte	-2.33114	0.0197459	Brain_Anterior_cingulate_cortex_BA24	BC	fetal
Microglia	-1.74569	0.0808647	Brain_Anterior_cingulate_cortex_BA24	BC	fetal
Ependymal cell	1.50002	0.13361	Brain_Anterior_cingulate_cortex_BA24	BC	fetal
Macrophage	1.30253	0.192734	Brain_Anterior_cingulate_cortex_BA24	BC	fetal
Stromal cell	-0.442985	0.657776	Brain_Anterior_cingulate_cortex_BA24	BC	fetal
Purkinje cell	0.436557	0.662433	Brain_Anterior_cingulate_cortex_BA24	BC	fetal
Erythroid cell	0.378065	0.705382	Brain_Anterior_cingulate_cortex_BA24	BC	fetal
Fibroblast	-0.188901	0.85017	Brain_Anterior_cingulate_cortex_BA24	BC	fetal
Neuron	0.123449	0.901752	Brain_Anterior_cingulate_cortex_BA24	BC	fetal
Endothelial cell	-0.072326	0.942342	Brain_Anterior_cingulate_cortex_BA24	BC	fetal
Astrocyte	3.36448	0.000766885	Brain_Caudate_basal_ganglia	BC	fetal
Microglia	1.98989	0.0466025	Brain_Caudate_basal_ganglia	BC	fetal
Oligodendrocyte	-1.9375	0.0526838	Brain_Caudate_basal_ganglia	BC	fetal
Macrophage	-1.8553	0.063553	Brain_Caudate_basal_ganglia	BC	fetal
Radial glia	-1.77702	0.0755657	Brain_Caudate_basal_ganglia	BC	fetal
Stromal cell	1.5823	0.113582	Brain_Caudate_basal_ganglia	BC	fetal
Purkinje cell	-1.35632	0.174999	Brain_Caudate_basal_ganglia	BC	fetal
Erythroid cell	-1.23958	0.215131	Brain_Caudate_basal_ganglia	BC	fetal
Neutrophil	1.1733	0.240676	Brain_Caudate_basal_ganglia	BC	fetal
Ependymal cell	0.920042	0.357551	Brain_Caudate_basal_ganglia	BC	fetal
Proliferating cell	0.842053	0.399758	Brain_Caudate_basal_ganglia	BC	fetal
Neuron	0.836312	0.40298	Brain_Caudate_basal_ganglia	BC	fetal
Fibroblast	-0.587272	0.557021	Brain_Caudate_basal_ganglia	BC	fetal
Endothelial cell	-0.137139	0.890921	Brain_Caudate_basal_ganglia	BC	fetal
Astrocyte	5.07903	3.79373e-07	Brain_Cerebellar_Hemisphere	BC	fetal
Radial glia	-4.07033	4.69473e-05	Brain_Cerebellar_Hemisphere	BC	fetal
Neutrophil	3.9346	8.33341e-05	Brain_Cerebellar_Hemisphere	BC	fetal
Proliferating cell	1.73457	0.0828176	Brain_Cerebellar_Hemisphere	BC	fetal
Fibroblast	1.70212	0.0887325	Brain_Cerebellar_Hemisphere	BC	fetal
Oligodendrocyte	-1.67463	0.0940074	Brain_Cerebellar_Hemisphere	BC	fetal
Erythroid cell	-1.66864	0.095188	Brain_Cerebellar_Hemisphere	BC	fetal
Stromal cell	-1.46094	0.144031	Brain_Cerebellar_Hemisphere	BC	fetal
Purkinje cell	-1.17299	0.240799	Brain_Cerebellar_Hemisphere	BC	fetal
Macrophage	-1.14863	0.250709	Brain_Cerebellar_Hemisphere	BC	fetal
Microglia	1.12865	0.259046	Brain_Cerebellar_Hemisphere	BC	fetal
Neuron	1.106	0.268726	Brain_Cerebellar_Hemisphere	BC	fetal
Ependymal cell	1.10147	0.270694	Brain_Cerebellar_Hemisphere	BC	fetal
Endothelial cell	0.00846512	0.993246	Brain_Cerebellar_Hemisphere	BC	fetal
Astrocyte	5.5693	2.55768e-08	Brain_Cerebellum	BC	fetal
Ependymal cell	4.36978	1.24373e-05	Brain_Cerebellum	BC	fetal
Radial glia	-3.30536	0.000948561	Brain_Cerebellum	BC	fetal
Neutrophil	3.16686	0.00154093	Brain_Cerebellum	BC	fetal
Microglia	2.61439	0.00893872	Brain_Cerebellum	BC	fetal
Proliferating cell	1.59904	0.109811	Brain_Cerebellum	BC	fetal
Fibroblast	-1.1182	0.263481	Brain_Cerebellum	BC	fetal
Neuron	1.11041	0.266821	Brain_Cerebellum	BC	fetal
Oligodendrocyte	-0.973803	0.330154	Brain_Cerebellum	BC	fetal
Erythroid cell	-0.748935	0.453897	Brain_Cerebellum	BC	fetal
Endothelial cell	-0.221233	0.824911	Brain_Cerebellum	BC	fetal
Purkinje cell	-0.187646	0.851154	Brain_Cerebellum	BC	fetal
Macrophage	0.0657125	0.947607	Brain_Cerebellum	BC	fetal
Stromal cell	-0.00605554	0.995168	Brain_Cerebellum	BC	fetal
Astrocyte	6.10312	1.0402e-09	Brain_Cortex	BC	fetal
Stromal cell	4.69714	2.63836e-06	Brain_Cortex	BC	fetal
Fibroblast	-3.98725	6.68423e-05	Brain_Cortex	BC	fetal
Radial glia	-3.59096	0.000329461	Brain_Cortex	BC	fetal
Oligodendrocyte	-3.22721	0.00125004	Brain_Cortex	BC	fetal
Neuron	3.02447	0.00249068	Brain_Cortex	BC	fetal
Microglia	-2.17445	0.0296712	Brain_Cortex	BC	fetal
Purkinje cell	-1.95929	0.0500794	Brain_Cortex	BC	fetal
Neutrophil	1.60962	0.10748	Brain_Cortex	BC	fetal
Proliferating cell	1.4582	0.144784	Brain_Cortex	BC	fetal
Macrophage	-1.38908	0.164809	Brain_Cortex	BC	fetal
Erythroid cell	-1.35455	0.175562	Brain_Cortex	BC	fetal
Ependymal cell	1.09743	0.272452	Brain_Cortex	BC	fetal
Endothelial cell	0.791113	0.428878	Brain_Cortex	BC	fetal
Endothelial cell	-4.13195	3.59691e-05	Brain_Frontal_Cortex_BA9	BC	fetal
Stromal cell	2.76024	0.00577592	Brain_Frontal_Cortex_BA9	BC	fetal
Proliferating cell	-2.52066	0.0117134	Brain_Frontal_Cortex_BA9	BC	fetal
Microglia	-2.32243	0.0202098	Brain_Frontal_Cortex_BA9	BC	fetal
Fibroblast	-2.12925	0.0332334	Brain_Frontal_Cortex_BA9	BC	fetal
Macrophage	1.91062	0.0560528	Brain_Frontal_Cortex_BA9	BC	fetal
Astrocyte	-1.74884	0.0803188	Brain_Frontal_Cortex_BA9	BC	fetal
Erythroid cell	1.66292	0.0963293	Brain_Frontal_Cortex_BA9	BC	fetal
Neuron	1.40365	0.160424	Brain_Frontal_Cortex_BA9	BC	fetal
Radial glia	1.23474	0.216927	Brain_Frontal_Cortex_BA9	BC	fetal
Neutrophil	-0.961562	0.33627	Brain_Frontal_Cortex_BA9	BC	fetal
Ependymal cell	0.898053	0.369157	Brain_Frontal_Cortex_BA9	BC	fetal
Oligodendrocyte	0.514434	0.606949	Brain_Frontal_Cortex_BA9	BC	fetal
Purkinje cell	0.141212	0.887703	Brain_Frontal_Cortex_BA9	BC	fetal
Microglia	2.50329	0.0123043	Brain_Hippocampus	BC	fetal
Neutrophil	-2.21899	0.0264873	Brain_Hippocampus	BC	fetal
Macrophage	-2.17079	0.0299469	Brain_Hippocampus	BC	fetal
Fibroblast	-1.3965	0.162563	Brain_Hippocampus	BC	fetal
Radial glia	1.33604	0.181537	Brain_Hippocampus	BC	fetal
Erythroid cell	1.32581	0.184902	Brain_Hippocampus	BC	fetal
Stromal cell	1.03045	0.302798	Brain_Hippocampus	BC	fetal
Ependymal cell	-1.02149	0.307022	Brain_Hippocampus	BC	fetal
Endothelial cell	0.957997	0.338064	Brain_Hippocampus	BC	fetal
Oligodendrocyte	-0.701727	0.482849	Brain_Hippocampus	BC	fetal
Proliferating cell	-0.599719	0.548693	Brain_Hippocampus	BC	fetal
Astrocyte	-0.372866	0.709249	Brain_Hippocampus	BC	fetal
Neuron	0.247757	0.804322	Brain_Hippocampus	BC	fetal
Purkinje cell	0.15463	0.877113	Brain_Hippocampus	BC	fetal
Astrocyte	4.62774	3.69685e-06	Brain_Hypothalamus	BC	fetal
Neutrophil	4.45385	8.43446e-06	Brain_Hypothalamus	BC	fetal
Microglia	-3.48333	0.000495215	Brain_Hypothalamus	BC	fetal
Stromal cell	-3.11415	0.00184477	Brain_Hypothalamus	BC	fetal
Macrophage	-1.78743	0.0738673	Brain_Hypothalamus	BC	fetal
Radial glia	-1.35537	0.175298	Brain_Hypothalamus	BC	fetal
Endothelial cell	1.31566	0.188288	Brain_Hypothalamus	BC	fetal
Purkinje cell	-0.995003	0.319735	Brain_Hypothalamus	BC	fetal
Neuron	0.901307	0.367425	Brain_Hypothalamus	BC	fetal
Oligodendrocyte	0.719538	0.47181	Brain_Hypothalamus	BC	fetal
Erythroid cell	0.712879	0.475921	Brain_Hypothalamus	BC	fetal
Proliferating cell	0.0688315	0.945124	Brain_Hypothalamus	BC	fetal
Fibroblast	-0.0282803	0.977439	Brain_Hypothalamus	BC	fetal
Ependymal cell	-0.00643657	0.994864	Brain_Hypothalamus	BC	fetal
Astrocyte	5.37999	7.44883e-08	Brain_Nucleus_accumbens_basal_ganglia	BC	fetal
Radial glia	-2.43959	0.014704	Brain_Nucleus_accumbens_basal_ganglia	BC	fetal
Oligodendrocyte	-2.02466	0.0429023	Brain_Nucleus_accumbens_basal_ganglia	BC	fetal
Microglia	1.71011	0.0872451	Brain_Nucleus_accumbens_basal_ganglia	BC	fetal
Stromal cell	1.62705	0.103726	Brain_Nucleus_accumbens_basal_ganglia	BC	fetal
Proliferating cell	1.19624	0.231605	Brain_Nucleus_accumbens_basal_ganglia	BC	fetal
Endothelial cell	-1.09172	0.274955	Brain_Nucleus_accumbens_basal_ganglia	BC	fetal
Fibroblast	-1.03606	0.300175	Brain_Nucleus_accumbens_basal_ganglia	BC	fetal
Macrophage	-0.861226	0.389114	Brain_Nucleus_accumbens_basal_ganglia	BC	fetal
Neutrophil	0.488561	0.625153	Brain_Nucleus_accumbens_basal_ganglia	BC	fetal
Purkinje cell	0.346781	0.728756	Brain_Nucleus_accumbens_basal_ganglia	BC	fetal
Ependymal cell	-0.251831	0.801172	Brain_Nucleus_accumbens_basal_ganglia	BC	fetal
Neuron	0.158127	0.874357	Brain_Nucleus_accumbens_basal_ganglia	BC	fetal
Erythroid cell	-0.00109878	0.999123	Brain_Nucleus_accumbens_basal_ganglia	BC	fetal
Astrocyte	5.95772	2.55779e-09	Brain_Putamen_basal_ganglia	BC	fetal
Microglia	3.36459	0.000766564	Brain_Putamen_basal_ganglia	BC	fetal
Macrophage	-3.22255	0.00127055	Brain_Putamen_basal_ganglia	BC	fetal
Oligodendrocyte	-2.92556	0.00343842	Brain_Putamen_basal_ganglia	BC	fetal
Radial glia	-1.93015	0.0535887	Brain_Putamen_basal_ganglia	BC	fetal
Ependymal cell	1.80073	0.0717461	Brain_Putamen_basal_ganglia	BC	fetal
Proliferating cell	1.7501	0.0801019	Brain_Putamen_basal_ganglia	BC	fetal
Fibroblast	-0.874943	0.381605	Brain_Putamen_basal_ganglia	BC	fetal
Neutrophil	0.841701	0.399956	Brain_Putamen_basal_ganglia	BC	fetal
Stromal cell	0.468836	0.639187	Brain_Putamen_basal_ganglia	BC	fetal
Neuron	0.298597	0.765248	Brain_Putamen_basal_ganglia	BC	fetal
Erythroid cell	-0.286689	0.774351	Brain_Putamen_basal_ganglia	BC	fetal
Endothelial cell	0.240331	0.810074	Brain_Putamen_basal_ganglia	BC	fetal
Purkinje cell	0.139652	0.888935	Brain_Putamen_basal_ganglia	BC	fetal
Fibroblast	2.41639	0.0156752	Brain_Spinal_cord_cervical_c-1	BC	fetal
Endothelial cell	-2.0007	0.0454249	Brain_Spinal_cord_cervical_c-1	BC	fetal
Oligodendrocyte	-1.5025	0.132967	Brain_Spinal_cord_cervical_c-1	BC	fetal
Stromal cell	-1.49663	0.13449	Brain_Spinal_cord_cervical_c-1	BC	fetal
Macrophage	1.47757	0.139524	Brain_Spinal_cord_cervical_c-1	BC	fetal
Microglia	-1.35338	0.175933	Brain_Spinal_cord_cervical_c-1	BC	fetal
Proliferating cell	1.0001	0.31726	Brain_Spinal_cord_cervical_c-1	BC	fetal
Erythroid cell	-0.807831	0.419188	Brain_Spinal_cord_cervical_c-1	BC	fetal
Ependymal cell	0.554411	0.579298	Brain_Spinal_cord_cervical_c-1	BC	fetal
Purkinje cell	-0.388891	0.697356	Brain_Spinal_cord_cervical_c-1	BC	fetal
Astrocyte	0.376435	0.706594	Brain_Spinal_cord_cervical_c-1	BC	fetal
Neuron	0.298237	0.765522	Brain_Spinal_cord_cervical_c-1	BC	fetal
Radial glia	-0.296852	0.766579	Brain_Spinal_cord_cervical_c-1	BC	fetal
Neutrophil	0.250334	0.802329	Brain_Spinal_cord_cervical_c-1	BC	fetal
Stromal cell	3.4739	0.000512958	Brain_Substantia_nigra	BC	fetal
Fibroblast	-2.98638	0.00282306	Brain_Substantia_nigra	BC	fetal
Endothelial cell	2.18273	0.0290561	Brain_Substantia_nigra	BC	fetal
Ependymal cell	-2.16263	0.03057	Brain_Substantia_nigra	BC	fetal
Microglia	1.68902	0.0912159	Brain_Substantia_nigra	BC	fetal
Macrophage	-1.38113	0.16724	Brain_Substantia_nigra	BC	fetal
Astrocyte	1.07645	0.281728	Brain_Substantia_nigra	BC	fetal
Erythroid cell	0.648519	0.516649	Brain_Substantia_nigra	BC	fetal
Neutrophil	0.488338	0.62531	Brain_Substantia_nigra	BC	fetal
Proliferating cell	0.351659	0.725094	Brain_Substantia_nigra	BC	fetal
Neuron	0.329044	0.742123	Brain_Substantia_nigra	BC	fetal
Radial glia	-0.302923	0.761949	Brain_Substantia_nigra	BC	fetal
Purkinje cell	-0.214083	0.830483	Brain_Substantia_nigra	BC	fetal
Oligodendrocyte	0.114923	0.908506	Brain_Substantia_nigra	BC	fetal
Skeletal muscle cell	3.2888	0.00100616	Skin_Sun_Exposed_Lower_leg	BC	fetal
Neutrophil	-1.6191	0.105425	Skin_Sun_Exposed_Lower_leg	BC	fetal
Mast cell	-1.38881	0.164891	Skin_Sun_Exposed_Lower_leg	BC	fetal
Melanocyte	-1.3104	0.190062	Skin_Sun_Exposed_Lower_leg	BC	fetal
Endothelial cell	1.23458	0.216986	Skin_Sun_Exposed_Lower_leg	BC	fetal
Macrophage	1.2033	0.228859	Skin_Sun_Exposed_Lower_leg	BC	fetal
Mesenchymal cell	1.02388	0.30589	Skin_Sun_Exposed_Lower_leg	BC	fetal
Proliferating cell	0.701282	0.483127	Skin_Sun_Exposed_Lower_leg	BC	fetal
Smooth muscle cell	-0.560858	0.574894	Skin_Sun_Exposed_Lower_leg	BC	fetal
Osteoblast	-0.545625	0.585324	Skin_Sun_Exposed_Lower_leg	BC	fetal
Fibroblast	-0.315621	0.75229	Skin_Sun_Exposed_Lower_leg	BC	fetal
Erythroid cell	0.237672	0.812135	Skin_Sun_Exposed_Lower_leg	BC	fetal
Keratinocyte	0.184069	0.853959	Skin_Sun_Exposed_Lower_leg	BC	fetal
Neutrophil	-2.15676	0.031024	Adipose_Subcutaneous	BC	adult
Macrophage	2.02087	0.0432931	Adipose_Subcutaneous	BC	adult
Proliferating cell	-1.21672	0.22371	Adipose_Subcutaneous	BC	adult
Mast cell	-1.21038	0.226135	Adipose_Subcutaneous	BC	adult
Adipocyte	1.0354	0.300482	Adipose_Subcutaneous	BC	adult
Stromal cell	0.943826	0.345259	Adipose_Subcutaneous	BC	adult
Epithelial cell	2.29879	0.021517	Artery_Aorta	BC	adult
Macrophage	-2.20009	0.0278008	Artery_Aorta	BC	adult
Endothelial cell	2.01393	0.044017	Artery_Aorta	BC	adult
Smooth muscle cell	1.36236	0.173086	Artery_Aorta	BC	adult
Fibroblast	-1.15097	0.249747	Artery_Aorta	BC	adult
Basal cell	-0.815094	0.415018	Artery_Aorta	BC	adult
B cell	0.713096	0.475786	Artery_Aorta	BC	adult
Mast cell	0.403414	0.686644	Artery_Aorta	BC	adult
T cell	-0.301713	0.762871	Artery_Aorta	BC	adult
Stromal cell	-0.175024	0.86106	Artery_Aorta	BC	adult
Epithelial cell	4.23611	2.27426e-05	Artery_Coronary	BC	adult
Endothelial cell	2.19991	0.0278136	Artery_Coronary	BC	adult
Fibroblast	-1.76557	0.0774677	Artery_Coronary	BC	adult
Mast cell	-1.58319	0.113379	Artery_Coronary	BC	adult
Macrophage	-1.47021	0.141504	Artery_Coronary	BC	adult
Basal cell	-0.927738	0.353543	Artery_Coronary	BC	adult
Smooth muscle cell	0.848212	0.39632	Artery_Coronary	BC	adult
Stromal cell	-0.643671	0.519789	Artery_Coronary	BC	adult
T cell	0.504016	0.61425	Artery_Coronary	BC	adult
B cell	-0.477599	0.632936	Artery_Coronary	BC	adult
Endothelial cell	2.58157	0.00983531	Artery_Tibial	BC	adult
Stromal cell	2.17126	0.0299112	Artery_Tibial	BC	adult
Smooth muscle cell	1.26732	0.20504	Artery_Tibial	BC	adult
Basal cell	-1.19284	0.232933	Artery_Tibial	BC	adult
Epithelial cell	1.12644	0.259981	Artery_Tibial	BC	adult
T cell	-0.751626	0.452276	Artery_Tibial	BC	adult
Mast cell	0.746949	0.455094	Artery_Tibial	BC	adult
B cell	-0.714261	0.475066	Artery_Tibial	BC	adult
Macrophage	-0.670724	0.502396	Artery_Tibial	BC	adult
Fibroblast	-0.446418	0.655295	Artery_Tibial	BC	adult
Keratinocyte	-2.08734	0.0368571	Esophagus_Gastroesophageal_Junction	BC	adult
Epithelial cell	1.97899	0.0478173	Esophagus_Gastroesophageal_Junction	BC	adult
Fibroblast	1.6114	0.107092	Esophagus_Gastroesophageal_Junction	BC	adult
Macrophage	-1.45242	0.146384	Esophagus_Gastroesophageal_Junction	BC	adult
Mast cell	-1.45206	0.146484	Esophagus_Gastroesophageal_Junction	BC	adult
Stromal cell	-1.28836	0.197621	Esophagus_Gastroesophageal_Junction	BC	adult
Lymphocyte	1.25834	0.208268	Esophagus_Gastroesophageal_Junction	BC	adult
Basal cell	-1.09362	0.274122	Esophagus_Gastroesophageal_Junction	BC	adult
MT high cell	-1.05854	0.289807	Esophagus_Gastroesophageal_Junction	BC	adult
B cell	-0.946055	0.34412	Esophagus_Gastroesophageal_Junction	BC	adult
Neutrophil	0.92619	0.354347	Esophagus_Gastroesophageal_Junction	BC	adult
Smooth muscle cell	0.883826	0.37679	Esophagus_Gastroesophageal_Junction	BC	adult
Mucosal cell	-0.751915	0.452102	Esophagus_Gastroesophageal_Junction	BC	adult
Endothelial cell	0.375268	0.707461	Esophagus_Gastroesophageal_Junction	BC	adult
Endothelial cell	2.58962	0.00960833	Esophagus_Mucosa	BC	adult
Epithelial cell	2.48169	0.0130759	Esophagus_Mucosa	BC	adult
Smooth muscle cell	-2.02016	0.0433663	Esophagus_Mucosa	BC	adult
Macrophage	-1.96714	0.0491666	Esophagus_Mucosa	BC	adult
Keratinocyte	-1.94164	0.0521806	Esophagus_Mucosa	BC	adult
Stromal cell	1.85685	0.0633319	Esophagus_Mucosa	BC	adult
Mast cell	-1.2829	0.199528	Esophagus_Mucosa	BC	adult
Basal cell	-1.26209	0.206918	Esophagus_Mucosa	BC	adult
Fibroblast	-1.10881	0.267512	Esophagus_Mucosa	BC	adult
Lymphocyte	1.0105	0.312257	Esophagus_Mucosa	BC	adult
Neutrophil	0.869936	0.384335	Esophagus_Mucosa	BC	adult
B cell	-0.383378	0.701439	Esophagus_Mucosa	BC	adult
MT high cell	-0.323011	0.746687	Esophagus_Mucosa	BC	adult
Mucosal cell	0.0406138	0.967604	Esophagus_Mucosa	BC	adult
Smooth muscle cell	-2.2501	0.0244427	Esophagus_Muscularis	BC	adult
Basal cell	1.90367	0.0569538	Esophagus_Muscularis	BC	adult
Neutrophil	-1.81204	0.0699797	Esophagus_Muscularis	BC	adult
Lymphocyte	1.28804	0.197731	Esophagus_Muscularis	BC	adult
Mast cell	-1.11499	0.264855	Esophagus_Muscularis	BC	adult
Fibroblast	1.09047	0.275504	Esophagus_Muscularis	BC	adult
Keratinocyte	-1.07742	0.281292	Esophagus_Muscularis	BC	adult
B cell	-1.02902	0.303468	Esophagus_Muscularis	BC	adult
Mucosal cell	-0.89525	0.370654	Esophagus_Muscularis	BC	adult
Epithelial cell	0.634056	0.526044	Esophagus_Muscularis	BC	adult
MT high cell	0.340754	0.733289	Esophagus_Muscularis	BC	adult
Endothelial cell	0.275176	0.783181	Esophagus_Muscularis	BC	adult
Macrophage	0.169246	0.865603	Esophagus_Muscularis	BC	adult
Stromal cell	-0.02615	0.979138	Esophagus_Muscularis	BC	adult
Macrophage	-3.45591	0.000548434	Heart_Atrial_Appendage	BC	adult
Cardiomyocyte	2.05997	0.0394017	Heart_Atrial_Appendage	BC	adult
Dendritic cell	1.43392	0.151595	Heart_Atrial_Appendage	BC	adult
Neutrophil	-1.00375	0.3155	Heart_Atrial_Appendage	BC	adult
Mast cell	-0.982411	0.325897	Heart_Atrial_Appendage	BC	adult
Apoptotic cell	-0.459679	0.645747	Heart_Atrial_Appendage	BC	adult
Fibroblast	-0.422399	0.672734	Heart_Atrial_Appendage	BC	adult
Smooth muscle cell	-0.391481	0.695442	Heart_Atrial_Appendage	BC	adult
T cell	-0.300752	0.763603	Heart_Atrial_Appendage	BC	adult
Endothelial cell	0.0849584	0.932294	Heart_Atrial_Appendage	BC	adult
Neutrophil	-2.14337	0.0320834	Heart_Left_Ventricle	BC	adult
Macrophage	-2.06249	0.0391609	Heart_Left_Ventricle	BC	adult
Dendritic cell	1.65802	0.0973136	Heart_Left_Ventricle	BC	adult
Fibroblast	-1.64851	0.0992478	Heart_Left_Ventricle	BC	adult
Mast cell	-1.37122	0.170306	Heart_Left_Ventricle	BC	adult
Endothelial cell	1.06971	0.284751	Heart_Left_Ventricle	BC	adult
Cardiomyocyte	0.954152	0.340007	Heart_Left_Ventricle	BC	adult
Smooth muscle cell	0.826797	0.408352	Heart_Left_Ventricle	BC	adult
Apoptotic cell	-0.45376	0.650001	Heart_Left_Ventricle	BC	adult
T cell	0.174288	0.861639	Heart_Left_Ventricle	BC	adult
Smooth muscle cell	2.30206	0.0213317	Pancreas	BC	adult
Ductal cell	-1.53821	0.123997	Pancreas	BC	adult
Alpha cell	1.02457	0.305566	Pancreas	BC	adult
Fibroblast	0.962281	0.335909	Pancreas	BC	adult
Macrophage	-0.892854	0.371935	Pancreas	BC	adult
Beta cell	-0.709538	0.477991	Pancreas	BC	adult
Endothelial cell	-0.592532	0.553494	Pancreas	BC	adult
Acinar cell	0.453689	0.650053	Pancreas	BC	adult
Exocrine cell	-0.1394	0.889134	Pancreas	BC	adult
Endothelial cell	3.80388	0.000142448	Prostate	BC	adult
Luminal cell	2.46576	0.0136724	Prostate	BC	adult
Epithelial cell	-2.21414	0.0268193	Prostate	BC	adult
T cell	2.15334	0.0312919	Prostate	BC	adult
Fibroblast	-1.55172	0.120728	Prostate	BC	adult
Macrophage	-1.45875	0.144633	Prostate	BC	adult
Neutrophil	1.26983	0.204145	Prostate	BC	adult
Smooth muscle cell	0.739174	0.459801	Prostate	BC	adult
Neuroendocrine cell	0.520517	0.602703	Prostate	BC	adult
Basal cell	-0.49332	0.621786	Prostate	BC	adult
Erythroid cell	-1.78433	0.0743709	Spleen	BC	adult
Lymphoid progenitor cell	1.38158	0.1671	Spleen	BC	adult
Endothelial cell	0.899569	0.368349	Spleen	BC	adult
B cell	0.842512	0.399501	Spleen	BC	adult
T cell	-0.832405	0.405181	Spleen	BC	adult
Macrophage	0.225991	0.821209	Spleen	BC	adult
Neutrophil	-0.143457	0.88593	Spleen	BC	adult
B cell	2.78918	0.00528423	Stomach	BC	adult
Epithelial cell	2.45885	0.0139384	Stomach	BC	adult
Fibroblast	-1.66385	0.096143	Stomach	BC	adult
Pit cell	1.53295	0.125287	Stomach	BC	adult
Chromaffin cell	-1.53087	0.125801	Stomach	BC	adult
Granulocyte	1.52253	0.127875	Stomach	BC	adult
D cell/ X/A cell	1.44528	0.148379	Stomach	BC	adult
Gastric mucosa cell	-1.43064	0.152535	Stomach	BC	adult
Mast cell	-1.2718	0.203443	Stomach	BC	adult
Smooth muscle cell	-1.26868	0.204555	Stomach	BC	adult
Endothelial cell	-1.2423	0.214126	Stomach	BC	adult
T cell	-1.02179	0.306881	Stomach	BC	adult
Parietal cell	-0.786455	0.431601	Stomach	BC	adult
Gastric chief cell	0.710918	0.477135	Stomach	BC	adult
Myeloid cell	-0.636849	0.524223	Stomach	BC	adult
Stromal cell	0.340535	0.733454	Stomach	BC	adult
Macrophage	-0.189802	0.849465	Stomach	BC	adult
Inflammatory cell	0.177407	0.859189	Stomach	BC	adult
Follicular cell	4.79369	1.63739e-06	Thyroid	BC	adult
Epithelial cell	-3.99577	6.44845e-05	Thyroid	BC	adult
Natural killer cell	-2.52587	0.0115412	Thyroid	BC	adult
T cell	2.40594	0.0161309	Thyroid	BC	adult
B cell	1.11075	0.266675	Thyroid	BC	adult
Fibroblast	-0.694107	0.487615	Thyroid	BC	adult
Smooth muscle cell	-0.56448	0.572428	Thyroid	BC	adult
Neutrophil	-0.529623	0.596374	Thyroid	BC	adult
Endothelial cell	0.494836	0.620716	Thyroid	BC	adult
Proliferating cell	-0.307876	0.758176	Thyroid	BC	adult
Stromal cell	0.235712	0.813656	Thyroid	BC	adult
Dendritic cell	0.16845	0.866229	Thyroid	BC	adult
Macrophage	-1.66606	0.095701	Whole_Blood	BC	adult
Erythroid cell	1.13856	0.254887	Whole_Blood	BC	adult
Eosinophil	0.975715	0.329206	Whole_Blood	BC	adult
Proliferating cell	0.949565	0.342333	Whole_Blood	BC	adult
Neutrophil	0.888952	0.374029	Whole_Blood	BC	adult
Myeloid progenitor cell	-0.796853	0.425536	Whole_Blood	BC	adult
Proliferating B cell	-0.607835	0.543297	Whole_Blood	BC	adult
B cell	0.415295	0.677926	Whole_Blood	BC	adult
activative T cell	0.353949	0.723377	Whole_Blood	BC	adult
Monocyte	-0.242319	0.808533	Whole_Blood	BC	adult
T cell	-0.108667	0.913467	Whole_Blood	BC	adult
Dendritic cell	0.0819329	0.9347	Whole_Blood	BC	adult
Natural killer cell	0.0285693	0.977208	Whole_Blood	BC	adult
Macrophage	3.10614	0.00189548	Adrenal_Gland	BD	adult
Myeloid cell	2.59001	0.00959739	Adrenal_Gland	BD	adult
B cell	1.78242	0.0746805	Adrenal_Gland	BD	adult
Neutrophil	-1.51784	0.129055	Adrenal_Gland	BD	adult
Neuron	-1.50696	0.13182	Adrenal_Gland	BD	adult
Smooth muscle cell	1.48424	0.137745	Adrenal_Gland	BD	adult
Lymphocyte	-1.40011	0.161479	Adrenal_Gland	BD	adult
Endothelial	-1.22309	0.221297	Adrenal_Gland	BD	adult
NK cell	-1.0356	0.300388	Adrenal_Gland	BD	adult
MT high	-0.930351	0.35219	Adrenal_Gland	BD	adult
Zona fasciculata cell	0.922739	0.356143	Adrenal_Gland	BD	adult
Stromal cell	0.588756	0.556025	Adrenal_Gland	BD	adult
T cell	-0.560642	0.575042	Adrenal_Gland	BD	adult
Intra-adrenal chromoblast	0.546763	0.584542	Adrenal_Gland	BD	adult
Plasmocyte	-0.28731	0.773875	Adrenal_Gland	BD	adult
Smooth muscle cell	2.51301	0.0119706	Brain_Cerebellum	BD	adult
Stromal cell	-2.32919	0.0198492	Brain_Cerebellum	BD	adult
Excitatory neuron	1.90018	0.0574091	Brain_Cerebellum	BD	adult
Neuthrophil	1.56605	0.117337	Brain_Cerebellum	BD	adult
Oligodendrocyte	-1.44205	0.149289	Brain_Cerebellum	BD	adult
Epithelial cell	-1.28322	0.199416	Brain_Cerebellum	BD	adult
Astrocyte	-1.24611	0.212725	Brain_Cerebellum	BD	adult
B cell	-1.20667	0.227558	Brain_Cerebellum	BD	adult
T cell	-1.15105	0.24971	Brain_Cerebellum	BD	adult
Endothelial cell	0.978784	0.327687	Brain_Cerebellum	BD	adult
Inhibitory neuron	-0.560322	0.57526	Brain_Cerebellum	BD	adult
Macrophage	0.458918	0.646293	Brain_Cerebellum	BD	adult
Microglia	0.189306	0.849853	Brain_Cerebellum	BD	adult
Interneuron	0.120611	0.903999	Brain_Cerebellum	BD	adult
Macrophage	1.86727	0.0618637	Colon_Sigmoid	BD	adult
Stromal cell	-1.81309	0.0698176	Colon_Sigmoid	BD	adult
Smooth muscle cell	1.54115	0.12328	Colon_Sigmoid	BD	adult
Endothelial cell	-1.15652	0.24747	Colon_Sigmoid	BD	adult
B cell	1.06888	0.285122	Colon_Sigmoid	BD	adult
Dendritic cell	-0.996936	0.318795	Colon_Sigmoid	BD	adult
Enteric glial cell	-0.636342	0.524554	Colon_Sigmoid	BD	adult
Neutrophil	-0.603351	0.546275	Colon_Sigmoid	BD	adult
T cell	0.388032	0.697992	Colon_Sigmoid	BD	adult
Enterocyte	0.339759	0.734038	Colon_Sigmoid	BD	adult
Goblet cell	-0.0168052	0.986592	Colon_Sigmoid	BD	adult
Endothelial cell	-3.03898	0.00237378	Colon_Transverse	BD	adult
Stromal cell	2.41392	0.015782	Colon_Transverse	BD	adult
Macrophage	1.97561	0.0481987	Colon_Transverse	BD	adult
Smooth muscle cell	1.81349	0.0697569	Colon_Transverse	BD	adult
Enterocyte	1.23368	0.217324	Colon_Transverse	BD	adult
Goblet cell	1.14896	0.250573	Colon_Transverse	BD	adult
T cell	-1.04665	0.295262	Colon_Transverse	BD	adult
B cell	0.942943	0.34571	Colon_Transverse	BD	adult
Mast cell	0.729075	0.465956	Colon_Transverse	BD	adult
Fibroblast	-0.633953	0.526112	Colon_Transverse	BD	adult
Kuppfer cell	2.32833	0.0198948	Liver	BD	adult
Smooth muscle cell	-1.89363	0.0582739	Liver	BD	adult
Mast cell	1.79496	0.0726599	Liver	BD	adult
Macrophage	-1.72636	0.0842834	Liver	BD	adult
Endothelial cell	1.49434	0.135086	Liver	BD	adult
Granulocyte	-1.20351	0.228779	Liver	BD	adult
Neutrophil	1.18506	0.235993	Liver	BD	adult
B cell	1.11724	0.263892	Liver	BD	adult
T cell	0.531282	0.595223	Liver	BD	adult
Proliferating cell	-0.31958	0.749287	Liver	BD	adult
Hepatocyte	-0.305656	0.759867	Liver	BD	adult
Dendritic cell	0.266751	0.789661	Liver	BD	adult
Myeloid cell	-0.196699	0.844063	Liver	BD	adult
Epithelial cell	-0.0604015	0.951836	Liver	BD	adult
Neutrophil	3.41245	0.000643812	Muscle_Skeletal	BD	adult
Proliferating cell	-2.50208	0.0123465	Muscle_Skeletal	BD	adult
Macrophage	1.54541	0.122246	Muscle_Skeletal	BD	adult
Dendritic cell	-1.34962	0.177138	Muscle_Skeletal	BD	adult
Mast cell	-1.21899	0.22285	Muscle_Skeletal	BD	adult
Stromal cell	1.06949	0.284848	Muscle_Skeletal	BD	adult
B cell	1.03823	0.299163	Muscle_Skeletal	BD	adult
Muscle cell	-0.821957	0.411102	Muscle_Skeletal	BD	adult
T cell	0.541338	0.588274	Muscle_Skeletal	BD	adult
Fibroblast	0.283139	0.777071	Muscle_Skeletal	BD	adult
Endothelial cell	0.195123	0.845297	Muscle_Skeletal	BD	adult
NK cell	-0.14577	0.884103	Muscle_Skeletal	BD	adult
Myogenic precursor cell	-0.0398986	0.968174	Muscle_Skeletal	BD	adult
Stromal cell	1.51954	0.128627	Uterus	BD	adult
Smooth muscle cell	-1.30408	0.192206	Uterus	BD	adult
Epithelial cell	-1.07796	0.281053	Uterus	BD	adult
Endothelial cell	0.696756	0.485956	Uterus	BD	adult
Mast cell	0.289308	0.772346	Uterus	BD	adult
Fibroblast	0.163848	0.869851	Uterus	BD	adult
Endometrial cell	-0.122499	0.902504	Uterus	BD	adult
Macrophage	-0.0961731	0.923383	Uterus	BD	adult
T cell	-0.0182218	0.985462	Uterus	BD	adult
Proliferating cell	-3.77677	0.000158874	Brain_Amygdala	BD	fetal
Radial glia	3.00553	0.00265115	Brain_Amygdala	BD	fetal
Ependymal cell	-2.20253	0.0276281	Brain_Amygdala	BD	fetal
Neuron	2.19893	0.0278827	Brain_Amygdala	BD	fetal
Astrocyte	-1.83923	0.065882	Brain_Amygdala	BD	fetal
Microglia	-1.67057	0.0948071	Brain_Amygdala	BD	fetal
Neutrophil	1.16069	0.24577	Brain_Amygdala	BD	fetal
Fibroblast	-0.990291	0.322032	Brain_Amygdala	BD	fetal
Erythroid cell	0.866066	0.386454	Brain_Amygdala	BD	fetal
Oligodendrocyte	-0.788813	0.430221	Brain_Amygdala	BD	fetal
Purkinje cell	0.268045	0.788664	Brain_Amygdala	BD	fetal
Stromal cell	-0.26257	0.792882	Brain_Amygdala	BD	fetal
Endothelial cell	0.175824	0.860433	Brain_Amygdala	BD	fetal
Macrophage	-0.137358	0.890748	Brain_Amygdala	BD	fetal
Erythroid cell	3.40997	0.000649698	Brain_Anterior_cingulate_cortex_BA24	BD	fetal
Proliferating cell	-2.64066	0.00827454	Brain_Anterior_cingulate_cortex_BA24	BD	fetal
Radial glia	2.5546	0.010631	Brain_Anterior_cingulate_cortex_BA24	BD	fetal
Neuron	-1.79785	0.0722002	Brain_Anterior_cingulate_cortex_BA24	BD	fetal
Fibroblast	-1.62582	0.103988	Brain_Anterior_cingulate_cortex_BA24	BD	fetal
Ependymal cell	-1.48758	0.136861	Brain_Anterior_cingulate_cortex_BA24	BD	fetal
Stromal cell	1.37765	0.16831	Brain_Anterior_cingulate_cortex_BA24	BD	fetal
Purkinje cell	0.655836	0.51193	Brain_Anterior_cingulate_cortex_BA24	BD	fetal
Microglia	-0.640731	0.521698	Brain_Anterior_cingulate_cortex_BA24	BD	fetal
Astrocyte	-0.55995	0.575514	Brain_Anterior_cingulate_cortex_BA24	BD	fetal
Neutrophil	0.526247	0.598717	Brain_Anterior_cingulate_cortex_BA24	BD	fetal
Macrophage	0.430403	0.666903	Brain_Anterior_cingulate_cortex_BA24	BD	fetal
Oligodendrocyte	-0.275166	0.783189	Brain_Anterior_cingulate_cortex_BA24	BD	fetal
Endothelial cell	-0.0309212	0.975332	Brain_Anterior_cingulate_cortex_BA24	BD	fetal
Stromal cell	-2.53028	0.0113972	Brain_Caudate_basal_ganglia	BD	fetal
Fibroblast	2.38633	0.0170176	Brain_Caudate_basal_ganglia	BD	fetal
Neuron	2.20167	0.0276884	Brain_Caudate_basal_ganglia	BD	fetal
Purkinje cell	-1.9805	0.0476474	Brain_Caudate_basal_ganglia	BD	fetal
Macrophage	1.81981	0.0687881	Brain_Caudate_basal_ganglia	BD	fetal
Endothelial cell	-1.42178	0.155091	Brain_Caudate_basal_ganglia	BD	fetal
Microglia	-1.17173	0.241306	Brain_Caudate_basal_ganglia	BD	fetal
Erythroid cell	-1.00121	0.316728	Brain_Caudate_basal_ganglia	BD	fetal
Neutrophil	0.84004	0.400886	Brain_Caudate_basal_ganglia	BD	fetal
Proliferating cell	-0.707774	0.479086	Brain_Caudate_basal_ganglia	BD	fetal
Ependymal cell	0.476004	0.634071	Brain_Caudate_basal_ganglia	BD	fetal
Radial glia	-0.281534	0.778301	Brain_Caudate_basal_ganglia	BD	fetal
Astrocyte	0.252666	0.800526	Brain_Caudate_basal_ganglia	BD	fetal
Oligodendrocyte	0.240694	0.809792	Brain_Caudate_basal_ganglia	BD	fetal
Microglia	-1.50448	0.132458	Brain_Cerebellar_Hemisphere	BD	fetal
Macrophage	1.37313	0.169711	Brain_Cerebellar_Hemisphere	BD	fetal
Proliferating cell	-1.18567	0.235753	Brain_Cerebellar_Hemisphere	BD	fetal
Neutrophil	0.993224	0.320601	Brain_Cerebellar_Hemisphere	BD	fetal
Neuron	0.701317	0.483105	Brain_Cerebellar_Hemisphere	BD	fetal
Ependymal cell	-0.674178	0.500198	Brain_Cerebellar_Hemisphere	BD	fetal
Stromal cell	-0.616971	0.537254	Brain_Cerebellar_Hemisphere	BD	fetal
Endothelial cell	-0.469967	0.638379	Brain_Cerebellar_Hemisphere	BD	fetal
Radial glia	0.358366	0.720069	Brain_Cerebellar_Hemisphere	BD	fetal
Fibroblast	0.291417	0.770732	Brain_Cerebellar_Hemisphere	BD	fetal
Purkinje cell	-0.284665	0.775901	Brain_Cerebellar_Hemisphere	BD	fetal
Astrocyte	-0.266062	0.790191	Brain_Cerebellar_Hemisphere	BD	fetal
Erythroid cell	-0.256598	0.797489	Brain_Cerebellar_Hemisphere	BD	fetal
Oligodendrocyte	0.227755	0.819837	Brain_Cerebellar_Hemisphere	BD	fetal
Proliferating cell	-2.35835	0.0183565	Brain_Cerebellum	BD	fetal
Radial glia	1.64806	0.0993396	Brain_Cerebellum	BD	fetal
Oligodendrocyte	-1.31007	0.190171	Brain_Cerebellum	BD	fetal
Stromal cell	-1.29175	0.196443	Brain_Cerebellum	BD	fetal
Purkinje cell	0.923895	0.355541	Brain_Cerebellum	BD	fetal
Fibroblast	0.873572	0.382351	Brain_Cerebellum	BD	fetal
Endothelial cell	-0.623728	0.532806	Brain_Cerebellum	BD	fetal
Neutrophil	0.550797	0.581773	Brain_Cerebellum	BD	fetal
Erythroid cell	0.495087	0.620539	Brain_Cerebellum	BD	fetal
Microglia	0.285834	0.775005	Brain_Cerebellum	BD	fetal
Macrophage	-0.266764	0.789651	Brain_Cerebellum	BD	fetal
Astrocyte	-0.234881	0.814301	Brain_Cerebellum	BD	fetal
Neuron	-0.209785	0.833835	Brain_Cerebellum	BD	fetal
Ependymal cell	-0.129444	0.897006	Brain_Cerebellum	BD	fetal
Proliferating cell	-1.96312	0.0496328	Brain_Cortex	BD	fetal
Radial glia	1.71431	0.0864725	Brain_Cortex	BD	fetal
Endothelial cell	-1.2768	0.201672	Brain_Cortex	BD	fetal
Macrophage	0.99294	0.320739	Brain_Cortex	BD	fetal
Stromal cell	-0.953934	0.340117	Brain_Cortex	BD	fetal
Astrocyte	-0.917386	0.35894	Brain_Cortex	BD	fetal
Erythroid cell	-0.846092	0.397501	Brain_Cortex	BD	fetal
Fibroblast	0.794143	0.427112	Brain_Cortex	BD	fetal
Neutrophil	0.532484	0.594391	Brain_Cortex	BD	fetal
Purkinje cell	0.434521	0.66391	Brain_Cortex	BD	fetal
Microglia	-0.361226	0.71793	Brain_Cortex	BD	fetal
Oligodendrocyte	0.322539	0.747045	Brain_Cortex	BD	fetal
Neuron	-0.170124	0.864913	Brain_Cortex	BD	fetal
Ependymal cell	-0.138583	0.88978	Brain_Cortex	BD	fetal
Proliferating cell	-2.12167	0.0338658	Brain_Frontal_Cortex_BA9	BD	fetal
Radial glia	1.73529	0.0826895	Brain_Frontal_Cortex_BA9	BD	fetal
Neutrophil	1.56618	0.117307	Brain_Frontal_Cortex_BA9	BD	fetal
Endothelial cell	-1.4309	0.15246	Brain_Frontal_Cortex_BA9	BD	fetal
Neuron	1.0675	0.285746	Brain_Frontal_Cortex_BA9	BD	fetal
Erythroid cell	0.907876	0.363943	Brain_Frontal_Cortex_BA9	BD	fetal
Microglia	-0.635623	0.525022	Brain_Frontal_Cortex_BA9	BD	fetal
Macrophage	0.552849	0.580367	Brain_Frontal_Cortex_BA9	BD	fetal
Purkinje cell	0.468782	0.639226	Brain_Frontal_Cortex_BA9	BD	fetal
Astrocyte	-0.380007	0.70394	Brain_Frontal_Cortex_BA9	BD	fetal
Oligodendrocyte	-0.348682	0.727328	Brain_Frontal_Cortex_BA9	BD	fetal
Ependymal cell	-0.189125	0.849995	Brain_Frontal_Cortex_BA9	BD	fetal
Fibroblast	0.0637226	0.949191	Brain_Frontal_Cortex_BA9	BD	fetal
Stromal cell	-0.036727	0.970703	Brain_Frontal_Cortex_BA9	BD	fetal
Neutrophil	2.78494	0.00535383	Brain_Hippocampus	BD	fetal
Proliferating cell	-2.32666	0.0199832	Brain_Hippocampus	BD	fetal
Oligodendrocyte	-1.49746	0.134273	Brain_Hippocampus	BD	fetal
Purkinje cell	1.3549	0.175449	Brain_Hippocampus	BD	fetal
Radial glia	1.15412	0.248452	Brain_Hippocampus	BD	fetal
Astrocyte	-0.607651	0.543419	Brain_Hippocampus	BD	fetal
Neuron	-0.542652	0.587369	Brain_Hippocampus	BD	fetal
Microglia	-0.540884	0.588587	Brain_Hippocampus	BD	fetal
Erythroid cell	-0.520183	0.602936	Brain_Hippocampus	BD	fetal
Stromal cell	0.480727	0.63071	Brain_Hippocampus	BD	fetal
Ependymal cell	0.381638	0.70273	Brain_Hippocampus	BD	fetal
Fibroblast	0.20869	0.83469	Brain_Hippocampus	BD	fetal
Macrophage	0.18051	0.856752	Brain_Hippocampus	BD	fetal
Endothelial cell	-0.17103	0.864201	Brain_Hippocampus	BD	fetal
Stromal cell	-2.10201	0.0355522	Brain_Hypothalamus	BD	fetal
Proliferating cell	-1.90756	0.0564479	Brain_Hypothalamus	BD	fetal
Microglia	-1.88599	0.0592969	Brain_Hypothalamus	BD	fetal
Macrophage	1.58331	0.11335	Brain_Hypothalamus	BD	fetal
Neutrophil	1.55763	0.119321	Brain_Hypothalamus	BD	fetal
Fibroblast	1.48365	0.137902	Brain_Hypothalamus	BD	fetal
Erythroid cell	1.31783	0.187562	Brain_Hypothalamus	BD	fetal
Astrocyte	-1.22018	0.222397	Brain_Hypothalamus	BD	fetal
Radial glia	0.872434	0.382971	Brain_Hypothalamus	BD	fetal
Ependymal cell	-0.620187	0.535134	Brain_Hypothalamus	BD	fetal
Neuron	0.545581	0.585354	Brain_Hypothalamus	BD	fetal
Endothelial cell	0.271586	0.78594	Brain_Hypothalamus	BD	fetal
Purkinje cell	-0.229303	0.818633	Brain_Hypothalamus	BD	fetal
Oligodendrocyte	-0.223562	0.823098	Brain_Hypothalamus	BD	fetal
Proliferating cell	-3.15821	0.00158739	Brain_Nucleus_accumbens_basal_ganglia	BD	fetal
Neuron	2.29659	0.0216424	Brain_Nucleus_accumbens_basal_ganglia	BD	fetal
Purkinje cell	-1.94118	0.0522365	Brain_Nucleus_accumbens_basal_ganglia	BD	fetal
Ependymal cell	-1.69086	0.0908626	Brain_Nucleus_accumbens_basal_ganglia	BD	fetal
Radial glia	1.53514	0.124749	Brain_Nucleus_accumbens_basal_ganglia	BD	fetal
Stromal cell	-1.47145	0.14117	Brain_Nucleus_accumbens_basal_ganglia	BD	fetal
Fibroblast	0.722741	0.469839	Brain_Nucleus_accumbens_basal_ganglia	BD	fetal
Astrocyte	-0.629555	0.528986	Brain_Nucleus_accumbens_basal_ganglia	BD	fetal
Microglia	-0.549187	0.582877	Brain_Nucleus_accumbens_basal_ganglia	BD	fetal
Endothelial cell	-0.508892	0.610828	Brain_Nucleus_accumbens_basal_ganglia	BD	fetal
Neutrophil	-0.297878	0.765796	Brain_Nucleus_accumbens_basal_ganglia	BD	fetal
Macrophage	0.278063	0.780964	Brain_Nucleus_accumbens_basal_ganglia	BD	fetal
Erythroid cell	0.168586	0.866122	Brain_Nucleus_accumbens_basal_ganglia	BD	fetal
Oligodendrocyte	0.0343517	0.972597	Brain_Nucleus_accumbens_basal_ganglia	BD	fetal
Proliferating cell	-3.25199	0.00114599	Brain_Putamen_basal_ganglia	BD	fetal
Radial glia	2.63912	0.00831219	Brain_Putamen_basal_ganglia	BD	fetal
Neutrophil	2.25756	0.0239732	Brain_Putamen_basal_ganglia	BD	fetal
Erythroid cell	1.58874	0.112118	Brain_Putamen_basal_ganglia	BD	fetal
Neuron	1.23573	0.216559	Brain_Putamen_basal_ganglia	BD	fetal
Stromal cell	-1.21231	0.225392	Brain_Putamen_basal_ganglia	BD	fetal
Astrocyte	-1.20685	0.227489	Brain_Putamen_basal_ganglia	BD	fetal
Ependymal cell	-1.1284	0.25915	Brain_Putamen_basal_ganglia	BD	fetal
Microglia	-1.07526	0.28226	Brain_Putamen_basal_ganglia	BD	fetal
Macrophage	0.660488	0.508941	Brain_Putamen_basal_ganglia	BD	fetal
Oligodendrocyte	-0.633762	0.526236	Brain_Putamen_basal_ganglia	BD	fetal
Fibroblast	0.601261	0.547666	Brain_Putamen_basal_ganglia	BD	fetal
Endothelial cell	-0.392535	0.694663	Brain_Putamen_basal_ganglia	BD	fetal
Purkinje cell	-0.0757475	0.93962	Brain_Putamen_basal_ganglia	BD	fetal
Macrophage	-2.86065	0.00422775	Brain_Spinal_cord_cervical_c-1	BD	fetal
Microglia	2.83708	0.00455286	Brain_Spinal_cord_cervical_c-1	BD	fetal
Radial glia	2.7303	0.00632758	Brain_Spinal_cord_cervical_c-1	BD	fetal
Proliferating cell	-2.56233	0.0103971	Brain_Spinal_cord_cervical_c-1	BD	fetal
Purkinje cell	1.95963	0.0500386	Brain_Spinal_cord_cervical_c-1	BD	fetal
Oligodendrocyte	-1.71126	0.0870327	Brain_Spinal_cord_cervical_c-1	BD	fetal
Astrocyte	-1.61137	0.1071	Brain_Spinal_cord_cervical_c-1	BD	fetal
Neuron	-1.11949	0.262929	Brain_Spinal_cord_cervical_c-1	BD	fetal
Stromal cell	1.09313	0.274339	Brain_Spinal_cord_cervical_c-1	BD	fetal
Ependymal cell	-1.05111	0.293207	Brain_Spinal_cord_cervical_c-1	BD	fetal
Fibroblast	-0.240764	0.809738	Brain_Spinal_cord_cervical_c-1	BD	fetal
Neutrophil	-0.231398	0.817006	Brain_Spinal_cord_cervical_c-1	BD	fetal
Endothelial cell	-0.146674	0.88339	Brain_Spinal_cord_cervical_c-1	BD	fetal
Erythroid cell	-0.077958	0.937861	Brain_Spinal_cord_cervical_c-1	BD	fetal
Proliferating cell	-2.99417	0.0027519	Brain_Substantia_nigra	BD	fetal
Neutrophil	2.59481	0.00946419	Brain_Substantia_nigra	BD	fetal
Erythroid cell	2.0066	0.0447918	Brain_Substantia_nigra	BD	fetal
Radial glia	1.7314	0.0833809	Brain_Substantia_nigra	BD	fetal
Astrocyte	-1.69841	0.0894299	Brain_Substantia_nigra	BD	fetal
Stromal cell	1.17685	0.239253	Brain_Substantia_nigra	BD	fetal
Purkinje cell	1.09951	0.271545	Brain_Substantia_nigra	BD	fetal
Oligodendrocyte	-0.987774	0.323264	Brain_Substantia_nigra	BD	fetal
Neuron	-0.915252	0.360059	Brain_Substantia_nigra	BD	fetal
Endothelial cell	-0.691385	0.489323	Brain_Substantia_nigra	BD	fetal
Fibroblast	-0.475057	0.634746	Brain_Substantia_nigra	BD	fetal
Microglia	0.47464	0.635044	Brain_Substantia_nigra	BD	fetal
Ependymal cell	-0.368138	0.71277	Brain_Substantia_nigra	BD	fetal
Macrophage	-0.22056	0.825435	Brain_Substantia_nigra	BD	fetal
Neutrophil	2.54433	0.0109488	Skin_Not_Sun_Exposed_Suprapubic	BD	fetal
Endothelial cell	2.05427	0.0399495	Skin_Not_Sun_Exposed_Suprapubic	BD	fetal
Macrophage	-1.79178	0.0731679	Skin_Not_Sun_Exposed_Suprapubic	BD	fetal
Smooth muscle cell	-1.43514	0.151246	Skin_Not_Sun_Exposed_Suprapubic	BD	fetal
Proliferating cell	-1.39853	0.161954	Skin_Not_Sun_Exposed_Suprapubic	BD	fetal
Osteoblast	1.1514	0.249568	Skin_Not_Sun_Exposed_Suprapubic	BD	fetal
Melanocyte	0.750151	0.453164	Skin_Not_Sun_Exposed_Suprapubic	BD	fetal
Mast cell	0.677618	0.498014	Skin_Not_Sun_Exposed_Suprapubic	BD	fetal
Skeletal muscle cell	-0.459791	0.645666	Skin_Not_Sun_Exposed_Suprapubic	BD	fetal
Mesenchymal cell	-0.414935	0.678189	Skin_Not_Sun_Exposed_Suprapubic	BD	fetal
Fibroblast	0.0989122	0.921208	Skin_Not_Sun_Exposed_Suprapubic	BD	fetal
Erythroid cell	0.0934332	0.925559	Skin_Not_Sun_Exposed_Suprapubic	BD	fetal
Keratinocyte	-0.0545919	0.956464	Skin_Not_Sun_Exposed_Suprapubic	BD	fetal
Macrophage	-3.38695	0.00070673	Skin_Sun_Exposed_Lower_leg	BD	fetal
Neutrophil	2.70741	0.00678096	Skin_Sun_Exposed_Lower_leg	BD	fetal
Mast cell	-1.89103	0.0586197	Skin_Sun_Exposed_Lower_leg	BD	fetal
Skeletal muscle cell	-1.86371	0.0623629	Skin_Sun_Exposed_Lower_leg	BD	fetal
Fibroblast	1.40065	0.16132	Skin_Sun_Exposed_Lower_leg	BD	fetal
Mesenchymal cell	-1.37609	0.168794	Skin_Sun_Exposed_Lower_leg	BD	fetal
Melanocyte	1.06095	0.288714	Skin_Sun_Exposed_Lower_leg	BD	fetal
Endothelial cell	1.04349	0.29672	Skin_Sun_Exposed_Lower_leg	BD	fetal
Erythroid cell	0.849086	0.395834	Skin_Sun_Exposed_Lower_leg	BD	fetal
Keratinocyte	-0.692409	0.488681	Skin_Sun_Exposed_Lower_leg	BD	fetal
Osteoblast	-0.519107	0.603686	Skin_Sun_Exposed_Lower_leg	BD	fetal
Proliferating cell	-0.454571	0.649418	Skin_Sun_Exposed_Lower_leg	BD	fetal
Smooth muscle cell	-0.383902	0.701051	Skin_Sun_Exposed_Lower_leg	BD	fetal
Proliferating cell	3.00048	0.00269555	Adipose_Subcutaneous	BD	adult
Macrophage	-2.81514	0.00487554	Adipose_Subcutaneous	BD	adult
Mast cell	-2.44896	0.014327	Adipose_Subcutaneous	BD	adult
Neutrophil	2.08757	0.0368368	Adipose_Subcutaneous	BD	adult
Adipocyte	-1.66223	0.0964662	Adipose_Subcutaneous	BD	adult
Stromal cell	-0.867444	0.385699	Adipose_Subcutaneous	BD	adult
Stromal cell	-2.96313	0.00304527	Artery_Aorta	BD	adult
Macrophage	0.87256	0.382903	Artery_Aorta	BD	adult
Endothelial cell	-0.860167	0.389697	Artery_Aorta	BD	adult
Epithelial cell	0.739148	0.459817	Artery_Aorta	BD	adult
Basal cell	0.571717	0.567514	Artery_Aorta	BD	adult
T cell	-0.517655	0.604699	Artery_Aorta	BD	adult
B cell	0.508436	0.611148	Artery_Aorta	BD	adult
Fibroblast	0.479334	0.631701	Artery_Aorta	BD	adult
Smooth muscle cell	0.376643	0.706439	Artery_Aorta	BD	adult
Mast cell	0.372346	0.709635	Artery_Aorta	BD	adult
B cell	2.71576	0.00661247	Artery_Coronary	BD	adult
T cell	-2.1321	0.0329987	Artery_Coronary	BD	adult
Mast cell	1.86133	0.0626971	Artery_Coronary	BD	adult
Endothelial cell	1.26201	0.206945	Artery_Coronary	BD	adult
Basal cell	-1.12817	0.259246	Artery_Coronary	BD	adult
Fibroblast	0.897678	0.369357	Artery_Coronary	BD	adult
Epithelial cell	0.831215	0.405852	Artery_Coronary	BD	adult
Smooth muscle cell	0.179442	0.85759	Artery_Coronary	BD	adult
Stromal cell	0.137767	0.890425	Artery_Coronary	BD	adult
Macrophage	-0.0324328	0.974127	Artery_Coronary	BD	adult
B cell	1.96391	0.0495403	Artery_Tibial	BD	adult
T cell	-1.63329	0.102408	Artery_Tibial	BD	adult
Epithelial cell	1.31391	0.188875	Artery_Tibial	BD	adult
Fibroblast	1.09851	0.271984	Artery_Tibial	BD	adult
Macrophage	1.07693	0.281511	Artery_Tibial	BD	adult
Mast cell	0.971358	0.33137	Artery_Tibial	BD	adult
Smooth muscle cell	-0.865842	0.386577	Artery_Tibial	BD	adult
Endothelial cell	-0.665793	0.505543	Artery_Tibial	BD	adult
Stromal cell	-0.340139	0.733752	Artery_Tibial	BD	adult
Basal cell	-0.236082	0.813369	Artery_Tibial	BD	adult
Endothelial cell	-2.3424	0.0191604	Esophagus_Gastroesophageal_Junction	BD	adult
Neutrophil	2.32285	0.020187	Esophagus_Gastroesophageal_Junction	BD	adult
Smooth muscle cell	1.95728	0.0503151	Esophagus_Gastroesophageal_Junction	BD	adult
Keratinocyte	-1.55345	0.120316	Esophagus_Gastroesophageal_Junction	BD	adult
Epithelial cell	0.845549	0.397805	Esophagus_Gastroesophageal_Junction	BD	adult
Mast cell	0.811723	0.416951	Esophagus_Gastroesophageal_Junction	BD	adult
Fibroblast	-0.722205	0.470169	Esophagus_Gastroesophageal_Junction	BD	adult
Mucosal cell	-0.655266	0.512296	Esophagus_Gastroesophageal_Junction	BD	adult
Lymphocyte	0.606806	0.54398	Esophagus_Gastroesophageal_Junction	BD	adult
Basal cell	-0.588209	0.556392	Esophagus_Gastroesophageal_Junction	BD	adult
Stromal cell	0.493441	0.621701	Esophagus_Gastroesophageal_Junction	BD	adult
Macrophage	-0.483877	0.628473	Esophagus_Gastroesophageal_Junction	BD	adult
MT high cell	-0.411154	0.68096	Esophagus_Gastroesophageal_Junction	BD	adult
B cell	-0.33555	0.73721	Esophagus_Gastroesophageal_Junction	BD	adult
Stromal cell	-2.9335	0.00335162	Esophagus_Mucosa	BD	adult
Fibroblast	2.7549	0.00587097	Esophagus_Mucosa	BD	adult
Epithelial cell	-2.72986	0.00633612	Esophagus_Mucosa	BD	adult
Endothelial cell	-2.53859	0.01113	Esophagus_Mucosa	BD	adult
Basal cell	2.1793	0.0293097	Esophagus_Mucosa	BD	adult
Neutrophil	1.89144	0.058566	Esophagus_Mucosa	BD	adult
Keratinocyte	1.27246	0.203209	Esophagus_Mucosa	BD	adult
MT high cell	0.811226	0.417236	Esophagus_Mucosa	BD	adult
Mucosal cell	0.629981	0.528707	Esophagus_Mucosa	BD	adult
Lymphocyte	0.577153	0.563836	Esophagus_Mucosa	BD	adult
B cell	-0.479152	0.63183	Esophagus_Mucosa	BD	adult
Mast cell	0.338152	0.735249	Esophagus_Mucosa	BD	adult
Macrophage	-0.278889	0.78033	Esophagus_Mucosa	BD	adult
Smooth muscle cell	-0.120282	0.904259	Esophagus_Mucosa	BD	adult
Stromal cell	-2.73609	0.00621733	Esophagus_Muscularis	BD	adult
Neutrophil	2.32317	0.0201699	Esophagus_Muscularis	BD	adult
Endothelial cell	-1.79709	0.0723206	Esophagus_Muscularis	BD	adult
Fibroblast	1.5362	0.124489	Esophagus_Muscularis	BD	adult
MT high cell	1.41426	0.157286	Esophagus_Muscularis	BD	adult
Keratinocyte	-1.18315	0.236749	Esophagus_Muscularis	BD	adult
Macrophage	-0.743058	0.457447	Esophagus_Muscularis	BD	adult
Epithelial cell	-0.622874	0.533367	Esophagus_Muscularis	BD	adult
Basal cell	0.575664	0.564843	Esophagus_Muscularis	BD	adult
B cell	-0.567357	0.570472	Esophagus_Muscularis	BD	adult
Mast cell	-0.280015	0.779466	Esophagus_Muscularis	BD	adult
Smooth muscle cell	0.221677	0.824566	Esophagus_Muscularis	BD	adult
Lymphocyte	0.165692	0.868399	Esophagus_Muscularis	BD	adult
Mucosal cell	-0.0773092	0.938378	Esophagus_Muscularis	BD	adult
Fibroblast	-2.89336	0.00381139	Heart_Atrial_Appendage	BD	adult
Neutrophil	2.69936	0.00694726	Heart_Atrial_Appendage	BD	adult
Mast cell	-1.79059	0.0733598	Heart_Atrial_Appendage	BD	adult
Dendritic cell	-1.39778	0.16218	Heart_Atrial_Appendage	BD	adult
Cardiomyocyte	0.654566	0.512747	Heart_Atrial_Appendage	BD	adult
Macrophage	-0.532149	0.594623	Heart_Atrial_Appendage	BD	adult
Apoptotic cell	0.331644	0.740158	Heart_Atrial_Appendage	BD	adult
Smooth muscle cell	-0.307135	0.758741	Heart_Atrial_Appendage	BD	adult
T cell	-0.302183	0.762512	Heart_Atrial_Appendage	BD	adult
Endothelial cell	-0.0613167	0.951107	Heart_Atrial_Appendage	BD	adult
Dendritic cell	-2.65663	0.00789254	Heart_Left_Ventricle	BD	adult
Neutrophil	2.54243	0.0110085	Heart_Left_Ventricle	BD	adult
Macrophage	2.13325	0.0329043	Heart_Left_Ventricle	BD	adult
Mast cell	1.69777	0.0895512	Heart_Left_Ventricle	BD	adult
Endothelial cell	-1.11071	0.266692	Heart_Left_Ventricle	BD	adult
T cell	-0.856212	0.39188	Heart_Left_Ventricle	BD	adult
Cardiomyocyte	0.465453	0.641607	Heart_Left_Ventricle	BD	adult
Fibroblast	-0.321188	0.748068	Heart_Left_Ventricle	BD	adult
Smooth muscle cell	0.212221	0.831935	Heart_Left_Ventricle	BD	adult
Apoptotic cell	-0.190145	0.849195	Heart_Left_Ventricle	BD	adult
Exocrine cell	-2.19087	0.0284613	Pancreas	BD	adult
Smooth muscle cell	2.03328	0.0420242	Pancreas	BD	adult
Fibroblast	-1.10247	0.270258	Pancreas	BD	adult
Ductal cell	-0.845957	0.397577	Pancreas	BD	adult
Endothelial cell	0.754648	0.45046	Pancreas	BD	adult
Alpha cell	-0.684389	0.493729	Pancreas	BD	adult
Beta cell	0.409569	0.682122	Pancreas	BD	adult
Acinar cell	-0.0742256	0.940831	Pancreas	BD	adult
Macrophage	0.00354482	0.997172	Pancreas	BD	adult
Luminal cell	-2.44311	0.0145611	Prostate	BD	adult
Basal cell	1.58203	0.113642	Prostate	BD	adult
Neutrophil	1.11703	0.263983	Prostate	BD	adult
Neuroendocrine cell	-1.00242	0.316139	Prostate	BD	adult
T cell	-0.937214	0.348649	Prostate	BD	adult
Macrophage	-0.891538	0.37264	Prostate	BD	adult
Smooth muscle cell	-0.353619	0.723625	Prostate	BD	adult
Epithelial cell	0.327066	0.743618	Prostate	BD	adult
Endothelial cell	0.194066	0.846124	Prostate	BD	adult
Fibroblast	0.0166996	0.986676	Prostate	BD	adult
Macrophage	-2.22667	0.0259692	Spleen	BD	adult
Erythroid cell	2.0777	0.0377374	Spleen	BD	adult
Endothelial cell	2.06432	0.0389876	Spleen	BD	adult
B cell	1.09941	0.27159	Spleen	BD	adult
Neutrophil	0.649963	0.515716	Spleen	BD	adult
T cell	-0.455712	0.648597	Spleen	BD	adult
Lymphoid progenitor cell	-0.0763791	0.939117	Spleen	BD	adult
Gastric chief cell	-1.76493	0.0775748	Stomach	BD	adult
Parietal cell	1.75206	0.0797635	Stomach	BD	adult
Granulocyte	-1.44205	0.14929	Stomach	BD	adult
Pit cell	-1.37922	0.167828	Stomach	BD	adult
Inflammatory cell	1.27726	0.201511	Stomach	BD	adult
D cell/ X/A cell	1.11561	0.264589	Stomach	BD	adult
Epithelial cell	-0.831414	0.40574	Stomach	BD	adult
Gastric mucosa cell	0.786994	0.431285	Stomach	BD	adult
Stromal cell	0.775558	0.43801	Stomach	BD	adult
Chromaffin cell	-0.694698	0.487245	Stomach	BD	adult
T cell	0.671059	0.502183	Stomach	BD	adult
Smooth muscle cell	-0.644533	0.51923	Stomach	BD	adult
Macrophage	0.593775	0.552662	Stomach	BD	adult
Fibroblast	0.523221	0.600821	Stomach	BD	adult
Endothelial cell	-0.334011	0.738372	Stomach	BD	adult
Myeloid cell	0.166675	0.867626	Stomach	BD	adult
B cell	-0.0878679	0.929982	Stomach	BD	adult
Mast cell	0.0246698	0.980318	Stomach	BD	adult
Follicular cell	-2.59551	0.00944504	Thyroid	BD	adult
Smooth muscle cell	2.41291	0.0158259	Thyroid	BD	adult
Stromal cell	-2.37976	0.0173239	Thyroid	BD	adult
Neutrophil	1.75897	0.0785824	Thyroid	BD	adult
Fibroblast	1.68822	0.0913689	Thyroid	BD	adult
T cell	-1.41761	0.156305	Thyroid	BD	adult
Natural killer cell	1.38981	0.164586	Thyroid	BD	adult
Endothelial cell	-1.1421	0.253413	Thyroid	BD	adult
Proliferating cell	0.872332	0.383027	Thyroid	BD	adult
Epithelial cell	0.711592	0.476717	Thyroid	BD	adult
B cell	0.518943	0.603801	Thyroid	BD	adult
Dendritic cell	-0.352339	0.724584	Thyroid	BD	adult
Monocyte	-2.93742	0.00330951	Whole_Blood	BD	adult
Macrophage	2.56966	0.0101797	Whole_Blood	BD	adult
Neutrophil	2.52388	0.0116069	Whole_Blood	BD	adult
Proliferating cell	2.50334	0.0123029	Whole_Blood	BD	adult
Erythroid cell	-2.4025	0.0162833	Whole_Blood	BD	adult
Proliferating B cell	-2.0338	0.0419717	Whole_Blood	BD	adult
activative T cell	-1.63957	0.101094	Whole_Blood	BD	adult
Natural killer cell	1.60327	0.108876	Whole_Blood	BD	adult
Myeloid progenitor cell	-0.897723	0.369333	Whole_Blood	BD	adult
Dendritic cell	0.896126	0.370186	Whole_Blood	BD	adult
Eosinophil	-0.630995	0.528044	Whole_Blood	BD	adult
T cell	0.312301	0.754812	Whole_Blood	BD	adult
B cell	0.181019	0.856352	Whole_Blood	BD	adult
Stromal cell	4.1678	3.07554e-05	Adrenal_Gland	BMI	adult
MT high	-3.29936	0.000969071	Adrenal_Gland	BMI	adult
Smooth muscle cell	-2.69149	0.00711338	Adrenal_Gland	BMI	adult
NK cell	-2.45912	0.0139277	Adrenal_Gland	BMI	adult
Neuron	2.27142	0.0231216	Adrenal_Gland	BMI	adult
Zona fasciculata cell	1.99115	0.0464641	Adrenal_Gland	BMI	adult
Neutrophil	1.21373	0.224852	Adrenal_Gland	BMI	adult
T cell	-1.21326	0.225031	Adrenal_Gland	BMI	adult
B cell	1.18349	0.236616	Adrenal_Gland	BMI	adult
Endothelial	0.816651	0.414128	Adrenal_Gland	BMI	adult
Intra-adrenal chromoblast	-0.405738	0.684935	Adrenal_Gland	BMI	adult
Lymphocyte	0.384509	0.700601	Adrenal_Gland	BMI	adult
Myeloid cell	0.365474	0.714757	Adrenal_Gland	BMI	adult
Plasmocyte	0.127935	0.898201	Adrenal_Gland	BMI	adult
Macrophage	0.0181009	0.985558	Adrenal_Gland	BMI	adult
Astrocyte	-6.43134	1.26484e-10	Brain_Cerebellum	BMI	adult
Oligodendrocyte	5.82659	5.6571e-09	Brain_Cerebellum	BMI	adult
Smooth muscle cell	-5.17869	2.23449e-07	Brain_Cerebellum	BMI	adult
Stromal cell	5.12395	2.99192e-07	Brain_Cerebellum	BMI	adult
Excitatory neuron	-4.55805	5.16312e-06	Brain_Cerebellum	BMI	adult
Epithelial cell	4.25535	2.08724e-05	Brain_Cerebellum	BMI	adult
Inhibitory neuron	3.57201	0.000354251	Brain_Cerebellum	BMI	adult
Interneuron	2.85738	0.00427151	Brain_Cerebellum	BMI	adult
Macrophage	2.56124	0.0104299	Brain_Cerebellum	BMI	adult
Microglia	-1.79606	0.0724851	Brain_Cerebellum	BMI	adult
B cell	-1.09824	0.272099	Brain_Cerebellum	BMI	adult
Endothelial cell	-0.996849	0.318838	Brain_Cerebellum	BMI	adult
Neuthrophil	0.305961	0.759634	Brain_Cerebellum	BMI	adult
T cell	0.0596865	0.952405	Brain_Cerebellum	BMI	adult
B cell	-3.7153	0.000202961	Colon_Sigmoid	BMI	adult
Macrophage	3.48892	0.000484971	Colon_Sigmoid	BMI	adult
Enteric glial cell	-2.46592	0.0136663	Colon_Sigmoid	BMI	adult
T cell	2.34801	0.018874	Colon_Sigmoid	BMI	adult
Stromal cell	2.15156	0.0314317	Colon_Sigmoid	BMI	adult
Neutrophil	-1.7965	0.0724155	Colon_Sigmoid	BMI	adult
Goblet cell	1.47075	0.141359	Colon_Sigmoid	BMI	adult
Smooth muscle cell	1.46103	0.144008	Colon_Sigmoid	BMI	adult
Dendritic cell	-0.846581	0.397229	Colon_Sigmoid	BMI	adult
Endothelial cell	-0.394741	0.693034	Colon_Sigmoid	BMI	adult
Enterocyte	0.333357	0.738865	Colon_Sigmoid	BMI	adult
Mast cell	5.78922	7.07124e-09	Colon_Transverse	BMI	adult
Macrophage	5.68698	1.29307e-08	Colon_Transverse	BMI	adult
T cell	-3.82175	0.000132507	Colon_Transverse	BMI	adult
Smooth muscle cell	-2.96008	0.00307563	Colon_Transverse	BMI	adult
Goblet cell	1.90341	0.0569877	Colon_Transverse	BMI	adult
B cell	-1.43157	0.152268	Colon_Transverse	BMI	adult
Endothelial cell	-0.875643	0.381224	Colon_Transverse	BMI	adult
Enterocyte	0.408991	0.682546	Colon_Transverse	BMI	adult
Fibroblast	0.283156	0.777057	Colon_Transverse	BMI	adult
Stromal cell	-0.000984068	0.999215	Colon_Transverse	BMI	adult
Smooth muscle cell	3.72138	0.000198136	Liver	BMI	adult
B cell	-3.67072	0.000241866	Liver	BMI	adult
Dendritic cell	3.49271	0.000478144	Liver	BMI	adult
Epithelial cell	-3.22042	0.00128001	Liver	BMI	adult
Kuppfer cell	-2.52716	0.0114989	Liver	BMI	adult
Hepatocyte	-1.62387	0.104405	Liver	BMI	adult
Myeloid cell	-1.57729	0.11473	Liver	BMI	adult
Endothelial cell	-1.15771	0.246982	Liver	BMI	adult
Macrophage	-1.08808	0.276559	Liver	BMI	adult
Neutrophil	1.00205	0.316319	Liver	BMI	adult
Granulocyte	-0.984856	0.324695	Liver	BMI	adult
Proliferating cell	-0.663465	0.507033	Liver	BMI	adult
T cell	-0.11245	0.910467	Liver	BMI	adult
Mast cell	0.0190371	0.984811	Liver	BMI	adult
Myogenic precursor cell	2.79592	0.00517521	Muscle_Skeletal	BMI	adult
Macrophage	2.53734	0.0111699	Muscle_Skeletal	BMI	adult
Proliferating cell	-2.06676	0.0387564	Muscle_Skeletal	BMI	adult
Endothelial cell	1.89471	0.0581311	Muscle_Skeletal	BMI	adult
Mast cell	-1.6017	0.109223	Muscle_Skeletal	BMI	adult
Dendritic cell	-1.48299	0.138078	Muscle_Skeletal	BMI	adult
Muscle cell	0.922433	0.356303	Muscle_Skeletal	BMI	adult
B cell	-0.812899	0.416276	Muscle_Skeletal	BMI	adult
Fibroblast	-0.805367	0.420608	Muscle_Skeletal	BMI	adult
NK cell	-0.517734	0.604644	Muscle_Skeletal	BMI	adult
T cell	-0.250054	0.802545	Muscle_Skeletal	BMI	adult
Neutrophil	0.197737	0.843251	Muscle_Skeletal	BMI	adult
Stromal cell	-0.0931859	0.925756	Muscle_Skeletal	BMI	adult
Stromal cell	-4.40476	1.05903e-05	Uterus	BMI	adult
Epithelial cell	2.53165	0.0113528	Uterus	BMI	adult
Endometrial cell	-2.2986	0.0215275	Uterus	BMI	adult
Endothelial cell	-1.49662	0.134492	Uterus	BMI	adult
Fibroblast	1.38829	0.165049	Uterus	BMI	adult
T cell	1.10956	0.267189	Uterus	BMI	adult
Macrophage	-0.62606	0.531275	Uterus	BMI	adult
Mast cell	-0.492187	0.622587	Uterus	BMI	adult
Smooth muscle cell	-0.157933	0.874509	Uterus	BMI	adult
Astrocyte	3.10066	0.00193091	Brain_Amygdala	BMI	fetal
Fibroblast	2.53273	0.0113179	Brain_Amygdala	BMI	fetal
Stromal cell	-2.1328	0.0329412	Brain_Amygdala	BMI	fetal
Proliferating cell	2.06095	0.0393078	Brain_Amygdala	BMI	fetal
Endothelial cell	-1.95162	0.0509831	Brain_Amygdala	BMI	fetal
Radial glia	-1.80588	0.0709365	Brain_Amygdala	BMI	fetal
Purkinje cell	-1.25726	0.208659	Brain_Amygdala	BMI	fetal
Microglia	0.901666	0.367234	Brain_Amygdala	BMI	fetal
Erythroid cell	-0.81181	0.416901	Brain_Amygdala	BMI	fetal
Neutrophil	0.779311	0.435796	Brain_Amygdala	BMI	fetal
Ependymal cell	-0.444595	0.656612	Brain_Amygdala	BMI	fetal
Neuron	0.372613	0.709437	Brain_Amygdala	BMI	fetal
Oligodendrocyte	-0.333984	0.738392	Brain_Amygdala	BMI	fetal
Macrophage	-0.00841066	0.993289	Brain_Amygdala	BMI	fetal
Ependymal cell	-3.32555	0.000882441	Brain_Anterior_cingulate_cortex_BA24	BMI	fetal
Neuron	-2.61575	0.00890306	Brain_Anterior_cingulate_cortex_BA24	BMI	fetal
Purkinje cell	2.56528	0.0103092	Brain_Anterior_cingulate_cortex_BA24	BMI	fetal
Stromal cell	1.95161	0.0509848	Brain_Anterior_cingulate_cortex_BA24	BMI	fetal
Neutrophil	1.65985	0.0969439	Brain_Anterior_cingulate_cortex_BA24	BMI	fetal
Fibroblast	-1.64715	0.0995275	Brain_Anterior_cingulate_cortex_BA24	BMI	fetal
Radial glia	1.02427	0.30571	Brain_Anterior_cingulate_cortex_BA24	BMI	fetal
Erythroid cell	0.972529	0.330787	Brain_Anterior_cingulate_cortex_BA24	BMI	fetal
Endothelial cell	0.937174	0.348669	Brain_Anterior_cingulate_cortex_BA24	BMI	fetal
Microglia	-0.895846	0.370335	Brain_Anterior_cingulate_cortex_BA24	BMI	fetal
Astrocyte	-0.405117	0.685392	Brain_Anterior_cingulate_cortex_BA24	BMI	fetal
Oligodendrocyte	-0.324714	0.745397	Brain_Anterior_cingulate_cortex_BA24	BMI	fetal
Proliferating cell	-0.0400018	0.968092	Brain_Anterior_cingulate_cortex_BA24	BMI	fetal
Macrophage	0.035742	0.971488	Brain_Anterior_cingulate_cortex_BA24	BMI	fetal
Proliferating cell	-3.07706	0.00209056	Brain_Caudate_basal_ganglia	BMI	fetal
Neutrophil	2.82516	0.00472564	Brain_Caudate_basal_ganglia	BMI	fetal
Radial glia	2.20089	0.0277438	Brain_Caudate_basal_ganglia	BMI	fetal
Astrocyte	-1.97598	0.0481568	Brain_Caudate_basal_ganglia	BMI	fetal
Endothelial cell	-1.62615	0.103918	Brain_Caudate_basal_ganglia	BMI	fetal
Neuron	1.03599	0.300206	Brain_Caudate_basal_ganglia	BMI	fetal
Fibroblast	0.68911	0.490754	Brain_Caudate_basal_ganglia	BMI	fetal
Microglia	0.591056	0.554483	Brain_Caudate_basal_ganglia	BMI	fetal
Erythroid cell	-0.520126	0.602976	Brain_Caudate_basal_ganglia	BMI	fetal
Stromal cell	-0.464825	0.642057	Brain_Caudate_basal_ganglia	BMI	fetal
Ependymal cell	0.28005	0.779439	Brain_Caudate_basal_ganglia	BMI	fetal
Purkinje cell	-0.197628	0.843336	Brain_Caudate_basal_ganglia	BMI	fetal
Macrophage	0.102786	0.918133	Brain_Caudate_basal_ganglia	BMI	fetal
Oligodendrocyte	0.0250414	0.980022	Brain_Caudate_basal_ganglia	BMI	fetal
Endothelial cell	-1.67355	0.0942199	Brain_Cerebellar_Hemisphere	BMI	fetal
Microglia	-1.53762	0.124141	Brain_Cerebellar_Hemisphere	BMI	fetal
Purkinje cell	1.29703	0.194621	Brain_Cerebellar_Hemisphere	BMI	fetal
Macrophage	1.20203	0.229352	Brain_Cerebellar_Hemisphere	BMI	fetal
Astrocyte	1.13313	0.25716	Brain_Cerebellar_Hemisphere	BMI	fetal
Radial glia	-1.0224	0.306593	Brain_Cerebellar_Hemisphere	BMI	fetal
Stromal cell	0.900638	0.367781	Brain_Cerebellar_Hemisphere	BMI	fetal
Fibroblast	-0.894187	0.371222	Brain_Cerebellar_Hemisphere	BMI	fetal
Oligodendrocyte	-0.672686	0.501147	Brain_Cerebellar_Hemisphere	BMI	fetal
Erythroid cell	-0.605198	0.545047	Brain_Cerebellar_Hemisphere	BMI	fetal
Ependymal cell	0.572963	0.56667	Brain_Cerebellar_Hemisphere	BMI	fetal
Proliferating cell	-0.414684	0.678373	Brain_Cerebellar_Hemisphere	BMI	fetal
Neuron	-0.380094	0.703876	Brain_Cerebellar_Hemisphere	BMI	fetal
Neutrophil	0.231481	0.816941	Brain_Cerebellar_Hemisphere	BMI	fetal
Ependymal cell	2.05458	0.0399197	Brain_Cerebellum	BMI	fetal
Astrocyte	1.78451	0.0743404	Brain_Cerebellum	BMI	fetal
Proliferating cell	1.75429	0.0793812	Brain_Cerebellum	BMI	fetal
Oligodendrocyte	-1.73546	0.0826589	Brain_Cerebellum	BMI	fetal
Purkinje cell	1.68191	0.0925857	Brain_Cerebellum	BMI	fetal
Erythroid cell	-1.60453	0.108598	Brain_Cerebellum	BMI	fetal
Neutrophil	-1.38829	0.16505	Brain_Cerebellum	BMI	fetal
Stromal cell	-1.06415	0.287263	Brain_Cerebellum	BMI	fetal
Radial glia	-0.813861	0.415724	Brain_Cerebellum	BMI	fetal
Fibroblast	0.809914	0.41799	Brain_Cerebellum	BMI	fetal
Macrophage	-0.572794	0.566784	Brain_Cerebellum	BMI	fetal
Neuron	0.554527	0.579218	Brain_Cerebellum	BMI	fetal
Endothelial cell	-0.5404	0.588921	Brain_Cerebellum	BMI	fetal
Microglia	-0.505999	0.612857	Brain_Cerebellum	BMI	fetal
Neuron	-2.98558	0.00283038	Brain_Cortex	BMI	fetal
Purkinje cell	1.56297	0.118059	Brain_Cortex	BMI	fetal
Endothelial cell	-1.49344	0.135321	Brain_Cortex	BMI	fetal
Erythroid cell	1.18116	0.237538	Brain_Cortex	BMI	fetal
Microglia	-1.01275	0.31118	Brain_Cortex	BMI	fetal
Radial glia	0.792896	0.427838	Brain_Cortex	BMI	fetal
Ependymal cell	0.612165	0.540429	Brain_Cortex	BMI	fetal
Stromal cell	0.436588	0.66241	Brain_Cortex	BMI	fetal
Macrophage	0.417777	0.67611	Brain_Cortex	BMI	fetal
Fibroblast	0.343188	0.731457	Brain_Cortex	BMI	fetal
Proliferating cell	-0.189057	0.850048	Brain_Cortex	BMI	fetal
Oligodendrocyte	0.101924	0.918817	Brain_Cortex	BMI	fetal
Neutrophil	-0.0397264	0.968311	Brain_Cortex	BMI	fetal
Astrocyte	-0.0197563	0.984238	Brain_Cortex	BMI	fetal
Proliferating cell	4.79127	1.65733e-06	Brain_Frontal_Cortex_BA9	BMI	fetal
Radial glia	-3.87006	0.000108807	Brain_Frontal_Cortex_BA9	BMI	fetal
Ependymal cell	3.21798	0.00129099	Brain_Frontal_Cortex_BA9	BMI	fetal
Fibroblast	2.56815	0.0102242	Brain_Frontal_Cortex_BA9	BMI	fetal
Microglia	2.56038	0.0104557	Brain_Frontal_Cortex_BA9	BMI	fetal
Erythroid cell	-2.27581	0.0228576	Brain_Frontal_Cortex_BA9	BMI	fetal
Macrophage	-2.16526	0.0303678	Brain_Frontal_Cortex_BA9	BMI	fetal
Neuron	-2.05726	0.0396616	Brain_Frontal_Cortex_BA9	BMI	fetal
Endothelial cell	1.466	0.142648	Brain_Frontal_Cortex_BA9	BMI	fetal
Astrocyte	1.35884	0.174197	Brain_Frontal_Cortex_BA9	BMI	fetal
Oligodendrocyte	-1.31288	0.189223	Brain_Frontal_Cortex_BA9	BMI	fetal
Neutrophil	-0.798724	0.424451	Brain_Frontal_Cortex_BA9	BMI	fetal
Purkinje cell	0.680303	0.496313	Brain_Frontal_Cortex_BA9	BMI	fetal
Stromal cell	-0.391556	0.695386	Brain_Frontal_Cortex_BA9	BMI	fetal
Proliferating cell	5.61126	2.00854e-08	Brain_Hippocampus	BMI	fetal
Radial glia	-4.77214	1.8228e-06	Brain_Hippocampus	BMI	fetal
Oligodendrocyte	3.90887	9.27296e-05	Brain_Hippocampus	BMI	fetal
Ependymal cell	3.73807	0.000185441	Brain_Hippocampus	BMI	fetal
Endothelial cell	3.19766	0.0013855	Brain_Hippocampus	BMI	fetal
Purkinje cell	-3.11217	0.00185719	Brain_Hippocampus	BMI	fetal
Neutrophil	2.68561	0.00723973	Brain_Hippocampus	BMI	fetal
Fibroblast	-2.25835	0.023924	Brain_Hippocampus	BMI	fetal
Neuron	2.14926	0.0316137	Brain_Hippocampus	BMI	fetal
Microglia	-1.42446	0.154313	Brain_Hippocampus	BMI	fetal
Erythroid cell	1.42359	0.154566	Brain_Hippocampus	BMI	fetal
Macrophage	-1.15899	0.24646	Brain_Hippocampus	BMI	fetal
Astrocyte	-0.523759	0.600446	Brain_Hippocampus	BMI	fetal
Stromal cell	-0.513578	0.607547	Brain_Hippocampus	BMI	fetal
Endothelial cell	2.014	0.0440094	Brain_Hypothalamus	BMI	fetal
Astrocyte	1.91705	0.0552312	Brain_Hypothalamus	BMI	fetal
Neuron	-1.6048	0.108537	Brain_Hypothalamus	BMI	fetal
Fibroblast	-1.38484	0.166101	Brain_Hypothalamus	BMI	fetal
Oligodendrocyte	-1.33855	0.180717	Brain_Hypothalamus	BMI	fetal
Neutrophil	1.27965	0.200669	Brain_Hypothalamus	BMI	fetal
Stromal cell	1.08117	0.27962	Brain_Hypothalamus	BMI	fetal
Purkinje cell	1.06302	0.287772	Brain_Hypothalamus	BMI	fetal
Macrophage	-0.933826	0.350394	Brain_Hypothalamus	BMI	fetal
Microglia	-0.860638	0.389437	Brain_Hypothalamus	BMI	fetal
Radial glia	0.526542	0.598512	Brain_Hypothalamus	BMI	fetal
Ependymal cell	-0.3878	0.698164	Brain_Hypothalamus	BMI	fetal
Erythroid cell	0.257775	0.796581	Brain_Hypothalamus	BMI	fetal
Proliferating cell	-0.228132	0.819544	Brain_Hypothalamus	BMI	fetal
Fibroblast	2.79462	0.00519615	Brain_Nucleus_accumbens_basal_ganglia	BMI	fetal
Ependymal cell	-2.00875	0.0445638	Brain_Nucleus_accumbens_basal_ganglia	BMI	fetal
Stromal cell	-1.23394	0.217225	Brain_Nucleus_accumbens_basal_ganglia	BMI	fetal
Macrophage	-1.09557	0.273267	Brain_Nucleus_accumbens_basal_ganglia	BMI	fetal
Purkinje cell	-0.908343	0.363697	Brain_Nucleus_accumbens_basal_ganglia	BMI	fetal
Proliferating cell	0.787108	0.431219	Brain_Nucleus_accumbens_basal_ganglia	BMI	fetal
Neuron	0.720907	0.470967	Brain_Nucleus_accumbens_basal_ganglia	BMI	fetal
Neutrophil	-0.716046	0.473963	Brain_Nucleus_accumbens_basal_ganglia	BMI	fetal
Astrocyte	-0.631626	0.527631	Brain_Nucleus_accumbens_basal_ganglia	BMI	fetal
Microglia	0.299483	0.764572	Brain_Nucleus_accumbens_basal_ganglia	BMI	fetal
Erythroid cell	-0.252485	0.800666	Brain_Nucleus_accumbens_basal_ganglia	BMI	fetal
Radial glia	-0.235482	0.813834	Brain_Nucleus_accumbens_basal_ganglia	BMI	fetal
Oligodendrocyte	0.219299	0.826417	Brain_Nucleus_accumbens_basal_ganglia	BMI	fetal
Endothelial cell	0.125513	0.900117	Brain_Nucleus_accumbens_basal_ganglia	BMI	fetal
Stromal cell	4.35209	1.34845e-05	Brain_Putamen_basal_ganglia	BMI	fetal
Proliferating cell	4.19997	2.66947e-05	Brain_Putamen_basal_ganglia	BMI	fetal
Fibroblast	-2.96817	0.00299577	Brain_Putamen_basal_ganglia	BMI	fetal
Erythroid cell	2.33594	0.0194943	Brain_Putamen_basal_ganglia	BMI	fetal
Neuron	-2.27108	0.0231418	Brain_Putamen_basal_ganglia	BMI	fetal
Radial glia	-1.76984	0.0767545	Brain_Putamen_basal_ganglia	BMI	fetal
Endothelial cell	1.69107	0.0908241	Brain_Putamen_basal_ganglia	BMI	fetal
Astrocyte	1.63167	0.10275	Brain_Putamen_basal_ganglia	BMI	fetal
Neutrophil	-1.25011	0.211258	Brain_Putamen_basal_ganglia	BMI	fetal
Microglia	-1.22611	0.220157	Brain_Putamen_basal_ganglia	BMI	fetal
Purkinje cell	1.09236	0.274676	Brain_Putamen_basal_ganglia	BMI	fetal
Oligodendrocyte	-0.482871	0.629187	Brain_Putamen_basal_ganglia	BMI	fetal
Ependymal cell	-0.323275	0.746487	Brain_Putamen_basal_ganglia	BMI	fetal
Macrophage	-0.127979	0.898165	Brain_Putamen_basal_ganglia	BMI	fetal
Proliferating cell	5.29546	1.18717e-07	Brain_Spinal_cord_cervical_c-1	BMI	fetal
Radial glia	-5.1363	2.80199e-07	Brain_Spinal_cord_cervical_c-1	BMI	fetal
Purkinje cell	-3.47725	0.000506577	Brain_Spinal_cord_cervical_c-1	BMI	fetal
Astrocyte	3.21064	0.00132439	Brain_Spinal_cord_cervical_c-1	BMI	fetal
Neuron	2.84278	0.00447214	Brain_Spinal_cord_cervical_c-1	BMI	fetal
Fibroblast	2.71394	0.0066488	Brain_Spinal_cord_cervical_c-1	BMI	fetal
Stromal cell	-2.34969	0.0187889	Brain_Spinal_cord_cervical_c-1	BMI	fetal
Ependymal cell	1.83203	0.0669474	Brain_Spinal_cord_cervical_c-1	BMI	fetal
Oligodendrocyte	1.73673	0.0824356	Brain_Spinal_cord_cervical_c-1	BMI	fetal
Neutrophil	-1.39094	0.164245	Brain_Spinal_cord_cervical_c-1	BMI	fetal
Erythroid cell	-1.12138	0.262126	Brain_Spinal_cord_cervical_c-1	BMI	fetal
Endothelial cell	-1.03182	0.302155	Brain_Spinal_cord_cervical_c-1	BMI	fetal
Microglia	0.3599	0.718922	Brain_Spinal_cord_cervical_c-1	BMI	fetal
Macrophage	-0.109454	0.912842	Brain_Spinal_cord_cervical_c-1	BMI	fetal
Ependymal cell	-3.00087	0.00269208	Brain_Substantia_nigra	BMI	fetal
Purkinje cell	-2.82244	0.00476604	Brain_Substantia_nigra	BMI	fetal
Neuron	2.58378	0.00977246	Brain_Substantia_nigra	BMI	fetal
Oligodendrocyte	2.49745	0.012509	Brain_Substantia_nigra	BMI	fetal
Radial glia	-2.26752	0.0233583	Brain_Substantia_nigra	BMI	fetal
Microglia	-2.00153	0.0453348	Brain_Substantia_nigra	BMI	fetal
Proliferating cell	1.82707	0.0676895	Brain_Substantia_nigra	BMI	fetal
Macrophage	1.82614	0.0678292	Brain_Substantia_nigra	BMI	fetal
Astrocyte	1.82481	0.068029	Brain_Substantia_nigra	BMI	fetal
Neutrophil	-1.55171	0.120732	Brain_Substantia_nigra	BMI	fetal
Fibroblast	-0.458491	0.6466	Brain_Substantia_nigra	BMI	fetal
Erythroid cell	-0.401659	0.687935	Brain_Substantia_nigra	BMI	fetal
Endothelial cell	0.163503	0.870122	Brain_Substantia_nigra	BMI	fetal
Stromal cell	0.157685	0.874705	Brain_Substantia_nigra	BMI	fetal
Endothelial cell	-6.70809	1.97189e-11	Skin_Not_Sun_Exposed_Suprapubic	BMI	fetal
Mast cell	-6.42414	1.32619e-10	Skin_Not_Sun_Exposed_Suprapubic	BMI	fetal
Smooth muscle cell	5.71426	1.1018e-08	Skin_Not_Sun_Exposed_Suprapubic	BMI	fetal
Neutrophil	5.24163	1.59164e-07	Skin_Not_Sun_Exposed_Suprapubic	BMI	fetal
Proliferating cell	-4.61274	3.97389e-06	Skin_Not_Sun_Exposed_Suprapubic	BMI	fetal
Macrophage	3.97269	7.10651e-05	Skin_Not_Sun_Exposed_Suprapubic	BMI	fetal
Erythroid cell	3.61327	0.000302362	Skin_Not_Sun_Exposed_Suprapubic	BMI	fetal
Melanocyte	-3.36818	0.000756649	Skin_Not_Sun_Exposed_Suprapubic	BMI	fetal
Mesenchymal cell	3.20448	0.00135304	Skin_Not_Sun_Exposed_Suprapubic	BMI	fetal
Skeletal muscle cell	-2.12708	0.0334137	Skin_Not_Sun_Exposed_Suprapubic	BMI	fetal
Keratinocyte	-1.4402	0.14981	Skin_Not_Sun_Exposed_Suprapubic	BMI	fetal
Osteoblast	-1.29657	0.19478	Skin_Not_Sun_Exposed_Suprapubic	BMI	fetal
Fibroblast	-0.386577	0.699069	Skin_Not_Sun_Exposed_Suprapubic	BMI	fetal
Proliferating cell	-5.77196	7.83549e-09	Skin_Sun_Exposed_Lower_leg	BMI	fetal
Skeletal muscle cell	-5.20622	1.92729e-07	Skin_Sun_Exposed_Lower_leg	BMI	fetal
Fibroblast	5.13864	2.76739e-07	Skin_Sun_Exposed_Lower_leg	BMI	fetal
Smooth muscle cell	5.09117	3.55858e-07	Skin_Sun_Exposed_Lower_leg	BMI	fetal
Mast cell	-3.94694	7.91572e-05	Skin_Sun_Exposed_Lower_leg	BMI	fetal
Mesenchymal cell	-3.85561	0.000115444	Skin_Sun_Exposed_Lower_leg	BMI	fetal
Endothelial cell	-3.73011	0.000191396	Skin_Sun_Exposed_Lower_leg	BMI	fetal
Osteoblast	3.6124	0.000303378	Skin_Sun_Exposed_Lower_leg	BMI	fetal
Macrophage	2.64226	0.00823554	Skin_Sun_Exposed_Lower_leg	BMI	fetal
Melanocyte	-2.38366	0.0171415	Skin_Sun_Exposed_Lower_leg	BMI	fetal
Neutrophil	1.87727	0.0604812	Skin_Sun_Exposed_Lower_leg	BMI	fetal
Keratinocyte	-1.19173	0.233366	Skin_Sun_Exposed_Lower_leg	BMI	fetal
Erythroid cell	-0.940537	0.346942	Skin_Sun_Exposed_Lower_leg	BMI	fetal
Adipocyte	-3.83252	0.000126838	Adipose_Subcutaneous	BMI	adult
Stromal cell	-3.60793	0.000308647	Adipose_Subcutaneous	BMI	adult
Mast cell	-3.42469	0.000615505	Adipose_Subcutaneous	BMI	adult
Proliferating cell	2.98571	0.00282923	Adipose_Subcutaneous	BMI	adult
Macrophage	-2.58636	0.00969954	Adipose_Subcutaneous	BMI	adult
Neutrophil	-0.0759337	0.939472	Adipose_Subcutaneous	BMI	adult
B cell	-2.83865	0.00453053	Artery_Aorta	BMI	adult
Fibroblast	2.74391	0.00607131	Artery_Aorta	BMI	adult
Endothelial cell	2.31435	0.0206486	Artery_Aorta	BMI	adult
Epithelial cell	-1.98822	0.0467876	Artery_Aorta	BMI	adult
Macrophage	1.60567	0.108347	Artery_Aorta	BMI	adult
T cell	-1.55699	0.119472	Artery_Aorta	BMI	adult
Smooth muscle cell	-1.4397	0.149953	Artery_Aorta	BMI	adult
Stromal cell	0.932853	0.350896	Artery_Aorta	BMI	adult
Basal cell	-0.601159	0.547734	Artery_Aorta	BMI	adult
Mast cell	0.53804	0.590549	Artery_Aorta	BMI	adult
Epithelial cell	-3.02762	0.00246488	Artery_Coronary	BMI	adult
Macrophage	3.022	0.00251111	Artery_Coronary	BMI	adult
Stromal cell	-1.29913	0.1939	Artery_Coronary	BMI	adult
B cell	-1.13406	0.256768	Artery_Coronary	BMI	adult
Endothelial cell	-0.925533	0.354689	Artery_Coronary	BMI	adult
Smooth muscle cell	0.871516	0.383472	Artery_Coronary	BMI	adult
T cell	0.835447	0.403466	Artery_Coronary	BMI	adult
Fibroblast	0.343256	0.731406	Artery_Coronary	BMI	adult
Basal cell	-0.21898	0.826666	Artery_Coronary	BMI	adult
Mast cell	-0.0133196	0.989373	Artery_Coronary	BMI	adult
Basal cell	-3.52712	0.000420104	Artery_Tibial	BMI	adult
B cell	-2.3745	0.0175728	Artery_Tibial	BMI	adult
Epithelial cell	-2.37234	0.0176756	Artery_Tibial	BMI	adult
Endothelial cell	2.21083	0.0270476	Artery_Tibial	BMI	adult
Smooth muscle cell	-1.61763	0.105743	Artery_Tibial	BMI	adult
Macrophage	1.35638	0.174979	Artery_Tibial	BMI	adult
T cell	1.17744	0.23902	Artery_Tibial	BMI	adult
Stromal cell	-1.01947	0.307982	Artery_Tibial	BMI	adult
Mast cell	-0.538718	0.590082	Artery_Tibial	BMI	adult
Fibroblast	0.474254	0.635319	Artery_Tibial	BMI	adult
Mucosal cell	3.94762	7.89331e-05	Esophagus_Gastroesophageal_Junction	BMI	adult
Mast cell	-3.2711	0.00107129	Esophagus_Gastroesophageal_Junction	BMI	adult
Macrophage	2.95253	0.00315183	Esophagus_Gastroesophageal_Junction	BMI	adult
Neutrophil	1.88453	0.0594939	Esophagus_Gastroesophageal_Junction	BMI	adult
Keratinocyte	-1.80332	0.0713387	Esophagus_Gastroesophageal_Junction	BMI	adult
Epithelial cell	1.35083	0.176749	Esophagus_Gastroesophageal_Junction	BMI	adult
B cell	-1.20572	0.227925	Esophagus_Gastroesophageal_Junction	BMI	adult
Basal cell	-0.900177	0.368026	Esophagus_Gastroesophageal_Junction	BMI	adult
MT high cell	-0.877954	0.379969	Esophagus_Gastroesophageal_Junction	BMI	adult
Lymphocyte	0.663668	0.506903	Esophagus_Gastroesophageal_Junction	BMI	adult
Stromal cell	0.595079	0.551791	Esophagus_Gastroesophageal_Junction	BMI	adult
Fibroblast	-0.348381	0.727554	Esophagus_Gastroesophageal_Junction	BMI	adult
Endothelial cell	-0.0828586	0.933964	Esophagus_Gastroesophageal_Junction	BMI	adult
Smooth muscle cell	0.0678258	0.945924	Esophagus_Gastroesophageal_Junction	BMI	adult
Mucosal cell	4.29361	1.7579e-05	Esophagus_Mucosa	BMI	adult
Fibroblast	3.94856	7.8622e-05	Esophagus_Mucosa	BMI	adult
Basal cell	3.82263	0.000132036	Esophagus_Mucosa	BMI	adult
Macrophage	3.39419	0.000688308	Esophagus_Mucosa	BMI	adult
Smooth muscle cell	-3.36051	0.000777993	Esophagus_Mucosa	BMI	adult
B cell	-2.83237	0.00462044	Esophagus_Mucosa	BMI	adult
Epithelial cell	-2.82412	0.00474102	Esophagus_Mucosa	BMI	adult
Stromal cell	-2.54726	0.0108573	Esophagus_Mucosa	BMI	adult
Keratinocyte	2.47816	0.0132063	Esophagus_Mucosa	BMI	adult
Mast cell	-1.94695	0.0515407	Esophagus_Mucosa	BMI	adult
Lymphocyte	0.701168	0.483198	Esophagus_Mucosa	BMI	adult
Neutrophil	0.62112	0.534521	Esophagus_Mucosa	BMI	adult
MT high cell	0.47367	0.635735	Esophagus_Mucosa	BMI	adult
Endothelial cell	0.116194	0.907499	Esophagus_Mucosa	BMI	adult
Macrophage	3.23033	0.00123648	Esophagus_Muscularis	BMI	adult
Basal cell	2.73753	0.00619018	Esophagus_Muscularis	BMI	adult
Mucosal cell	2.41918	0.0155557	Esophagus_Muscularis	BMI	adult
B cell	-2.19623	0.0280753	Esophagus_Muscularis	BMI	adult
Stromal cell	-2.00494	0.0449699	Esophagus_Muscularis	BMI	adult
Lymphocyte	1.09752	0.272414	Esophagus_Muscularis	BMI	adult
Fibroblast	1.08896	0.276174	Esophagus_Muscularis	BMI	adult
Mast cell	0.47614	0.633975	Esophagus_Muscularis	BMI	adult
Neutrophil	0.362903	0.716678	Esophagus_Muscularis	BMI	adult
Endothelial cell	0.361616	0.717639	Esophagus_Muscularis	BMI	adult
MT high cell	-0.354682	0.722828	Esophagus_Muscularis	BMI	adult
Smooth muscle cell	0.270794	0.786549	Esophagus_Muscularis	BMI	adult
Epithelial cell	0.190132	0.849206	Esophagus_Muscularis	BMI	adult
Keratinocyte	0.14206	0.887032	Esophagus_Muscularis	BMI	adult
Cardiomyocyte	6.22684	4.75941e-10	Heart_Atrial_Appendage	BMI	adult
T cell	-5.91346	3.35004e-09	Heart_Atrial_Appendage	BMI	adult
Macrophage	-5.26784	1.3804e-07	Heart_Atrial_Appendage	BMI	adult
Neutrophil	4.46019	8.18863e-06	Heart_Atrial_Appendage	BMI	adult
Smooth muscle cell	-3.99115	6.57543e-05	Heart_Atrial_Appendage	BMI	adult
Fibroblast	-2.44244	0.0145885	Heart_Atrial_Appendage	BMI	adult
Apoptotic cell	-2.27982	0.0226186	Heart_Atrial_Appendage	BMI	adult
Endothelial cell	-0.763346	0.445257	Heart_Atrial_Appendage	BMI	adult
Mast cell	-0.358022	0.720327	Heart_Atrial_Appendage	BMI	adult
Dendritic cell	-0.308914	0.757387	Heart_Atrial_Appendage	BMI	adult
Smooth muscle cell	-5.29385	1.19766e-07	Heart_Left_Ventricle	BMI	adult
Cardiomyocyte	4.91888	8.70428e-07	Heart_Left_Ventricle	BMI	adult
Neutrophil	4.20315	2.63223e-05	Heart_Left_Ventricle	BMI	adult
T cell	-3.8873	0.000101365	Heart_Left_Ventricle	BMI	adult
Dendritic cell	-3.58188	0.000341134	Heart_Left_Ventricle	BMI	adult
Fibroblast	-2.15497	0.0311639	Heart_Left_Ventricle	BMI	adult
Mast cell	1.26976	0.20417	Heart_Left_Ventricle	BMI	adult
Endothelial cell	-0.693547	0.487966	Heart_Left_Ventricle	BMI	adult
Macrophage	-0.110199	0.912252	Heart_Left_Ventricle	BMI	adult
Apoptotic cell	-0.0594674	0.95258	Heart_Left_Ventricle	BMI	adult
Macrophage	-3.70811	0.00020881	Pancreas	BMI	adult
Smooth muscle cell	2.23166	0.0256373	Pancreas	BMI	adult
Fibroblast	-1.78474	0.074303	Pancreas	BMI	adult
Ductal cell	-1.43887	0.150188	Pancreas	BMI	adult
Endothelial cell	1.33866	0.180683	Pancreas	BMI	adult
Beta cell	-1.23478	0.216911	Pancreas	BMI	adult
Exocrine cell	-0.631752	0.527549	Pancreas	BMI	adult
Acinar cell	-0.531667	0.594957	Pancreas	BMI	adult
Alpha cell	0.0626245	0.950066	Pancreas	BMI	adult
Neutrophil	4.32517	1.52415e-05	Prostate	BMI	adult
Macrophage	-3.94258	8.06089e-05	Prostate	BMI	adult
Fibroblast	-3.34626	0.0008191	Prostate	BMI	adult
T cell	2.99251	0.00276695	Prostate	BMI	adult
Smooth muscle cell	2.94332	0.00324716	Prostate	BMI	adult
Epithelial cell	-2.55528	0.0106101	Prostate	BMI	adult
Endothelial cell	2.41017	0.015945	Prostate	BMI	adult
Neuroendocrine cell	-2.26777	0.0233432	Prostate	BMI	adult
Luminal cell	1.44861	0.147447	Prostate	BMI	adult
Basal cell	-0.872302	0.383043	Prostate	BMI	adult
Macrophage	4.03486	5.46343e-05	Spleen	BMI	adult
B cell	-3.51239	0.000444099	Spleen	BMI	adult
Lymphoid progenitor cell	2.78577	0.00534009	Spleen	BMI	adult
Neutrophil	-1.25207	0.210544	Spleen	BMI	adult
Erythroid cell	-0.801232	0.422997	Spleen	BMI	adult
T cell	-0.504259	0.614079	Spleen	BMI	adult
Endothelial cell	0.280388	0.77918	Spleen	BMI	adult
Stromal cell	-5.77418	7.73276e-09	Stomach	BMI	adult
B cell	-4.92448	8.45836e-07	Stomach	BMI	adult
Epithelial cell	4.23664	2.26894e-05	Stomach	BMI	adult
Fibroblast	4.20152	2.6513e-05	Stomach	BMI	adult
Parietal cell	-3.54819	0.000387891	Stomach	BMI	adult
Smooth muscle cell	3.50678	0.000453559	Stomach	BMI	adult
Macrophage	2.95301	0.00314696	Stomach	BMI	adult
Pit cell	2.81957	0.00480876	Stomach	BMI	adult
Gastric chief cell	2.52659	0.0115175	Stomach	BMI	adult
D cell/ X/A cell	2.34284	0.0191374	Stomach	BMI	adult
Granulocyte	1.82959	0.067311	Stomach	BMI	adult
T cell	1.7699	0.076744	Stomach	BMI	adult
Myeloid cell	-1.55939	0.118903	Stomach	BMI	adult
Inflammatory cell	-0.816498	0.414215	Stomach	BMI	adult
Chromaffin cell	-0.81025	0.417796	Stomach	BMI	adult
Endothelial cell	-0.806811	0.419775	Stomach	BMI	adult
Mast cell	0.727559	0.466884	Stomach	BMI	adult
Gastric mucosa cell	-0.31781	0.750629	Stomach	BMI	adult
T cell	5.82499	5.71149e-09	Thyroid	BMI	adult
Natural killer cell	-4.68657	2.77824e-06	Thyroid	BMI	adult
Proliferating cell	-4.5587	5.14716e-06	Thyroid	BMI	adult
Endothelial cell	3.49987	0.000465485	Thyroid	BMI	adult
Follicular cell	-2.76632	0.00566929	Thyroid	BMI	adult
Fibroblast	2.69199	0.00710261	Thyroid	BMI	adult
Epithelial cell	2.5082	0.0121346	Thyroid	BMI	adult
B cell	-2.22728	0.0259283	Thyroid	BMI	adult
Stromal cell	-1.89386	0.0582435	Thyroid	BMI	adult
Dendritic cell	1.77637	0.0756728	Thyroid	BMI	adult
Neutrophil	0.982081	0.32606	Thyroid	BMI	adult
Smooth muscle cell	0.0357747	0.971462	Thyroid	BMI	adult
T cell	7.39233	1.44329e-13	Whole_Blood	BMI	adult
B cell	-6.49686	8.20144e-11	Whole_Blood	BMI	adult
Dendritic cell	6.12935	8.82408e-10	Whole_Blood	BMI	adult
Myeloid progenitor cell	-6.11287	9.78533e-10	Whole_Blood	BMI	adult
activative T cell	-4.73578	2.18213e-06	Whole_Blood	BMI	adult
Proliferating B cell	-3.96208	7.43009e-05	Whole_Blood	BMI	adult
Eosinophil	3.49547	0.000473227	Whole_Blood	BMI	adult
Natural killer cell	3.3283	0.000873776	Whole_Blood	BMI	adult
Monocyte	-2.91776	0.00352555	Whole_Blood	BMI	adult
Macrophage	2.80365	0.00505275	Whole_Blood	BMI	adult
Proliferating cell	2.08953	0.0366605	Whole_Blood	BMI	adult
Erythroid cell	1.56025	0.1187	Whole_Blood	BMI	adult
Neutrophil	1.09497	0.273532	Whole_Blood	BMI	adult
Smooth muscle cell	2.40079	0.0163595	Adrenal_Gland	CAD	adult
Neuron	-1.91237	0.0558283	Adrenal_Gland	CAD	adult
MT high	1.65081	0.0987765	Adrenal_Gland	CAD	adult
Stromal cell	-1.36639	0.171815	Adrenal_Gland	CAD	adult
B cell	1.23543	0.216672	Adrenal_Gland	CAD	adult
NK cell	-1.20034	0.230007	Adrenal_Gland	CAD	adult
Plasmocyte	-1.01138	0.311833	Adrenal_Gland	CAD	adult
Lymphocyte	0.909047	0.363325	Adrenal_Gland	CAD	adult
Intra-adrenal chromoblast	-0.626389	0.53106	Adrenal_Gland	CAD	adult
Zona fasciculata cell	-0.561572	0.574407	Adrenal_Gland	CAD	adult
Macrophage	0.36768	0.713112	Adrenal_Gland	CAD	adult
Endothelial	-0.357274	0.720886	Adrenal_Gland	CAD	adult
T cell	-0.270475	0.786795	Adrenal_Gland	CAD	adult
Neutrophil	0.149122	0.881458	Adrenal_Gland	CAD	adult
Myeloid cell	-0.120999	0.903692	Adrenal_Gland	CAD	adult
Stromal cell	-3.51996	0.000431617	Brain_Cerebellum	CAD	adult
Smooth muscle cell	3.02235	0.00250821	Brain_Cerebellum	CAD	adult
Endothelial cell	2.99021	0.00278787	Brain_Cerebellum	CAD	adult
T cell	-1.79587	0.0725147	Brain_Cerebellum	CAD	adult
Macrophage	-1.33596	0.181561	Brain_Cerebellum	CAD	adult
B cell	-1.29272	0.196106	Brain_Cerebellum	CAD	adult
Interneuron	-0.984962	0.324643	Brain_Cerebellum	CAD	adult
Excitatory neuron	0.767046	0.443054	Brain_Cerebellum	CAD	adult
Inhibitory neuron	0.751135	0.452571	Brain_Cerebellum	CAD	adult
Microglia	-0.464939	0.641975	Brain_Cerebellum	CAD	adult
Neuthrophil	0.433544	0.664619	Brain_Cerebellum	CAD	adult
Astrocyte	0.425969	0.67013	Brain_Cerebellum	CAD	adult
Epithelial cell	-0.296966	0.766493	Brain_Cerebellum	CAD	adult
Oligodendrocyte	0.151366	0.879687	Brain_Cerebellum	CAD	adult
Endothelial cell	-2.44377	0.0145347	Colon_Sigmoid	CAD	adult
Macrophage	1.88864	0.0589401	Colon_Sigmoid	CAD	adult
Stromal cell	1.33662	0.181348	Colon_Sigmoid	CAD	adult
Smooth muscle cell	-0.83332	0.404665	Colon_Sigmoid	CAD	adult
Goblet cell	0.664907	0.50611	Colon_Sigmoid	CAD	adult
B cell	-0.616661	0.537458	Colon_Sigmoid	CAD	adult
Enterocyte	0.499491	0.617434	Colon_Sigmoid	CAD	adult
Neutrophil	0.458944	0.646274	Colon_Sigmoid	CAD	adult
Dendritic cell	0.147011	0.883123	Colon_Sigmoid	CAD	adult
T cell	0.0531817	0.957587	Colon_Sigmoid	CAD	adult
Enteric glial cell	-0.0148738	0.988133	Colon_Sigmoid	CAD	adult
Fibroblast	-1.72724	0.0841242	Colon_Transverse	CAD	adult
T cell	1.70957	0.0873449	Colon_Transverse	CAD	adult
Mast cell	-1.58743	0.112415	Colon_Transverse	CAD	adult
Macrophage	1.49147	0.135839	Colon_Transverse	CAD	adult
Enterocyte	-1.45603	0.145384	Colon_Transverse	CAD	adult
Endothelial cell	-0.997874	0.31834	Colon_Transverse	CAD	adult
Smooth muscle cell	0.824119	0.409872	Colon_Transverse	CAD	adult
Stromal cell	-0.708921	0.478374	Colon_Transverse	CAD	adult
B cell	-0.622884	0.53336	Colon_Transverse	CAD	adult
Goblet cell	-0.451594	0.651561	Colon_Transverse	CAD	adult
Smooth muscle cell	3.44306	0.000575167	Liver	CAD	adult
Myeloid cell	-3.22358	0.00126601	Liver	CAD	adult
Endothelial cell	-2.78472	0.00535744	Liver	CAD	adult
Proliferating cell	2.32733	0.0199478	Liver	CAD	adult
Mast cell	-2.27839	0.0227032	Liver	CAD	adult
T cell	-1.94032	0.0523411	Liver	CAD	adult
Dendritic cell	-1.46022	0.14423	Liver	CAD	adult
Epithelial cell	-1.13295	0.257236	Liver	CAD	adult
B cell	1.12678	0.259837	Liver	CAD	adult
Granulocyte	0.986263	0.324004	Liver	CAD	adult
Neutrophil	-0.961385	0.336358	Liver	CAD	adult
Hepatocyte	-0.731624	0.464398	Liver	CAD	adult
Macrophage	0.594186	0.552388	Liver	CAD	adult
Kuppfer cell	0.484175	0.628262	Liver	CAD	adult
B cell	-3.33354	0.000857483	Muscle_Skeletal	CAD	adult
Endothelial cell	-3.1679	0.00153546	Muscle_Skeletal	CAD	adult
NK cell	-2.88409	0.00392552	Muscle_Skeletal	CAD	adult
Macrophage	2.13572	0.0327019	Muscle_Skeletal	CAD	adult
Muscle cell	-2.07082	0.0383756	Muscle_Skeletal	CAD	adult
Myogenic precursor cell	1.57812	0.114538	Muscle_Skeletal	CAD	adult
Mast cell	1.44994	0.147075	Muscle_Skeletal	CAD	adult
Dendritic cell	-1.38172	0.167059	Muscle_Skeletal	CAD	adult
Fibroblast	1.35436	0.175622	Muscle_Skeletal	CAD	adult
Neutrophil	-0.655553	0.512112	Muscle_Skeletal	CAD	adult
Proliferating cell	0.643253	0.52006	Muscle_Skeletal	CAD	adult
T cell	0.621213	0.534459	Muscle_Skeletal	CAD	adult
Stromal cell	0.555776	0.578364	Muscle_Skeletal	CAD	adult
Stromal cell	1.26718	0.205091	Uterus	CAD	adult
T cell	-1.00486	0.314962	Uterus	CAD	adult
Smooth muscle cell	0.866435	0.386252	Uterus	CAD	adult
Epithelial cell	0.459646	0.645771	Uterus	CAD	adult
Endometrial cell	0.457266	0.64748	Uterus	CAD	adult
Macrophage	0.361024	0.718082	Uterus	CAD	adult
Mast cell	0.214734	0.829975	Uterus	CAD	adult
Fibroblast	-0.157546	0.874815	Uterus	CAD	adult
Endothelial cell	-0.0585847	0.953283	Uterus	CAD	adult
Astrocyte	1.54096	0.123326	Brain_Amygdala	CAD	fetal
Purkinje cell	1.48698	0.137021	Brain_Amygdala	CAD	fetal
Stromal cell	-1.47637	0.139845	Brain_Amygdala	CAD	fetal
Macrophage	1.44617	0.148129	Brain_Amygdala	CAD	fetal
Oligodendrocyte	-1.43988	0.149903	Brain_Amygdala	CAD	fetal
Fibroblast	1.41844	0.156064	Brain_Amygdala	CAD	fetal
Neutrophil	1.16179	0.245319	Brain_Amygdala	CAD	fetal
Neuron	-1.11288	0.265758	Brain_Amygdala	CAD	fetal
Erythroid cell	-1.07871	0.280715	Brain_Amygdala	CAD	fetal
Endothelial cell	-0.653522	0.51342	Brain_Amygdala	CAD	fetal
Ependymal cell	-0.564729	0.572258	Brain_Amygdala	CAD	fetal
Radial glia	0.506508	0.6125	Brain_Amygdala	CAD	fetal
Microglia	-0.417745	0.676134	Brain_Amygdala	CAD	fetal
Proliferating cell	-0.26135	0.793822	Brain_Amygdala	CAD	fetal
Erythroid cell	-1.26488	0.205916	Brain_Anterior_cingulate_cortex_BA24	CAD	fetal
Microglia	1.14594	0.251818	Brain_Anterior_cingulate_cortex_BA24	CAD	fetal
Macrophage	-0.939365	0.347543	Brain_Anterior_cingulate_cortex_BA24	CAD	fetal
Stromal cell	-0.914972	0.360206	Brain_Anterior_cingulate_cortex_BA24	CAD	fetal
Proliferating cell	0.815614	0.414721	Brain_Anterior_cingulate_cortex_BA24	CAD	fetal
Astrocyte	-0.763828	0.44497	Brain_Anterior_cingulate_cortex_BA24	CAD	fetal
Fibroblast	0.651291	0.514859	Brain_Anterior_cingulate_cortex_BA24	CAD	fetal
Endothelial cell	-0.543581	0.58673	Brain_Anterior_cingulate_cortex_BA24	CAD	fetal
Purkinje cell	0.434634	0.663828	Brain_Anterior_cingulate_cortex_BA24	CAD	fetal
Neutrophil	0.374067	0.708354	Brain_Anterior_cingulate_cortex_BA24	CAD	fetal
Ependymal cell	-0.217325	0.827955	Brain_Anterior_cingulate_cortex_BA24	CAD	fetal
Neuron	-0.207761	0.835416	Brain_Anterior_cingulate_cortex_BA24	CAD	fetal
Oligodendrocyte	0.103095	0.917888	Brain_Anterior_cingulate_cortex_BA24	CAD	fetal
Radial glia	0.0827338	0.934063	Brain_Anterior_cingulate_cortex_BA24	CAD	fetal
Oligodendrocyte	2.32512	0.0200657	Brain_Caudate_basal_ganglia	CAD	fetal
Neuron	1.90355	0.0569689	Brain_Caudate_basal_ganglia	CAD	fetal
Purkinje cell	-1.89527	0.0580573	Brain_Caudate_basal_ganglia	CAD	fetal
Endothelial cell	-1.64209	0.100572	Brain_Caudate_basal_ganglia	CAD	fetal
Microglia	-1.51668	0.129347	Brain_Caudate_basal_ganglia	CAD	fetal
Proliferating cell	-1.24479	0.213209	Brain_Caudate_basal_ganglia	CAD	fetal
Macrophage	1.14734	0.25124	Brain_Caudate_basal_ganglia	CAD	fetal
Radial glia	-0.955324	0.339414	Brain_Caudate_basal_ganglia	CAD	fetal
Astrocyte	0.645746	0.518444	Brain_Caudate_basal_ganglia	CAD	fetal
Neutrophil	-0.616779	0.53738	Brain_Caudate_basal_ganglia	CAD	fetal
Erythroid cell	0.480724	0.630713	Brain_Caudate_basal_ganglia	CAD	fetal
Ependymal cell	0.168315	0.866335	Brain_Caudate_basal_ganglia	CAD	fetal
Fibroblast	0.147628	0.882636	Brain_Caudate_basal_ganglia	CAD	fetal
Stromal cell	-0.11005	0.91237	Brain_Caudate_basal_ganglia	CAD	fetal
Microglia	2.35616	0.0184649	Brain_Cerebellar_Hemisphere	CAD	fetal
Macrophage	-2.31656	0.0205276	Brain_Cerebellar_Hemisphere	CAD	fetal
Proliferating cell	-1.16112	0.245594	Brain_Cerebellar_Hemisphere	CAD	fetal
Ependymal cell	-1.00922	0.312869	Brain_Cerebellar_Hemisphere	CAD	fetal
Erythroid cell	-0.987595	0.323351	Brain_Cerebellar_Hemisphere	CAD	fetal
Neutrophil	-0.748001	0.45446	Brain_Cerebellar_Hemisphere	CAD	fetal
Astrocyte	0.701661	0.482891	Brain_Cerebellar_Hemisphere	CAD	fetal
Fibroblast	0.670616	0.502465	Brain_Cerebellar_Hemisphere	CAD	fetal
Oligodendrocyte	0.596696	0.550711	Brain_Cerebellar_Hemisphere	CAD	fetal
Radial glia	-0.485555	0.627283	Brain_Cerebellar_Hemisphere	CAD	fetal
Endothelial cell	0.362828	0.716733	Brain_Cerebellar_Hemisphere	CAD	fetal
Neuron	0.210462	0.833307	Brain_Cerebellar_Hemisphere	CAD	fetal
Purkinje cell	0.204891	0.837657	Brain_Cerebellar_Hemisphere	CAD	fetal
Stromal cell	0.0189129	0.984911	Brain_Cerebellar_Hemisphere	CAD	fetal
Purkinje cell	2.27911	0.0226603	Brain_Cerebellum	CAD	fetal
Oligodendrocyte	-1.798	0.072177	Brain_Cerebellum	CAD	fetal
Erythroid cell	-1.66831	0.0952538	Brain_Cerebellum	CAD	fetal
Ependymal cell	1.20214	0.229309	Brain_Cerebellum	CAD	fetal
Fibroblast	1.18481	0.236095	Brain_Cerebellum	CAD	fetal
Microglia	1.14349	0.252836	Brain_Cerebellum	CAD	fetal
Proliferating cell	0.998457	0.318058	Brain_Cerebellum	CAD	fetal
Neutrophil	-0.921338	0.356874	Brain_Cerebellum	CAD	fetal
Stromal cell	-0.808396	0.418863	Brain_Cerebellum	CAD	fetal
Endothelial cell	-0.673603	0.500564	Brain_Cerebellum	CAD	fetal
Macrophage	-0.668452	0.503845	Brain_Cerebellum	CAD	fetal
Astrocyte	0.491509	0.623067	Brain_Cerebellum	CAD	fetal
Radial glia	0.247494	0.804526	Brain_Cerebellum	CAD	fetal
Neuron	-0.217713	0.827652	Brain_Cerebellum	CAD	fetal
Ependymal cell	2.43326	0.0149637	Brain_Cortex	CAD	fetal
Endothelial cell	-1.5161	0.129495	Brain_Cortex	CAD	fetal
Proliferating cell	-1.5107	0.130864	Brain_Cortex	CAD	fetal
Oligodendrocyte	-1.06498	0.286887	Brain_Cortex	CAD	fetal
Microglia	-0.979205	0.327479	Brain_Cortex	CAD	fetal
Astrocyte	0.913748	0.360849	Brain_Cortex	CAD	fetal
Purkinje cell	0.898613	0.368859	Brain_Cortex	CAD	fetal
Fibroblast	-0.863393	0.387921	Brain_Cortex	CAD	fetal
Radial glia	0.832726	0.404999	Brain_Cortex	CAD	fetal
Erythroid cell	-0.79133	0.428751	Brain_Cortex	CAD	fetal
Stromal cell	0.693903	0.487743	Brain_Cortex	CAD	fetal
Neuron	-0.640337	0.521953	Brain_Cortex	CAD	fetal
Macrophage	0.572194	0.567191	Brain_Cortex	CAD	fetal
Neutrophil	0.497949	0.61852	Brain_Cortex	CAD	fetal
Stromal cell	2.14634	0.0318457	Brain_Frontal_Cortex_BA9	CAD	fetal
Microglia	-2.05579	0.0398024	Brain_Frontal_Cortex_BA9	CAD	fetal
Fibroblast	-1.87496	0.0607982	Brain_Frontal_Cortex_BA9	CAD	fetal
Oligodendrocyte	1.70616	0.0879787	Brain_Frontal_Cortex_BA9	CAD	fetal
Macrophage	1.64505	0.0999599	Brain_Frontal_Cortex_BA9	CAD	fetal
Erythroid cell	1.62258	0.10468	Brain_Frontal_Cortex_BA9	CAD	fetal
Ependymal cell	1.21859	0.222999	Brain_Frontal_Cortex_BA9	CAD	fetal
Proliferating cell	-1.1118	0.266225	Brain_Frontal_Cortex_BA9	CAD	fetal
Neutrophil	0.773472	0.439243	Brain_Frontal_Cortex_BA9	CAD	fetal
Radial glia	-0.68905	0.490792	Brain_Frontal_Cortex_BA9	CAD	fetal
Astrocyte	-0.403358	0.686685	Brain_Frontal_Cortex_BA9	CAD	fetal
Purkinje cell	-0.225832	0.821332	Brain_Frontal_Cortex_BA9	CAD	fetal
Endothelial cell	-0.194834	0.845523	Brain_Frontal_Cortex_BA9	CAD	fetal
Neuron	0.00215701	0.998279	Brain_Frontal_Cortex_BA9	CAD	fetal
Astrocyte	-2.67032	0.00757794	Brain_Hippocampus	CAD	fetal
Oligodendrocyte	2.06489	0.0389333	Brain_Hippocampus	CAD	fetal
Stromal cell	-2.05342	0.0400318	Brain_Hippocampus	CAD	fetal
Proliferating cell	2.02776	0.042585	Brain_Hippocampus	CAD	fetal
Radial glia	-1.98093	0.0475988	Brain_Hippocampus	CAD	fetal
Fibroblast	1.73374	0.0829641	Brain_Hippocampus	CAD	fetal
Neutrophil	1.35995	0.173845	Brain_Hippocampus	CAD	fetal
Neuron	1.23361	0.217347	Brain_Hippocampus	CAD	fetal
Purkinje cell	-1.15273	0.24902	Brain_Hippocampus	CAD	fetal
Ependymal cell	1.0725	0.283498	Brain_Hippocampus	CAD	fetal
Microglia	0.641624	0.521118	Brain_Hippocampus	CAD	fetal
Erythroid cell	0.60819	0.543062	Brain_Hippocampus	CAD	fetal
Macrophage	-0.224745	0.822178	Brain_Hippocampus	CAD	fetal
Endothelial cell	-0.182465	0.855218	Brain_Hippocampus	CAD	fetal
Neutrophil	2.28139	0.0225255	Brain_Hypothalamus	CAD	fetal
Purkinje cell	1.52171	0.128082	Brain_Hypothalamus	CAD	fetal
Neuron	-1.48337	0.137976	Brain_Hypothalamus	CAD	fetal
Stromal cell	-1.35196	0.176388	Brain_Hypothalamus	CAD	fetal
Proliferating cell	-1.18714	0.235174	Brain_Hypothalamus	CAD	fetal
Oligodendrocyte	-1.07826	0.280916	Brain_Hypothalamus	CAD	fetal
Ependymal cell	0.917818	0.358714	Brain_Hypothalamus	CAD	fetal
Radial glia	0.88825	0.374406	Brain_Hypothalamus	CAD	fetal
Erythroid cell	0.622423	0.533663	Brain_Hypothalamus	CAD	fetal
Macrophage	-0.354511	0.722956	Brain_Hypothalamus	CAD	fetal
Endothelial cell	0.323428	0.746371	Brain_Hypothalamus	CAD	fetal
Microglia	0.267094	0.789397	Brain_Hypothalamus	CAD	fetal
Fibroblast	-0.25219	0.800894	Brain_Hypothalamus	CAD	fetal
Astrocyte	-0.0353958	0.971764	Brain_Hypothalamus	CAD	fetal
Erythroid cell	-1.77643	0.0756613	Brain_Nucleus_accumbens_basal_ganglia	CAD	fetal
Fibroblast	1.76092	0.0782513	Brain_Nucleus_accumbens_basal_ganglia	CAD	fetal
Stromal cell	-1.63895	0.101225	Brain_Nucleus_accumbens_basal_ganglia	CAD	fetal
Neuron	1.60581	0.108316	Brain_Nucleus_accumbens_basal_ganglia	CAD	fetal
Microglia	-1.23529	0.216723	Brain_Nucleus_accumbens_basal_ganglia	CAD	fetal
Ependymal cell	1.10516	0.269088	Brain_Nucleus_accumbens_basal_ganglia	CAD	fetal
Macrophage	1.08372	0.278491	Brain_Nucleus_accumbens_basal_ganglia	CAD	fetal
Astrocyte	0.5001	0.617005	Brain_Nucleus_accumbens_basal_ganglia	CAD	fetal
Endothelial cell	0.233372	0.815472	Brain_Nucleus_accumbens_basal_ganglia	CAD	fetal
Proliferating cell	0.215889	0.829074	Brain_Nucleus_accumbens_basal_ganglia	CAD	fetal
Neutrophil	-0.212836	0.831455	Brain_Nucleus_accumbens_basal_ganglia	CAD	fetal
Radial glia	0.152909	0.87847	Brain_Nucleus_accumbens_basal_ganglia	CAD	fetal
Oligodendrocyte	0.13527	0.892398	Brain_Nucleus_accumbens_basal_ganglia	CAD	fetal
Purkinje cell	-0.109227	0.913022	Brain_Nucleus_accumbens_basal_ganglia	CAD	fetal
Proliferating cell	1.88432	0.059521	Brain_Putamen_basal_ganglia	CAD	fetal
Macrophage	1.85321	0.0638527	Brain_Putamen_basal_ganglia	CAD	fetal
Purkinje cell	1.75303	0.0795977	Brain_Putamen_basal_ganglia	CAD	fetal
Neuron	-1.69229	0.0905908	Brain_Putamen_basal_ganglia	CAD	fetal
Oligodendrocyte	-1.64853	0.0992442	Brain_Putamen_basal_ganglia	CAD	fetal
Microglia	-1.38371	0.166446	Brain_Putamen_basal_ganglia	CAD	fetal
Ependymal cell	1.26298	0.206595	Brain_Putamen_basal_ganglia	CAD	fetal
Neutrophil	-1.154	0.248499	Brain_Putamen_basal_ganglia	CAD	fetal
Astrocyte	1.06315	0.287715	Brain_Putamen_basal_ganglia	CAD	fetal
Endothelial cell	-1.06249	0.288014	Brain_Putamen_basal_ganglia	CAD	fetal
Erythroid cell	-0.710018	0.477693	Brain_Putamen_basal_ganglia	CAD	fetal
Stromal cell	-0.476637	0.633621	Brain_Putamen_basal_ganglia	CAD	fetal
Radial glia	0.36219	0.71721	Brain_Putamen_basal_ganglia	CAD	fetal
Fibroblast	0.112038	0.910793	Brain_Putamen_basal_ganglia	CAD	fetal
Fibroblast	-2.50603	0.0122096	Brain_Spinal_cord_cervical_c-1	CAD	fetal
Oligodendrocyte	2.19293	0.0283126	Brain_Spinal_cord_cervical_c-1	CAD	fetal
Endothelial cell	2.13071	0.0331128	Brain_Spinal_cord_cervical_c-1	CAD	fetal
Microglia	-1.91565	0.055409	Brain_Spinal_cord_cervical_c-1	CAD	fetal
Macrophage	1.7729	0.076245	Brain_Spinal_cord_cervical_c-1	CAD	fetal
Radial glia	-1.1552	0.24801	Brain_Spinal_cord_cervical_c-1	CAD	fetal
Neutrophil	1.13652	0.255739	Brain_Spinal_cord_cervical_c-1	CAD	fetal
Neuron	0.88574	0.375757	Brain_Spinal_cord_cervical_c-1	CAD	fetal
Purkinje cell	-0.773264	0.439366	Brain_Spinal_cord_cervical_c-1	CAD	fetal
Proliferating cell	0.746792	0.455189	Brain_Spinal_cord_cervical_c-1	CAD	fetal
Erythroid cell	0.596363	0.550933	Brain_Spinal_cord_cervical_c-1	CAD	fetal
Stromal cell	0.360063	0.7188	Brain_Spinal_cord_cervical_c-1	CAD	fetal
Astrocyte	0.219728	0.826083	Brain_Spinal_cord_cervical_c-1	CAD	fetal
Ependymal cell	-0.0419312	0.966554	Brain_Spinal_cord_cervical_c-1	CAD	fetal
Stromal cell	2.01273	0.0441434	Brain_Substantia_nigra	CAD	fetal
Neutrophil	1.87676	0.0605514	Brain_Substantia_nigra	CAD	fetal
Ependymal cell	-1.81285	0.0698554	Brain_Substantia_nigra	CAD	fetal
Fibroblast	-1.40711	0.159393	Brain_Substantia_nigra	CAD	fetal
Microglia	1.39373	0.1634	Brain_Substantia_nigra	CAD	fetal
Macrophage	-1.20836	0.226908	Brain_Substantia_nigra	CAD	fetal
Erythroid cell	1.17841	0.238633	Brain_Substantia_nigra	CAD	fetal
Proliferating cell	-0.91427	0.360575	Brain_Substantia_nigra	CAD	fetal
Oligodendrocyte	-0.7447	0.456453	Brain_Substantia_nigra	CAD	fetal
Radial glia	0.668526	0.503798	Brain_Substantia_nigra	CAD	fetal
Purkinje cell	0.45556	0.648706	Brain_Substantia_nigra	CAD	fetal
Endothelial cell	-0.19983	0.841614	Brain_Substantia_nigra	CAD	fetal
Astrocyte	-0.198257	0.842844	Brain_Substantia_nigra	CAD	fetal
Neuron	0.0137365	0.98904	Brain_Substantia_nigra	CAD	fetal
Erythroid cell	3.39918	0.000675875	Skin_Sun_Exposed_Lower_leg	CAD	fetal
Fibroblast	-3.15947	0.00158055	Skin_Sun_Exposed_Lower_leg	CAD	fetal
Proliferating cell	2.34745	0.0189024	Skin_Sun_Exposed_Lower_leg	CAD	fetal
Macrophage	1.7681	0.0770437	Skin_Sun_Exposed_Lower_leg	CAD	fetal
Endothelial cell	-1.4491	0.147311	Skin_Sun_Exposed_Lower_leg	CAD	fetal
Osteoblast	-1.32081	0.186565	Skin_Sun_Exposed_Lower_leg	CAD	fetal
Mesenchymal cell	1.11545	0.264659	Skin_Sun_Exposed_Lower_leg	CAD	fetal
Melanocyte	-1.00241	0.316146	Skin_Sun_Exposed_Lower_leg	CAD	fetal
Neutrophil	0.681738	0.495404	Skin_Sun_Exposed_Lower_leg	CAD	fetal
Keratinocyte	0.527291	0.597991	Skin_Sun_Exposed_Lower_leg	CAD	fetal
Skeletal muscle cell	0.507045	0.612123	Skin_Sun_Exposed_Lower_leg	CAD	fetal
Mast cell	-0.389231	0.697105	Skin_Sun_Exposed_Lower_leg	CAD	fetal
Smooth muscle cell	-0.342983	0.731611	Skin_Sun_Exposed_Lower_leg	CAD	fetal
Macrophage	-2.78706	0.00531886	Adipose_Subcutaneous	CAD	adult
Proliferating cell	2.44562	0.0144602	Adipose_Subcutaneous	CAD	adult
Adipocyte	-0.787737	0.430851	Adipose_Subcutaneous	CAD	adult
Stromal cell	-0.761704	0.446236	Adipose_Subcutaneous	CAD	adult
Mast cell	-0.472019	0.636913	Adipose_Subcutaneous	CAD	adult
Neutrophil	0.293201	0.769368	Adipose_Subcutaneous	CAD	adult
Endothelial cell	-2.17653	0.0295156	Artery_Aorta	CAD	adult
Stromal cell	1.79209	0.0731185	Artery_Aorta	CAD	adult
Fibroblast	-1.76535	0.0775043	Artery_Aorta	CAD	adult
Epithelial cell	1.55474	0.120008	Artery_Aorta	CAD	adult
B cell	0.971938	0.331082	Artery_Aorta	CAD	adult
Macrophage	0.955743	0.339202	Artery_Aorta	CAD	adult
Basal cell	0.525583	0.599178	Artery_Aorta	CAD	adult
Smooth muscle cell	0.187404	0.851344	Artery_Aorta	CAD	adult
Mast cell	0.183993	0.854019	Artery_Aorta	CAD	adult
T cell	-0.0968233	0.922867	Artery_Aorta	CAD	adult
Fibroblast	-1.46055	0.14414	Artery_Coronary	CAD	adult
T cell	1.41655	0.156615	Artery_Coronary	CAD	adult
Mast cell	-1.31788	0.187543	Artery_Coronary	CAD	adult
B cell	1.12305	0.261415	Artery_Coronary	CAD	adult
Macrophage	0.657541	0.510833	Artery_Coronary	CAD	adult
Epithelial cell	-0.529788	0.596259	Artery_Coronary	CAD	adult
Basal cell	0.508899	0.610823	Artery_Coronary	CAD	adult
Endothelial cell	-0.35231	0.724606	Artery_Coronary	CAD	adult
Smooth muscle cell	0.325847	0.74454	Artery_Coronary	CAD	adult
Stromal cell	0.28534	0.775384	Artery_Coronary	CAD	adult
Endothelial cell	-2.48886	0.0128152	Artery_Tibial	CAD	adult
Fibroblast	-2.41946	0.0155434	Artery_Tibial	CAD	adult
Mast cell	-1.991	0.0464812	Artery_Tibial	CAD	adult
Macrophage	1.91062	0.0560531	Artery_Tibial	CAD	adult
T cell	1.71839	0.0857262	Artery_Tibial	CAD	adult
Smooth muscle cell	1.45716	0.145071	Artery_Tibial	CAD	adult
Epithelial cell	0.809333	0.418324	Artery_Tibial	CAD	adult
B cell	0.805404	0.420586	Artery_Tibial	CAD	adult
Stromal cell	0.800496	0.423424	Artery_Tibial	CAD	adult
Basal cell	0.165394	0.868634	Artery_Tibial	CAD	adult
Mucosal cell	3.22603	0.00125522	Esophagus_Gastroesophageal_Junction	CAD	adult
Macrophage	-2.29756	0.0215866	Esophagus_Gastroesophageal_Junction	CAD	adult
B cell	1.9751	0.0482568	Esophagus_Gastroesophageal_Junction	CAD	adult
Lymphocyte	-1.80924	0.0704141	Esophagus_Gastroesophageal_Junction	CAD	adult
Stromal cell	1.62936	0.103237	Esophagus_Gastroesophageal_Junction	CAD	adult
Fibroblast	-1.50084	0.133397	Esophagus_Gastroesophageal_Junction	CAD	adult
Neutrophil	1.30975	0.190282	Esophagus_Gastroesophageal_Junction	CAD	adult
MT high cell	0.82499	0.409377	Esophagus_Gastroesophageal_Junction	CAD	adult
Epithelial cell	-0.391446	0.695468	Esophagus_Gastroesophageal_Junction	CAD	adult
Basal cell	-0.38234	0.702209	Esophagus_Gastroesophageal_Junction	CAD	adult
Endothelial cell	0.304117	0.761039	Esophagus_Gastroesophageal_Junction	CAD	adult
Mast cell	-0.244368	0.806946	Esophagus_Gastroesophageal_Junction	CAD	adult
Smooth muscle cell	0.0508137	0.959474	Esophagus_Gastroesophageal_Junction	CAD	adult
Keratinocyte	-0.0476529	0.961993	Esophagus_Gastroesophageal_Junction	CAD	adult
Fibroblast	-4.83273	1.34674e-06	Esophagus_Mucosa	CAD	adult
Lymphocyte	-3.65409	0.000258092	Esophagus_Mucosa	CAD	adult
Stromal cell	3.569	0.000358352	Esophagus_Mucosa	CAD	adult
B cell	3.28758	0.00101052	Esophagus_Mucosa	CAD	adult
Mucosal cell	3.03682	0.00239087	Esophagus_Mucosa	CAD	adult
Mast cell	2.79161	0.00524462	Esophagus_Mucosa	CAD	adult
Smooth muscle cell	2.54166	0.0110326	Esophagus_Mucosa	CAD	adult
MT high cell	-1.43273	0.151936	Esophagus_Mucosa	CAD	adult
Neutrophil	1.36095	0.17353	Esophagus_Mucosa	CAD	adult
Macrophage	-0.899844	0.368203	Esophagus_Mucosa	CAD	adult
Endothelial cell	0.7111	0.477022	Esophagus_Mucosa	CAD	adult
Epithelial cell	-0.598093	0.549778	Esophagus_Mucosa	CAD	adult
Keratinocyte	-0.38763	0.69829	Esophagus_Mucosa	CAD	adult
Basal cell	0.0386397	0.969178	Esophagus_Mucosa	CAD	adult
Smooth muscle cell	3.82353	0.000131555	Esophagus_Muscularis	CAD	adult
Fibroblast	-3.4737	0.000513336	Esophagus_Muscularis	CAD	adult
Endothelial cell	3.07997	0.00207018	Esophagus_Muscularis	CAD	adult
Mucosal cell	2.55114	0.0107371	Esophagus_Muscularis	CAD	adult
Neutrophil	2.43558	0.0148681	Esophagus_Muscularis	CAD	adult
Epithelial cell	-2.14435	0.0320046	Esophagus_Muscularis	CAD	adult
Macrophage	-1.92313	0.0544638	Esophagus_Muscularis	CAD	adult
Lymphocyte	-1.84538	0.0649822	Esophagus_Muscularis	CAD	adult
B cell	1.84428	0.0651417	Esophagus_Muscularis	CAD	adult
Keratinocyte	1.76656	0.0773018	Esophagus_Muscularis	CAD	adult
Stromal cell	1.2133	0.225014	Esophagus_Muscularis	CAD	adult
Mast cell	-1.01394	0.310612	Esophagus_Muscularis	CAD	adult
MT high cell	0.0914139	0.927164	Esophagus_Muscularis	CAD	adult
Basal cell	-0.0428866	0.965792	Esophagus_Muscularis	CAD	adult
Apoptotic cell	-2.40442	0.016198	Heart_Atrial_Appendage	CAD	adult
T cell	-2.05096	0.040271	Heart_Atrial_Appendage	CAD	adult
Mast cell	-1.64863	0.0992225	Heart_Atrial_Appendage	CAD	adult
Cardiomyocyte	1.50881	0.131347	Heart_Atrial_Appendage	CAD	adult
Neutrophil	1.00379	0.315479	Heart_Atrial_Appendage	CAD	adult
Endothelial cell	0.855403	0.392328	Heart_Atrial_Appendage	CAD	adult
Fibroblast	-0.810785	0.417489	Heart_Atrial_Appendage	CAD	adult
Smooth muscle cell	0.602097	0.54711	Heart_Atrial_Appendage	CAD	adult
Dendritic cell	-0.574531	0.565609	Heart_Atrial_Appendage	CAD	adult
Macrophage	-0.0882902	0.929646	Heart_Atrial_Appendage	CAD	adult
Endothelial cell	1.85306	0.0638741	Heart_Left_Ventricle	CAD	adult
Neutrophil	1.72284	0.0849173	Heart_Left_Ventricle	CAD	adult
T cell	-1.64202	0.100585	Heart_Left_Ventricle	CAD	adult
Cardiomyocyte	1.33416	0.182153	Heart_Left_Ventricle	CAD	adult
Mast cell	-1.28942	0.197254	Heart_Left_Ventricle	CAD	adult
Dendritic cell	-1.15264	0.249059	Heart_Left_Ventricle	CAD	adult
Fibroblast	-0.596314	0.550965	Heart_Left_Ventricle	CAD	adult
Macrophage	0.480539	0.630844	Heart_Left_Ventricle	CAD	adult
Apoptotic cell	-0.191164	0.848397	Heart_Left_Ventricle	CAD	adult
Smooth muscle cell	-0.0980983	0.921854	Heart_Left_Ventricle	CAD	adult
Exocrine cell	-3.03833	0.00237894	Pancreas	CAD	adult
Endothelial cell	2.09063	0.0365611	Pancreas	CAD	adult
Alpha cell	-2.05655	0.0397299	Pancreas	CAD	adult
Ductal cell	-1.83649	0.0662855	Pancreas	CAD	adult
Beta cell	1.51186	0.13057	Pancreas	CAD	adult
Smooth muscle cell	1.07065	0.284325	Pancreas	CAD	adult
Macrophage	0.945273	0.344519	Pancreas	CAD	adult
Acinar cell	-0.605742	0.544686	Pancreas	CAD	adult
Fibroblast	-0.572186	0.567196	Pancreas	CAD	adult
T cell	4.6387	3.50611e-06	Prostate	CAD	adult
Epithelial cell	-2.84542	0.0044353	Prostate	CAD	adult
Neutrophil	2.81883	0.00481997	Prostate	CAD	adult
Macrophage	-2.70219	0.00688836	Prostate	CAD	adult
Endothelial cell	2.53535	0.0112334	Prostate	CAD	adult
Fibroblast	-1.80179	0.0715779	Prostate	CAD	adult
Smooth muscle cell	1.7955	0.072574	Prostate	CAD	adult
Basal cell	1.00389	0.315433	Prostate	CAD	adult
Neuroendocrine cell	0.882651	0.377425	Prostate	CAD	adult
Luminal cell	-0.806909	0.419719	Prostate	CAD	adult
Macrophage	3.18249	0.00146016	Spleen	CAD	adult
T cell	-1.83864	0.0659677	Spleen	CAD	adult
B cell	1.81004	0.0702892	Spleen	CAD	adult
Endothelial cell	1.54442	0.122487	Spleen	CAD	adult
Erythroid cell	1.19815	0.23086	Spleen	CAD	adult
Neutrophil	0.761933	0.4461	Spleen	CAD	adult
Lymphoid progenitor cell	0.653347	0.513532	Spleen	CAD	adult
T cell	-2.40066	0.0163658	Stomach	CAD	adult
Pit cell	2.00434	0.0450336	Stomach	CAD	adult
Chromaffin cell	1.85931	0.0629826	Stomach	CAD	adult
D cell/ X/A cell	1.68402	0.0921782	Stomach	CAD	adult
Endothelial cell	-1.57596	0.115035	Stomach	CAD	adult
Myeloid cell	1.55488	0.119975	Stomach	CAD	adult
Smooth muscle cell	1.48167	0.138429	Stomach	CAD	adult
Mast cell	-1.41183	0.158	Stomach	CAD	adult
Parietal cell	0.959833	0.337139	Stomach	CAD	adult
B cell	0.785452	0.432188	Stomach	CAD	adult
Inflammatory cell	-0.678934	0.497179	Stomach	CAD	adult
Fibroblast	-0.48644	0.626655	Stomach	CAD	adult
Granulocyte	0.430226	0.667032	Stomach	CAD	adult
Gastric chief cell	-0.35986	0.718952	Stomach	CAD	adult
Stromal cell	0.328351	0.742647	Stomach	CAD	adult
Gastric mucosa cell	-0.189655	0.84958	Stomach	CAD	adult
Epithelial cell	0.0711515	0.943277	Stomach	CAD	adult
Macrophage	0.0520069	0.958523	Stomach	CAD	adult
Neutrophil	2.17107	0.0299257	Thyroid	CAD	adult
Proliferating cell	1.27782	0.201314	Thyroid	CAD	adult
Smooth muscle cell	1.21927	0.222742	Thyroid	CAD	adult
Dendritic cell	-1.18159	0.23737	Thyroid	CAD	adult
Stromal cell	-0.830445	0.406287	Thyroid	CAD	adult
Endothelial cell	0.694356	0.487459	Thyroid	CAD	adult
Natural killer cell	-0.646186	0.518159	Thyroid	CAD	adult
Fibroblast	0.522952	0.601008	Thyroid	CAD	adult
B cell	-0.463413	0.643069	Thyroid	CAD	adult
T cell	0.19653	0.844196	Thyroid	CAD	adult
Follicular cell	-0.161076	0.872033	Thyroid	CAD	adult
Epithelial cell	0.118342	0.905797	Thyroid	CAD	adult
Neutrophil	2.6951	0.00703672	Whole_Blood	CAD	adult
Proliferating cell	2.52001	0.0117353	Whole_Blood	CAD	adult
activative T cell	-2.33044	0.0197827	Whole_Blood	CAD	adult
Monocyte	-2.31826	0.0204352	Whole_Blood	CAD	adult
Macrophage	2.29941	0.0214815	Whole_Blood	CAD	adult
Dendritic cell	2.17786	0.0294166	Whole_Blood	CAD	adult
Myeloid progenitor cell	-2.15804	0.0309249	Whole_Blood	CAD	adult
Proliferating B cell	-1.79421	0.0727804	Whole_Blood	CAD	adult
Natural killer cell	1.58565	0.11282	Whole_Blood	CAD	adult
T cell	1.45423	0.145883	Whole_Blood	CAD	adult
Erythroid cell	-1.39329	0.163531	Whole_Blood	CAD	adult
B cell	-0.470057	0.638315	Whole_Blood	CAD	adult
Eosinophil	-0.30827	0.757877	Whole_Blood	CAD	adult
T cell	-2.36169	0.0181919	Adrenal_Gland	CKD	adult
Stromal cell	2.08018	0.0375088	Adrenal_Gland	CKD	adult
Lymphocyte	1.79917	0.0719912	Adrenal_Gland	CKD	adult
Plasmocyte	1.65046	0.0988492	Adrenal_Gland	CKD	adult
Smooth muscle cell	-1.54366	0.12267	Adrenal_Gland	CKD	adult
Myeloid cell	-1.43634	0.150907	Adrenal_Gland	CKD	adult
Neuron	1.11674	0.264106	Adrenal_Gland	CKD	adult
B cell	-1.09982	0.271412	Adrenal_Gland	CKD	adult
MT high	-0.753022	0.451437	Adrenal_Gland	CKD	adult
Neutrophil	-0.751214	0.452524	Adrenal_Gland	CKD	adult
Macrophage	0.64408	0.519523	Adrenal_Gland	CKD	adult
Endothelial	0.549691	0.582531	Adrenal_Gland	CKD	adult
Zona fasciculata cell	0.485532	0.627299	Adrenal_Gland	CKD	adult
NK cell	-0.162928	0.870575	Adrenal_Gland	CKD	adult
Intra-adrenal chromoblast	0.145142	0.884599	Adrenal_Gland	CKD	adult
Interneuron	2.22601	0.0260137	Brain_Cerebellum	CKD	adult
Smooth muscle cell	-1.89121	0.0585965	Brain_Cerebellum	CKD	adult
Oligodendrocyte	1.7475	0.0805502	Brain_Cerebellum	CKD	adult
Stromal cell	1.66678	0.095558	Brain_Cerebellum	CKD	adult
B cell	-1.36065	0.173623	Brain_Cerebellum	CKD	adult
Excitatory neuron	-1.1074	0.268121	Brain_Cerebellum	CKD	adult
Macrophage	1.04406	0.296459	Brain_Cerebellum	CKD	adult
Astrocyte	-0.972556	0.330774	Brain_Cerebellum	CKD	adult
Epithelial cell	0.50903	0.610731	Brain_Cerebellum	CKD	adult
T cell	-0.440404	0.659645	Brain_Cerebellum	CKD	adult
Inhibitory neuron	0.317131	0.751144	Brain_Cerebellum	CKD	adult
Neuthrophil	-0.290665	0.771308	Brain_Cerebellum	CKD	adult
Endothelial cell	0.255803	0.798103	Brain_Cerebellum	CKD	adult
Microglia	-0.0577534	0.953945	Brain_Cerebellum	CKD	adult
T cell	2.16766	0.0301848	Colon_Sigmoid	CKD	adult
Dendritic cell	-1.95746	0.0502936	Colon_Sigmoid	CKD	adult
Enteric glial cell	-1.86957	0.0615432	Colon_Sigmoid	CKD	adult
Neutrophil	-1.45595	0.145407	Colon_Sigmoid	CKD	adult
Smooth muscle cell	1.13167	0.257773	Colon_Sigmoid	CKD	adult
Stromal cell	1.12707	0.259711	Colon_Sigmoid	CKD	adult
Macrophage	0.75691	0.449104	Colon_Sigmoid	CKD	adult
Endothelial cell	0.746881	0.455136	Colon_Sigmoid	CKD	adult
B cell	0.642282	0.52069	Colon_Sigmoid	CKD	adult
Goblet cell	0.488441	0.625238	Colon_Sigmoid	CKD	adult
Enterocyte	0.0330545	0.973631	Colon_Sigmoid	CKD	adult
Stromal cell	2.31389	0.0206735	Colon_Transverse	CKD	adult
Macrophage	1.1045	0.269377	Colon_Transverse	CKD	adult
Enterocyte	1.05025	0.293603	Colon_Transverse	CKD	adult
Endothelial cell	1.00095	0.316852	Colon_Transverse	CKD	adult
Goblet cell	-0.994729	0.319868	Colon_Transverse	CKD	adult
Mast cell	0.860128	0.389718	Colon_Transverse	CKD	adult
Smooth muscle cell	0.692444	0.488659	Colon_Transverse	CKD	adult
B cell	0.63402	0.526068	Colon_Transverse	CKD	adult
T cell	-0.577369	0.56369	Colon_Transverse	CKD	adult
Fibroblast	0.323691	0.746172	Colon_Transverse	CKD	adult
Kuppfer cell	1.85166	0.0640748	Liver	CKD	adult
Macrophage	-1.1845	0.236214	Liver	CKD	adult
Smooth muscle cell	-0.890476	0.37321	Liver	CKD	adult
B cell	0.817908	0.41341	Liver	CKD	adult
Endothelial cell	0.763665	0.445067	Liver	CKD	adult
Hepatocyte	-0.7101	0.477642	Liver	CKD	adult
Granulocyte	-0.471892	0.637004	Liver	CKD	adult
Neutrophil	0.423538	0.671903	Liver	CKD	adult
Proliferating cell	-0.343203	0.731446	Liver	CKD	adult
Epithelial cell	0.31485	0.752876	Liver	CKD	adult
T cell	0.29122	0.770883	Liver	CKD	adult
Myeloid cell	-0.267866	0.788803	Liver	CKD	adult
Mast cell	0.0900643	0.928236	Liver	CKD	adult
Dendritic cell	-0.0877051	0.930111	Liver	CKD	adult
Stromal cell	-2.90155	0.00371327	Muscle_Skeletal	CKD	adult
Proliferating cell	2.55378	0.0106559	Muscle_Skeletal	CKD	adult
B cell	-2.40286	0.0162673	Muscle_Skeletal	CKD	adult
Dendritic cell	-2.14976	0.031574	Muscle_Skeletal	CKD	adult
Mast cell	2.12938	0.0332226	Muscle_Skeletal	CKD	adult
T cell	-1.72801	0.0839856	Muscle_Skeletal	CKD	adult
Fibroblast	-1.38325	0.166588	Muscle_Skeletal	CKD	adult
Macrophage	1.34476	0.178702	Muscle_Skeletal	CKD	adult
Myogenic precursor cell	1.01914	0.308137	Muscle_Skeletal	CKD	adult
NK cell	0.91521	0.360081	Muscle_Skeletal	CKD	adult
Endothelial cell	-0.909291	0.363197	Muscle_Skeletal	CKD	adult
Neutrophil	0.461751	0.64426	Muscle_Skeletal	CKD	adult
Muscle cell	0.291567	0.770618	Muscle_Skeletal	CKD	adult
T cell	-2.51629	0.0118599	Uterus	CKD	adult
Epithelial cell	2.47786	0.0132172	Uterus	CKD	adult
Fibroblast	-2.40792	0.0160439	Uterus	CKD	adult
Smooth muscle cell	1.71199	0.0868987	Uterus	CKD	adult
Endothelial cell	0.985299	0.324477	Uterus	CKD	adult
Endometrial cell	0.958667	0.337726	Uterus	CKD	adult
Macrophage	-0.889755	0.373597	Uterus	CKD	adult
Stromal cell	-0.692996	0.488312	Uterus	CKD	adult
Mast cell	-0.578562	0.562885	Uterus	CKD	adult
Astrocyte	3.16865	0.00153148	Brain_Amygdala	CKD	fetal
Stromal cell	-2.13286	0.0329358	Brain_Amygdala	CKD	fetal
Proliferating cell	1.68501	0.0919859	Brain_Amygdala	CKD	fetal
Fibroblast	1.57321	0.115671	Brain_Amygdala	CKD	fetal
Radial glia	-1.31484	0.188562	Brain_Amygdala	CKD	fetal
Ependymal cell	-1.06846	0.285315	Brain_Amygdala	CKD	fetal
Macrophage	1.04675	0.295217	Brain_Amygdala	CKD	fetal
Neutrophil	1.03466	0.300829	Brain_Amygdala	CKD	fetal
Purkinje cell	-0.686933	0.492125	Brain_Amygdala	CKD	fetal
Oligodendrocyte	-0.283099	0.777101	Brain_Amygdala	CKD	fetal
Erythroid cell	-0.239727	0.810542	Brain_Amygdala	CKD	fetal
Endothelial cell	0.134278	0.893183	Brain_Amygdala	CKD	fetal
Microglia	0.103708	0.917401	Brain_Amygdala	CKD	fetal
Neuron	-0.002026	0.998383	Brain_Amygdala	CKD	fetal
Neuron	-2.32538	0.0200516	Brain_Anterior_cingulate_cortex_BA24	CKD	fetal
Purkinje cell	1.76927	0.0768487	Brain_Anterior_cingulate_cortex_BA24	CKD	fetal
Neutrophil	-1.54612	0.122075	Brain_Anterior_cingulate_cortex_BA24	CKD	fetal
Stromal cell	1.45417	0.145899	Brain_Anterior_cingulate_cortex_BA24	CKD	fetal
Endothelial cell	0.691564	0.489211	Brain_Anterior_cingulate_cortex_BA24	CKD	fetal
Astrocyte	0.644842	0.51903	Brain_Anterior_cingulate_cortex_BA24	CKD	fetal
Fibroblast	-0.63945	0.52253	Brain_Anterior_cingulate_cortex_BA24	CKD	fetal
Radial glia	0.607756	0.543349	Brain_Anterior_cingulate_cortex_BA24	CKD	fetal
Ependymal cell	-0.589533	0.555504	Brain_Anterior_cingulate_cortex_BA24	CKD	fetal
Macrophage	-0.579098	0.562523	Brain_Anterior_cingulate_cortex_BA24	CKD	fetal
Microglia	0.520463	0.602741	Brain_Anterior_cingulate_cortex_BA24	CKD	fetal
Oligodendrocyte	-0.476003	0.634072	Brain_Anterior_cingulate_cortex_BA24	CKD	fetal
Erythroid cell	0.439022	0.660646	Brain_Anterior_cingulate_cortex_BA24	CKD	fetal
Proliferating cell	0.41796	0.675976	Brain_Anterior_cingulate_cortex_BA24	CKD	fetal
Neutrophil	-1.73152	0.0833595	Brain_Caudate_basal_ganglia	CKD	fetal
Ependymal cell	-0.899547	0.368361	Brain_Caudate_basal_ganglia	CKD	fetal
Fibroblast	0.654684	0.512671	Brain_Caudate_basal_ganglia	CKD	fetal
Purkinje cell	-0.619635	0.535498	Brain_Caudate_basal_ganglia	CKD	fetal
Neuron	0.581907	0.560629	Brain_Caudate_basal_ganglia	CKD	fetal
Stromal cell	-0.527112	0.598116	Brain_Caudate_basal_ganglia	CKD	fetal
Macrophage	0.456415	0.648092	Brain_Caudate_basal_ganglia	CKD	fetal
Microglia	-0.342819	0.731735	Brain_Caudate_basal_ganglia	CKD	fetal
Erythroid cell	0.340045	0.733823	Brain_Caudate_basal_ganglia	CKD	fetal
Endothelial cell	-0.312116	0.754953	Brain_Caudate_basal_ganglia	CKD	fetal
Proliferating cell	0.167864	0.86669	Brain_Caudate_basal_ganglia	CKD	fetal
Oligodendrocyte	-0.0531073	0.957646	Brain_Caudate_basal_ganglia	CKD	fetal
Radial glia	0.0159499	0.987274	Brain_Caudate_basal_ganglia	CKD	fetal
Astrocyte	-0.00213994	0.998293	Brain_Caudate_basal_ganglia	CKD	fetal
Proliferating cell	1.79821	0.0721432	Brain_Cerebellar_Hemisphere	CKD	fetal
Erythroid cell	-1.18833	0.234705	Brain_Cerebellar_Hemisphere	CKD	fetal
Ependymal cell	1.13067	0.258195	Brain_Cerebellar_Hemisphere	CKD	fetal
Neutrophil	-0.668688	0.503695	Brain_Cerebellar_Hemisphere	CKD	fetal
Stromal cell	-0.449252	0.65325	Brain_Cerebellar_Hemisphere	CKD	fetal
Radial glia	-0.43457	0.663874	Brain_Cerebellar_Hemisphere	CKD	fetal
Endothelial cell	-0.326183	0.744286	Brain_Cerebellar_Hemisphere	CKD	fetal
Neuron	-0.32373	0.746143	Brain_Cerebellar_Hemisphere	CKD	fetal
Fibroblast	0.262899	0.792628	Brain_Cerebellar_Hemisphere	CKD	fetal
Microglia	0.245009	0.80645	Brain_Cerebellar_Hemisphere	CKD	fetal
Macrophage	-0.233926	0.815042	Brain_Cerebellar_Hemisphere	CKD	fetal
Oligodendrocyte	0.0550291	0.956115	Brain_Cerebellar_Hemisphere	CKD	fetal
Astrocyte	0.0372581	0.970279	Brain_Cerebellar_Hemisphere	CKD	fetal
Purkinje cell	-0.00353652	0.997178	Brain_Cerebellar_Hemisphere	CKD	fetal
Macrophage	2.08345	0.0372104	Brain_Cerebellum	CKD	fetal
Endothelial cell	-1.3998	0.161573	Brain_Cerebellum	CKD	fetal
Neutrophil	-1.22974	0.218796	Brain_Cerebellum	CKD	fetal
Fibroblast	1.16183	0.245305	Brain_Cerebellum	CKD	fetal
Oligodendrocyte	-1.11432	0.265143	Brain_Cerebellum	CKD	fetal
Stromal cell	-1.06059	0.288874	Brain_Cerebellum	CKD	fetal
Microglia	0.651965	0.514424	Brain_Cerebellum	CKD	fetal
Astrocyte	0.539976	0.589213	Brain_Cerebellum	CKD	fetal
Purkinje cell	0.447172	0.654751	Brain_Cerebellum	CKD	fetal
Ependymal cell	0.336574	0.736438	Brain_Cerebellum	CKD	fetal
Neuron	0.331593	0.740196	Brain_Cerebellum	CKD	fetal
Proliferating cell	0.05156	0.958879	Brain_Cerebellum	CKD	fetal
Radial glia	-0.0142119	0.988661	Brain_Cerebellum	CKD	fetal
Erythroid cell	0.00382993	0.996944	Brain_Cerebellum	CKD	fetal
Neutrophil	0.937074	0.34872	Brain_Cortex	CKD	fetal
Neuron	-0.87739	0.380275	Brain_Cortex	CKD	fetal
Erythroid cell	0.797499	0.425162	Brain_Cortex	CKD	fetal
Stromal cell	-0.529424	0.596512	Brain_Cortex	CKD	fetal
Radial glia	0.402049	0.687648	Brain_Cortex	CKD	fetal
Macrophage	-0.370341	0.711128	Brain_Cortex	CKD	fetal
Ependymal cell	0.300019	0.764163	Brain_Cortex	CKD	fetal
Purkinje cell	0.267733	0.788905	Brain_Cortex	CKD	fetal
Astrocyte	0.236588	0.812976	Brain_Cortex	CKD	fetal
Microglia	0.169708	0.865239	Brain_Cortex	CKD	fetal
Endothelial cell	-0.11034	0.91214	Brain_Cortex	CKD	fetal
Fibroblast	0.0755416	0.939784	Brain_Cortex	CKD	fetal
Oligodendrocyte	-0.0448852	0.964199	Brain_Cortex	CKD	fetal
Proliferating cell	0.0412256	0.967116	Brain_Cortex	CKD	fetal
Astrocyte	2.79826	0.00513784	Brain_Frontal_Cortex_BA9	CKD	fetal
Proliferating cell	1.66565	0.0957824	Brain_Frontal_Cortex_BA9	CKD	fetal
Erythroid cell	1.32125	0.186419	Brain_Frontal_Cortex_BA9	CKD	fetal
Endothelial cell	1.1441	0.252583	Brain_Frontal_Cortex_BA9	CKD	fetal
Neuron	-0.955003	0.339576	Brain_Frontal_Cortex_BA9	CKD	fetal
Radial glia	-0.918671	0.358268	Brain_Frontal_Cortex_BA9	CKD	fetal
Fibroblast	-0.91226	0.361632	Brain_Frontal_Cortex_BA9	CKD	fetal
Neutrophil	-0.739261	0.459748	Brain_Frontal_Cortex_BA9	CKD	fetal
Oligodendrocyte	-0.560402	0.575205	Brain_Frontal_Cortex_BA9	CKD	fetal
Purkinje cell	0.347293	0.728371	Brain_Frontal_Cortex_BA9	CKD	fetal
Stromal cell	-0.310907	0.755871	Brain_Frontal_Cortex_BA9	CKD	fetal
Microglia	0.239244	0.810916	Brain_Frontal_Cortex_BA9	CKD	fetal
Ependymal cell	-0.158804	0.873823	Brain_Frontal_Cortex_BA9	CKD	fetal
Macrophage	0.0663088	0.947132	Brain_Frontal_Cortex_BA9	CKD	fetal
Proliferating cell	1.42315	0.154693	Brain_Hippocampus	CKD	fetal
Neuron	-1.34289	0.179309	Brain_Hippocampus	CKD	fetal
Astrocyte	-1.18207	0.237177	Brain_Hippocampus	CKD	fetal
Stromal cell	-1.0331	0.301556	Brain_Hippocampus	CKD	fetal
Endothelial cell	0.777969	0.436588	Brain_Hippocampus	CKD	fetal
Neutrophil	0.761911	0.446113	Brain_Hippocampus	CKD	fetal
Microglia	-0.649477	0.51603	Brain_Hippocampus	CKD	fetal
Erythroid cell	0.488432	0.625244	Brain_Hippocampus	CKD	fetal
Purkinje cell	0.438747	0.660845	Brain_Hippocampus	CKD	fetal
Fibroblast	0.366717	0.71383	Brain_Hippocampus	CKD	fetal
Radial glia	0.298415	0.765387	Brain_Hippocampus	CKD	fetal
Oligodendrocyte	-0.288079	0.773286	Brain_Hippocampus	CKD	fetal
Ependymal cell	0.220013	0.825861	Brain_Hippocampus	CKD	fetal
Macrophage	0.187963	0.850905	Brain_Hippocampus	CKD	fetal
Fibroblast	-1.17637	0.239445	Brain_Hypothalamus	CKD	fetal
Macrophage	-1.06053	0.288901	Brain_Hypothalamus	CKD	fetal
Microglia	0.789892	0.429591	Brain_Hypothalamus	CKD	fetal
Stromal cell	0.731581	0.464424	Brain_Hypothalamus	CKD	fetal
Neuron	-0.686352	0.492491	Brain_Hypothalamus	CKD	fetal
Endothelial cell	0.658119	0.510461	Brain_Hypothalamus	CKD	fetal
Purkinje cell	0.628571	0.52963	Brain_Hypothalamus	CKD	fetal
Erythroid cell	-0.410797	0.681221	Brain_Hypothalamus	CKD	fetal
Proliferating cell	0.355175	0.722458	Brain_Hypothalamus	CKD	fetal
Oligodendrocyte	-0.233498	0.815375	Brain_Hypothalamus	CKD	fetal
Radial glia	0.139229	0.889269	Brain_Hypothalamus	CKD	fetal
Astrocyte	-0.122586	0.902435	Brain_Hypothalamus	CKD	fetal
Ependymal cell	-0.10284	0.91809	Brain_Hypothalamus	CKD	fetal
Neutrophil	0.0807241	0.935661	Brain_Hypothalamus	CKD	fetal
Erythroid cell	1.70648	0.0879193	Brain_Nucleus_accumbens_basal_ganglia	CKD	fetal
Radial glia	-1.66345	0.096223	Brain_Nucleus_accumbens_basal_ganglia	CKD	fetal
Proliferating cell	1.63861	0.101294	Brain_Nucleus_accumbens_basal_ganglia	CKD	fetal
Astrocyte	1.54218	0.123029	Brain_Nucleus_accumbens_basal_ganglia	CKD	fetal
Neutrophil	-1.45197	0.146511	Brain_Nucleus_accumbens_basal_ganglia	CKD	fetal
Ependymal cell	1.16578	0.243705	Brain_Nucleus_accumbens_basal_ganglia	CKD	fetal
Microglia	-1.14446	0.252432	Brain_Nucleus_accumbens_basal_ganglia	CKD	fetal
Fibroblast	-1.03881	0.298893	Brain_Nucleus_accumbens_basal_ganglia	CKD	fetal
Macrophage	1.01604	0.309609	Brain_Nucleus_accumbens_basal_ganglia	CKD	fetal
Oligodendrocyte	0.964777	0.334657	Brain_Nucleus_accumbens_basal_ganglia	CKD	fetal
Stromal cell	0.822501	0.410792	Brain_Nucleus_accumbens_basal_ganglia	CKD	fetal
Purkinje cell	-0.727047	0.467197	Brain_Nucleus_accumbens_basal_ganglia	CKD	fetal
Neuron	-0.385495	0.699871	Brain_Nucleus_accumbens_basal_ganglia	CKD	fetal
Endothelial cell	-0.13099	0.895783	Brain_Nucleus_accumbens_basal_ganglia	CKD	fetal
Astrocyte	1.67234	0.0944566	Brain_Putamen_basal_ganglia	CKD	fetal
Oligodendrocyte	-1.40592	0.159749	Brain_Putamen_basal_ganglia	CKD	fetal
Proliferating cell	1.36392	0.172591	Brain_Putamen_basal_ganglia	CKD	fetal
Purkinje cell	1.14178	0.253545	Brain_Putamen_basal_ganglia	CKD	fetal
Microglia	-1.02605	0.304867	Brain_Putamen_basal_ganglia	CKD	fetal
Neuron	-1.02157	0.306984	Brain_Putamen_basal_ganglia	CKD	fetal
Neutrophil	-0.829702	0.406707	Brain_Putamen_basal_ganglia	CKD	fetal
Fibroblast	-0.31298	0.754296	Brain_Putamen_basal_ganglia	CKD	fetal
Radial glia	0.23557	0.813766	Brain_Putamen_basal_ganglia	CKD	fetal
Ependymal cell	0.229173	0.818735	Brain_Putamen_basal_ganglia	CKD	fetal
Endothelial cell	0.221508	0.824697	Brain_Putamen_basal_ganglia	CKD	fetal
Stromal cell	-0.19328	0.84674	Brain_Putamen_basal_ganglia	CKD	fetal
Erythroid cell	0.171446	0.863873	Brain_Putamen_basal_ganglia	CKD	fetal
Macrophage	-0.0559095	0.955414	Brain_Putamen_basal_ganglia	CKD	fetal
Radial glia	-1.46859	0.141943	Brain_Spinal_cord_cervical_c-1	CKD	fetal
Ependymal cell	1.46117	0.143968	Brain_Spinal_cord_cervical_c-1	CKD	fetal
Oligodendrocyte	1.04356	0.29669	Brain_Spinal_cord_cervical_c-1	CKD	fetal
Astrocyte	1.01656	0.309365	Brain_Spinal_cord_cervical_c-1	CKD	fetal
Proliferating cell	0.996681	0.31892	Brain_Spinal_cord_cervical_c-1	CKD	fetal
Stromal cell	-0.693525	0.48798	Brain_Spinal_cord_cervical_c-1	CKD	fetal
Neuron	-0.49732	0.618963	Brain_Spinal_cord_cervical_c-1	CKD	fetal
Endothelial cell	0.476953	0.633396	Brain_Spinal_cord_cervical_c-1	CKD	fetal
Microglia	-0.248078	0.804074	Brain_Spinal_cord_cervical_c-1	CKD	fetal
Fibroblast	0.246368	0.805397	Brain_Spinal_cord_cervical_c-1	CKD	fetal
Erythroid cell	0.239786	0.810496	Brain_Spinal_cord_cervical_c-1	CKD	fetal
Macrophage	0.201323	0.840446	Brain_Spinal_cord_cervical_c-1	CKD	fetal
Neutrophil	0.159564	0.873225	Brain_Spinal_cord_cervical_c-1	CKD	fetal
Purkinje cell	-0.00985993	0.992133	Brain_Spinal_cord_cervical_c-1	CKD	fetal
Macrophage	-2.5499	0.0107754	Brain_Substantia_nigra	CKD	fetal
Microglia	2.17091	0.0299379	Brain_Substantia_nigra	CKD	fetal
Endothelial cell	1.73879	0.0820715	Brain_Substantia_nigra	CKD	fetal
Fibroblast	-1.03344	0.301399	Brain_Substantia_nigra	CKD	fetal
Ependymal cell	-0.985678	0.324291	Brain_Substantia_nigra	CKD	fetal
Oligodendrocyte	0.837253	0.40245	Brain_Substantia_nigra	CKD	fetal
Neutrophil	0.769234	0.441755	Brain_Substantia_nigra	CKD	fetal
Stromal cell	0.75029	0.45308	Brain_Substantia_nigra	CKD	fetal
Astrocyte	-0.652873	0.513838	Brain_Substantia_nigra	CKD	fetal
Radial glia	0.210545	0.833242	Brain_Substantia_nigra	CKD	fetal
Erythroid cell	-0.206282	0.836571	Brain_Substantia_nigra	CKD	fetal
Neuron	-0.17121	0.864059	Brain_Substantia_nigra	CKD	fetal
Purkinje cell	-0.113101	0.90995	Brain_Substantia_nigra	CKD	fetal
Proliferating cell	0.0674423	0.94623	Brain_Substantia_nigra	CKD	fetal
Fibroblast	-1.77569	0.0757838	Skin_Not_Sun_Exposed_Suprapubic	CKD	fetal
Proliferating cell	0.868627	0.385051	Skin_Not_Sun_Exposed_Suprapubic	CKD	fetal
Melanocyte	-0.857761	0.391024	Skin_Not_Sun_Exposed_Suprapubic	CKD	fetal
Mesenchymal cell	0.724926	0.468497	Skin_Not_Sun_Exposed_Suprapubic	CKD	fetal
Macrophage	0.707941	0.478982	Skin_Not_Sun_Exposed_Suprapubic	CKD	fetal
Endothelial cell	-0.553281	0.580071	Skin_Not_Sun_Exposed_Suprapubic	CKD	fetal
Neutrophil	0.552691	0.580475	Skin_Not_Sun_Exposed_Suprapubic	CKD	fetal
Osteoblast	-0.50816	0.611341	Skin_Not_Sun_Exposed_Suprapubic	CKD	fetal
Keratinocyte	0.355916	0.721904	Skin_Not_Sun_Exposed_Suprapubic	CKD	fetal
Smooth muscle cell	0.302739	0.762088	Skin_Not_Sun_Exposed_Suprapubic	CKD	fetal
Skeletal muscle cell	0.222803	0.823689	Skin_Not_Sun_Exposed_Suprapubic	CKD	fetal
Mast cell	0.0585717	0.953293	Skin_Not_Sun_Exposed_Suprapubic	CKD	fetal
Erythroid cell	-0.00428089	0.996584	Skin_Not_Sun_Exposed_Suprapubic	CKD	fetal
Endothelial cell	1.3626	0.173009	Skin_Sun_Exposed_Lower_leg	CKD	fetal
Smooth muscle cell	-1.11085	0.266634	Skin_Sun_Exposed_Lower_leg	CKD	fetal
Neutrophil	0.981461	0.326365	Skin_Sun_Exposed_Lower_leg	CKD	fetal
Keratinocyte	0.754463	0.450571	Skin_Sun_Exposed_Lower_leg	CKD	fetal
Fibroblast	-0.589277	0.555676	Skin_Sun_Exposed_Lower_leg	CKD	fetal
Macrophage	-0.562269	0.573933	Skin_Sun_Exposed_Lower_leg	CKD	fetal
Mast cell	0.462707	0.643574	Skin_Sun_Exposed_Lower_leg	CKD	fetal
Mesenchymal cell	0.433381	0.664738	Skin_Sun_Exposed_Lower_leg	CKD	fetal
Proliferating cell	-0.369503	0.711753	Skin_Sun_Exposed_Lower_leg	CKD	fetal
Osteoblast	0.310454	0.756216	Skin_Sun_Exposed_Lower_leg	CKD	fetal
Skeletal muscle cell	-0.300933	0.763466	Skin_Sun_Exposed_Lower_leg	CKD	fetal
Melanocyte	0.240012	0.810321	Skin_Sun_Exposed_Lower_leg	CKD	fetal
Erythroid cell	-0.175595	0.860612	Skin_Sun_Exposed_Lower_leg	CKD	fetal
Neutrophil	1.92349	0.0544191	Adipose_Subcutaneous	CKD	adult
Mast cell	-1.00718	0.313848	Adipose_Subcutaneous	CKD	adult
Proliferating cell	0.932262	0.351201	Adipose_Subcutaneous	CKD	adult
Macrophage	-0.730943	0.464814	Adipose_Subcutaneous	CKD	adult
Adipocyte	-0.625219	0.531827	Adipose_Subcutaneous	CKD	adult
Stromal cell	-0.0649971	0.948176	Adipose_Subcutaneous	CKD	adult
Smooth muscle cell	1.11431	0.265147	Artery_Aorta	CKD	adult
Macrophage	0.869399	0.384629	Artery_Aorta	CKD	adult
Mast cell	-0.759664	0.447456	Artery_Aorta	CKD	adult
Basal cell	0.515597	0.606136	Artery_Aorta	CKD	adult
Fibroblast	0.511539	0.608974	Artery_Aorta	CKD	adult
T cell	-0.42522	0.670676	Artery_Aorta	CKD	adult
Endothelial cell	0.253812	0.799641	Artery_Aorta	CKD	adult
Stromal cell	-0.198687	0.842507	Artery_Aorta	CKD	adult
B cell	0.0423574	0.966214	Artery_Aorta	CKD	adult
Epithelial cell	0.0286015	0.977182	Artery_Aorta	CKD	adult
Basal cell	-1.48053	0.138732	Artery_Coronary	CKD	adult
Smooth muscle cell	1.12624	0.260063	Artery_Coronary	CKD	adult
Mast cell	-1.08168	0.279394	Artery_Coronary	CKD	adult
Macrophage	0.584917	0.558604	Artery_Coronary	CKD	adult
Epithelial cell	0.556348	0.577973	Artery_Coronary	CKD	adult
Endothelial cell	-0.392847	0.694433	Artery_Coronary	CKD	adult
Stromal cell	-0.157709	0.874686	Artery_Coronary	CKD	adult
T cell	-0.0657105	0.947608	Artery_Coronary	CKD	adult
Fibroblast	-0.0429676	0.965727	Artery_Coronary	CKD	adult
B cell	-0.00373219	0.997022	Artery_Coronary	CKD	adult
T cell	-2.81294	0.0049091	Artery_Tibial	CKD	adult
Fibroblast	2.41211	0.0158605	Artery_Tibial	CKD	adult
Mast cell	2.28244	0.0224632	Artery_Tibial	CKD	adult
Smooth muscle cell	1.40312	0.160581	Artery_Tibial	CKD	adult
Epithelial cell	0.952936	0.340622	Artery_Tibial	CKD	adult
B cell	0.889261	0.373863	Artery_Tibial	CKD	adult
Basal cell	-0.624433	0.532343	Artery_Tibial	CKD	adult
Macrophage	-0.461149	0.644692	Artery_Tibial	CKD	adult
Endothelial cell	0.15307	0.878343	Artery_Tibial	CKD	adult
Stromal cell	0.137276	0.890812	Artery_Tibial	CKD	adult
Mast cell	1.83115	0.0670785	Esophagus_Gastroesophageal_Junction	CKD	adult
Neutrophil	1.61239	0.106877	Esophagus_Gastroesophageal_Junction	CKD	adult
Macrophage	-0.662723	0.507508	Esophagus_Gastroesophageal_Junction	CKD	adult
Keratinocyte	-0.651898	0.514467	Esophagus_Gastroesophageal_Junction	CKD	adult
MT high cell	0.648462	0.516686	Esophagus_Gastroesophageal_Junction	CKD	adult
Mucosal cell	0.544893	0.585827	Esophagus_Gastroesophageal_Junction	CKD	adult
Basal cell	-0.385493	0.699872	Esophagus_Gastroesophageal_Junction	CKD	adult
Lymphocyte	-0.348819	0.727225	Esophagus_Gastroesophageal_Junction	CKD	adult
B cell	0.332516	0.7395	Esophagus_Gastroesophageal_Junction	CKD	adult
Stromal cell	-0.147561	0.882689	Esophagus_Gastroesophageal_Junction	CKD	adult
Fibroblast	0.129988	0.896576	Esophagus_Gastroesophageal_Junction	CKD	adult
Smooth muscle cell	0.110613	0.911923	Esophagus_Gastroesophageal_Junction	CKD	adult
Epithelial cell	0.0941578	0.924984	Esophagus_Gastroesophageal_Junction	CKD	adult
Endothelial cell	0.0845741	0.9326	Esophagus_Gastroesophageal_Junction	CKD	adult
Keratinocyte	1.38835	0.165032	Esophagus_Mucosa	CKD	adult
Neutrophil	1.17988	0.238046	Esophagus_Mucosa	CKD	adult
Mucosal cell	1.04165	0.297574	Esophagus_Mucosa	CKD	adult
Fibroblast	0.98827	0.323021	Esophagus_Mucosa	CKD	adult
Epithelial cell	-0.670921	0.502271	Esophagus_Mucosa	CKD	adult
MT high cell	0.663319	0.507126	Esophagus_Mucosa	CKD	adult
Macrophage	-0.638194	0.523347	Esophagus_Mucosa	CKD	adult
Endothelial cell	-0.480139	0.631129	Esophagus_Mucosa	CKD	adult
Smooth muscle cell	-0.40555	0.685073	Esophagus_Mucosa	CKD	adult
Stromal cell	-0.38614	0.699393	Esophagus_Mucosa	CKD	adult
Mast cell	0.186888	0.851749	Esophagus_Mucosa	CKD	adult
Basal cell	-0.108081	0.913931	Esophagus_Mucosa	CKD	adult
Lymphocyte	-0.095656	0.923794	Esophagus_Mucosa	CKD	adult
B cell	-0.0213675	0.982953	Esophagus_Mucosa	CKD	adult
Endothelial cell	-0.853515	0.393374	Esophagus_Muscularis	CKD	adult
Neutrophil	0.797132	0.425374	Esophagus_Muscularis	CKD	adult
Mast cell	0.743338	0.457277	Esophagus_Muscularis	CKD	adult
Keratinocyte	-0.597751	0.550006	Esophagus_Muscularis	CKD	adult
Lymphocyte	-0.551346	0.581397	Esophagus_Muscularis	CKD	adult
Macrophage	0.4394	0.660372	Esophagus_Muscularis	CKD	adult
B cell	0.431017	0.666456	Esophagus_Muscularis	CKD	adult
Smooth muscle cell	-0.403421	0.686639	Esophagus_Muscularis	CKD	adult
Epithelial cell	-0.402091	0.687617	Esophagus_Muscularis	CKD	adult
MT high cell	0.400533	0.688764	Esophagus_Muscularis	CKD	adult
Mucosal cell	-0.244204	0.807073	Esophagus_Muscularis	CKD	adult
Basal cell	-0.21235	0.831834	Esophagus_Muscularis	CKD	adult
Stromal cell	-0.0702451	0.943999	Esophagus_Muscularis	CKD	adult
Fibroblast	0.0202189	0.983869	Esophagus_Muscularis	CKD	adult
Neutrophil	1.7373	0.082335	Heart_Atrial_Appendage	CKD	adult
Macrophage	-1.19714	0.231253	Heart_Atrial_Appendage	CKD	adult
T cell	-0.801365	0.42292	Heart_Atrial_Appendage	CKD	adult
Fibroblast	-0.733983	0.462959	Heart_Atrial_Appendage	CKD	adult
Endothelial cell	0.67089	0.502291	Heart_Atrial_Appendage	CKD	adult
Mast cell	0.648813	0.51646	Heart_Atrial_Appendage	CKD	adult
Dendritic cell	-0.561932	0.574162	Heart_Atrial_Appendage	CKD	adult
Smooth muscle cell	-0.524051	0.600243	Heart_Atrial_Appendage	CKD	adult
Apoptotic cell	-0.475063	0.634742	Heart_Atrial_Appendage	CKD	adult
Cardiomyocyte	0.36636	0.714096	Heart_Atrial_Appendage	CKD	adult
Macrophage	-2.24303	0.0248946	Heart_Left_Ventricle	CKD	adult
T cell	-1.58086	0.113909	Heart_Left_Ventricle	CKD	adult
Apoptotic cell	0.937451	0.348526	Heart_Left_Ventricle	CKD	adult
Mast cell	0.795288	0.426446	Heart_Left_Ventricle	CKD	adult
Fibroblast	-0.699162	0.484451	Heart_Left_Ventricle	CKD	adult
Cardiomyocyte	0.6279	0.53007	Heart_Left_Ventricle	CKD	adult
Endothelial cell	0.488199	0.625409	Heart_Left_Ventricle	CKD	adult
Neutrophil	0.470941	0.637683	Heart_Left_Ventricle	CKD	adult
Dendritic cell	0.311219	0.755634	Heart_Left_Ventricle	CKD	adult
Smooth muscle cell	-0.104102	0.917089	Heart_Left_Ventricle	CKD	adult
Acinar cell	-1.34794	0.177677	Pancreas	CKD	adult
Endothelial cell	1.15207	0.249293	Pancreas	CKD	adult
Fibroblast	-0.910715	0.362445	Pancreas	CKD	adult
Beta cell	-0.74076	0.458839	Pancreas	CKD	adult
Exocrine cell	0.529052	0.596769	Pancreas	CKD	adult
Alpha cell	0.440311	0.659712	Pancreas	CKD	adult
Ductal cell	-0.379605	0.704239	Pancreas	CKD	adult
Smooth muscle cell	-0.148917	0.881619	Pancreas	CKD	adult
Macrophage	0.148464	0.881976	Pancreas	CKD	adult
Fibroblast	-1.81575	0.0694094	Prostate	CKD	adult
Endothelial cell	1.66885	0.0951479	Prostate	CKD	adult
Smooth muscle cell	1.43813	0.150397	Prostate	CKD	adult
Epithelial cell	-1.13221	0.257545	Prostate	CKD	adult
Neutrophil	0.934555	0.350018	Prostate	CKD	adult
Macrophage	-0.841782	0.39991	Prostate	CKD	adult
Luminal cell	0.838712	0.401631	Prostate	CKD	adult
T cell	-0.807109	0.419604	Prostate	CKD	adult
Basal cell	0.0995351	0.920713	Prostate	CKD	adult
Neuroendocrine cell	-0.0944311	0.924767	Prostate	CKD	adult
Endothelial cell	1.19924	0.230435	Spleen	CKD	adult
Macrophage	0.96092	0.336592	Spleen	CKD	adult
Erythroid cell	-0.542474	0.587492	Spleen	CKD	adult
T cell	-0.302963	0.761918	Spleen	CKD	adult
Neutrophil	-0.139488	0.889065	Spleen	CKD	adult
Lymphoid progenitor cell	0.0761697	0.939284	Spleen	CKD	adult
B cell	0.0356842	0.971534	Spleen	CKD	adult
Endothelial cell	2.31366	0.0206864	Stomach	CKD	adult
Gastric chief cell	1.34486	0.178672	Stomach	CKD	adult
D cell/ X/A cell	1.28124	0.200108	Stomach	CKD	adult
Parietal cell	-1.25318	0.210139	Stomach	CKD	adult
Epithelial cell	-1.1003	0.271201	Stomach	CKD	adult
Inflammatory cell	-1.00144	0.316616	Stomach	CKD	adult
Stromal cell	-0.905451	0.365226	Stomach	CKD	adult
Macrophage	-0.864592	0.387263	Stomach	CKD	adult
Pit cell	0.814483	0.415368	Stomach	CKD	adult
Myeloid cell	0.554575	0.579185	Stomach	CKD	adult
Fibroblast	0.550029	0.5823	Stomach	CKD	adult
B cell	0.472995	0.636216	Stomach	CKD	adult
Smooth muscle cell	0.346693	0.728822	Stomach	CKD	adult
Mast cell	0.324575	0.745503	Stomach	CKD	adult
T cell	0.317107	0.751163	Stomach	CKD	adult
Gastric mucosa cell	-0.272307	0.785386	Stomach	CKD	adult
Chromaffin cell	-0.104967	0.916402	Stomach	CKD	adult
Granulocyte	0.0322438	0.974278	Stomach	CKD	adult
Neutrophil	-1.6654	0.0958324	Thyroid	CKD	adult
Dendritic cell	1.18467	0.236149	Thyroid	CKD	adult
Stromal cell	0.985582	0.324338	Thyroid	CKD	adult
Smooth muscle cell	0.913578	0.360939	Thyroid	CKD	adult
Epithelial cell	0.846016	0.397544	Thyroid	CKD	adult
Fibroblast	-0.736661	0.461329	Thyroid	CKD	adult
B cell	-0.5869	0.557271	Thyroid	CKD	adult
Follicular cell	-0.528634	0.59706	Thyroid	CKD	adult
Natural killer cell	-0.366663	0.71387	Thyroid	CKD	adult
Proliferating cell	-0.308621	0.75761	Thyroid	CKD	adult
T cell	0.180944	0.856412	Thyroid	CKD	adult
Endothelial cell	-0.044216	0.964732	Thyroid	CKD	adult
B cell	-1.70794	0.0876481	Whole_Blood	CKD	adult
Dendritic cell	1.59795	0.110053	Whole_Blood	CKD	adult
activative T cell	-1.42759	0.15341	Whole_Blood	CKD	adult
Eosinophil	1.36295	0.172899	Whole_Blood	CKD	adult
Myeloid progenitor cell	-1.30248	0.192753	Whole_Blood	CKD	adult
Natural killer cell	1.26866	0.204563	Whole_Blood	CKD	adult
Proliferating cell	1.22702	0.219816	Whole_Blood	CKD	adult
T cell	0.909117	0.363288	Whole_Blood	CKD	adult
Proliferating B cell	-0.718416	0.472501	Whole_Blood	CKD	adult
Neutrophil	-0.624789	0.53211	Whole_Blood	CKD	adult
Monocyte	-0.442456	0.65816	Whole_Blood	CKD	adult
Macrophage	0.335685	0.737108	Whole_Blood	CKD	adult
Erythroid cell	-0.312439	0.754707	Whole_Blood	CKD	adult
Lymphocyte	2.12307	0.0337477	Adrenal_Gland	COPD	adult
B cell	-1.88936	0.0588439	Adrenal_Gland	COPD	adult
Plasmocyte	0.833584	0.404515	Adrenal_Gland	COPD	adult
T cell	-0.697641	0.485402	Adrenal_Gland	COPD	adult
Macrophage	-0.392401	0.694762	Adrenal_Gland	COPD	adult
Myeloid cell	-0.383866	0.701078	Adrenal_Gland	COPD	adult
Smooth muscle cell	-0.357043	0.72106	Adrenal_Gland	COPD	adult
Neuron	0.332407	0.739582	Adrenal_Gland	COPD	adult
MT high	0.328401	0.742609	Adrenal_Gland	COPD	adult
NK cell	0.265554	0.790582	Adrenal_Gland	COPD	adult
Stromal cell	-0.210258	0.833467	Adrenal_Gland	COPD	adult
Endothelial	-0.1849	0.853307	Adrenal_Gland	COPD	adult
Zona fasciculata cell	0.160654	0.872366	Adrenal_Gland	COPD	adult
Intra-adrenal chromoblast	-0.132379	0.894685	Adrenal_Gland	COPD	adult
Neutrophil	-0.0147394	0.98824	Adrenal_Gland	COPD	adult
Microglia	-1.51255	0.130395	Brain_Cerebellum	COPD	adult
Oligodendrocyte	1.06493	0.286908	Brain_Cerebellum	COPD	adult
Macrophage	0.946824	0.343729	Brain_Cerebellum	COPD	adult
T cell	-0.839454	0.401214	Brain_Cerebellum	COPD	adult
Endothelial cell	-0.762072	0.446017	Brain_Cerebellum	COPD	adult
Inhibitory neuron	0.727779	0.466749	Brain_Cerebellum	COPD	adult
Smooth muscle cell	-0.644641	0.51916	Brain_Cerebellum	COPD	adult
B cell	0.644469	0.519272	Brain_Cerebellum	COPD	adult
Excitatory neuron	0.544239	0.586277	Brain_Cerebellum	COPD	adult
Stromal cell	0.535767	0.592119	Brain_Cerebellum	COPD	adult
Interneuron	-0.470846	0.637751	Brain_Cerebellum	COPD	adult
Neuthrophil	-0.350726	0.725794	Brain_Cerebellum	COPD	adult
Epithelial cell	0.178604	0.858249	Brain_Cerebellum	COPD	adult
Astrocyte	-0.0895671	0.928631	Brain_Cerebellum	COPD	adult
T cell	0.679766	0.496653	Colon_Sigmoid	COPD	adult
Smooth muscle cell	0.670457	0.502567	Colon_Sigmoid	COPD	adult
Stromal cell	-0.654412	0.512846	Colon_Sigmoid	COPD	adult
Macrophage	-0.652603	0.514012	Colon_Sigmoid	COPD	adult
Enterocyte	-0.567346	0.570479	Colon_Sigmoid	COPD	adult
Enteric glial cell	0.358982	0.719609	Colon_Sigmoid	COPD	adult
Endothelial cell	-0.229263	0.818665	Colon_Sigmoid	COPD	adult
Dendritic cell	0.0631729	0.949629	Colon_Sigmoid	COPD	adult
B cell	0.0622935	0.950329	Colon_Sigmoid	COPD	adult
Neutrophil	0.0482118	0.961547	Colon_Sigmoid	COPD	adult
Goblet cell	0.0260971	0.97918	Colon_Sigmoid	COPD	adult
Enterocyte	1.50697	0.131818	Colon_Transverse	COPD	adult
Mast cell	1.21393	0.224775	Colon_Transverse	COPD	adult
Smooth muscle cell	-1.19486	0.23214	Colon_Transverse	COPD	adult
Fibroblast	-1.12762	0.259479	Colon_Transverse	COPD	adult
B cell	1.06628	0.286295	Colon_Transverse	COPD	adult
T cell	-0.994732	0.319867	Colon_Transverse	COPD	adult
Goblet cell	-0.945015	0.344651	Colon_Transverse	COPD	adult
Macrophage	0.761841	0.446155	Colon_Transverse	COPD	adult
Endothelial cell	0.296208	0.767072	Colon_Transverse	COPD	adult
Stromal cell	-0.2956	0.767536	Colon_Transverse	COPD	adult
Granulocyte	1.1133	0.265578	Liver	COPD	adult
Neutrophil	-1.11194	0.266165	Liver	COPD	adult
Epithelial cell	0.831679	0.40559	Liver	COPD	adult
Hepatocyte	-0.789953	0.429555	Liver	COPD	adult
Proliferating cell	-0.744318	0.456684	Liver	COPD	adult
Kuppfer cell	0.7441	0.456816	Liver	COPD	adult
Dendritic cell	0.707263	0.479403	Liver	COPD	adult
T cell	0.706281	0.480013	Liver	COPD	adult
Myeloid cell	-0.591213	0.554378	Liver	COPD	adult
B cell	-0.427968	0.668674	Liver	COPD	adult
Mast cell	0.328982	0.742169	Liver	COPD	adult
Smooth muscle cell	-0.316393	0.751704	Liver	COPD	adult
Macrophage	-0.264755	0.791198	Liver	COPD	adult
Endothelial cell	-0.233868	0.815088	Liver	COPD	adult
Muscle cell	-1.94758	0.0514657	Muscle_Skeletal	COPD	adult
Stromal cell	1.61554	0.106195	Muscle_Skeletal	COPD	adult
NK cell	-0.988562	0.322877	Muscle_Skeletal	COPD	adult
Myogenic precursor cell	0.985228	0.324512	Muscle_Skeletal	COPD	adult
Endothelial cell	-0.706971	0.479585	Muscle_Skeletal	COPD	adult
Neutrophil	0.663568	0.506967	Muscle_Skeletal	COPD	adult
T cell	0.643671	0.519789	Muscle_Skeletal	COPD	adult
Proliferating cell	-0.638865	0.522911	Muscle_Skeletal	COPD	adult
Dendritic cell	-0.63328	0.526551	Muscle_Skeletal	COPD	adult
B cell	-0.504186	0.614131	Muscle_Skeletal	COPD	adult
Macrophage	0.36898	0.712143	Muscle_Skeletal	COPD	adult
Mast cell	-0.291282	0.770835	Muscle_Skeletal	COPD	adult
Fibroblast	-0.176823	0.859647	Muscle_Skeletal	COPD	adult
Macrophage	1.34118	0.179863	Uterus	COPD	adult
Mast cell	0.917226	0.359024	Uterus	COPD	adult
Endothelial cell	-0.889577	0.373693	Uterus	COPD	adult
Smooth muscle cell	0.445115	0.656237	Uterus	COPD	adult
Fibroblast	-0.38801	0.698009	Uterus	COPD	adult
Epithelial cell	0.309992	0.756567	Uterus	COPD	adult
Endometrial cell	-0.188696	0.850331	Uterus	COPD	adult
T cell	-0.0772763	0.938404	Uterus	COPD	adult
Stromal cell	-0.0213366	0.982977	Uterus	COPD	adult
Fibroblast	-2.59673	0.00941169	Brain_Amygdala	COPD	fetal
Stromal cell	1.88943	0.0588336	Brain_Amygdala	COPD	fetal
Purkinje cell	1.57112	0.116154	Brain_Amygdala	COPD	fetal
Neuron	-1.45406	0.14593	Brain_Amygdala	COPD	fetal
Endothelial cell	1.01987	0.307791	Brain_Amygdala	COPD	fetal
Ependymal cell	0.963993	0.335049	Brain_Amygdala	COPD	fetal
Macrophage	0.856884	0.391509	Brain_Amygdala	COPD	fetal
Neutrophil	-0.767556	0.442751	Brain_Amygdala	COPD	fetal
Proliferating cell	-0.572133	0.567232	Brain_Amygdala	COPD	fetal
Erythroid cell	-0.554444	0.579275	Brain_Amygdala	COPD	fetal
Microglia	-0.315313	0.752524	Brain_Amygdala	COPD	fetal
Radial glia	0.310145	0.75645	Brain_Amygdala	COPD	fetal
Oligodendrocyte	-0.124908	0.900596	Brain_Amygdala	COPD	fetal
Astrocyte	0.111386	0.91131	Brain_Amygdala	COPD	fetal
Erythroid cell	2.45744	0.013993	Brain_Anterior_cingulate_cortex_BA24	COPD	fetal
Microglia	1.42613	0.15383	Brain_Anterior_cingulate_cortex_BA24	COPD	fetal
Macrophage	-1.21759	0.223379	Brain_Anterior_cingulate_cortex_BA24	COPD	fetal
Stromal cell	1.21344	0.22496	Brain_Anterior_cingulate_cortex_BA24	COPD	fetal
Neuron	-1.08838	0.276428	Brain_Anterior_cingulate_cortex_BA24	COPD	fetal
Astrocyte	0.918148	0.358541	Brain_Anterior_cingulate_cortex_BA24	COPD	fetal
Fibroblast	-0.873687	0.382289	Brain_Anterior_cingulate_cortex_BA24	COPD	fetal
Neutrophil	-0.871932	0.383245	Brain_Anterior_cingulate_cortex_BA24	COPD	fetal
Ependymal cell	-0.813575	0.415888	Brain_Anterior_cingulate_cortex_BA24	COPD	fetal
Oligodendrocyte	0.658157	0.510437	Brain_Anterior_cingulate_cortex_BA24	COPD	fetal
Proliferating cell	-0.568352	0.569796	Brain_Anterior_cingulate_cortex_BA24	COPD	fetal
Purkinje cell	0.494586	0.620892	Brain_Anterior_cingulate_cortex_BA24	COPD	fetal
Endothelial cell	0.46139	0.644519	Brain_Anterior_cingulate_cortex_BA24	COPD	fetal
Radial glia	0.129396	0.897044	Brain_Anterior_cingulate_cortex_BA24	COPD	fetal
Stromal cell	2.36941	0.0178166	Brain_Caudate_basal_ganglia	COPD	fetal
Purkinje cell	2.03043	0.0423127	Brain_Caudate_basal_ganglia	COPD	fetal
Neutrophil	1.94865	0.0513371	Brain_Caudate_basal_ganglia	COPD	fetal
Fibroblast	-1.77207	0.0763821	Brain_Caudate_basal_ganglia	COPD	fetal
Neuron	-1.60418	0.108675	Brain_Caudate_basal_ganglia	COPD	fetal
Microglia	-1.35186	0.17642	Brain_Caudate_basal_ganglia	COPD	fetal
Proliferating cell	0.864129	0.387517	Brain_Caudate_basal_ganglia	COPD	fetal
Endothelial cell	0.644649	0.519155	Brain_Caudate_basal_ganglia	COPD	fetal
Erythroid cell	-0.604057	0.545806	Brain_Caudate_basal_ganglia	COPD	fetal
Macrophage	0.555291	0.578695	Brain_Caudate_basal_ganglia	COPD	fetal
Oligodendrocyte	-0.505074	0.613507	Brain_Caudate_basal_ganglia	COPD	fetal
Radial glia	0.273872	0.784183	Brain_Caudate_basal_ganglia	COPD	fetal
Ependymal cell	-0.159822	0.873021	Brain_Caudate_basal_ganglia	COPD	fetal
Astrocyte	-0.052167	0.958396	Brain_Caudate_basal_ganglia	COPD	fetal
Stromal cell	1.19568	0.231822	Brain_Cerebellar_Hemisphere	COPD	fetal
Fibroblast	-1.07317	0.283196	Brain_Cerebellar_Hemisphere	COPD	fetal
Erythroid cell	1.01717	0.309071	Brain_Cerebellar_Hemisphere	COPD	fetal
Proliferating cell	-0.711924	0.476512	Brain_Cerebellar_Hemisphere	COPD	fetal
Purkinje cell	0.645164	0.518821	Brain_Cerebellar_Hemisphere	COPD	fetal
Ependymal cell	-0.542362	0.587569	Brain_Cerebellar_Hemisphere	COPD	fetal
Microglia	-0.498119	0.6184	Brain_Cerebellar_Hemisphere	COPD	fetal
Endothelial cell	-0.429913	0.667259	Brain_Cerebellar_Hemisphere	COPD	fetal
Macrophage	0.403436	0.686627	Brain_Cerebellar_Hemisphere	COPD	fetal
Neuron	-0.304842	0.760486	Brain_Cerebellar_Hemisphere	COPD	fetal
Astrocyte	0.241343	0.809289	Brain_Cerebellar_Hemisphere	COPD	fetal
Neutrophil	-0.160673	0.872351	Brain_Cerebellar_Hemisphere	COPD	fetal
Radial glia	-0.158808	0.87382	Brain_Cerebellar_Hemisphere	COPD	fetal
Oligodendrocyte	0.0820464	0.93461	Brain_Cerebellar_Hemisphere	COPD	fetal
Radial glia	-1.47345	0.140629	Brain_Cerebellum	COPD	fetal
Erythroid cell	1.44545	0.148332	Brain_Cerebellum	COPD	fetal
Neutrophil	-1.0911	0.27523	Brain_Cerebellum	COPD	fetal
Neuron	-0.979834	0.327168	Brain_Cerebellum	COPD	fetal
Purkinje cell	0.885421	0.37593	Brain_Cerebellum	COPD	fetal
Endothelial cell	-0.694958	0.487082	Brain_Cerebellum	COPD	fetal
Astrocyte	0.632693	0.526934	Brain_Cerebellum	COPD	fetal
Microglia	0.529109	0.59673	Brain_Cerebellum	COPD	fetal
Stromal cell	0.406536	0.684349	Brain_Cerebellum	COPD	fetal
Proliferating cell	0.250991	0.801821	Brain_Cerebellum	COPD	fetal
Fibroblast	0.20269	0.839377	Brain_Cerebellum	COPD	fetal
Macrophage	0.151461	0.879612	Brain_Cerebellum	COPD	fetal
Ependymal cell	-0.0344534	0.972516	Brain_Cerebellum	COPD	fetal
Oligodendrocyte	0.0203387	0.983773	Brain_Cerebellum	COPD	fetal
Ependymal cell	-1.45419	0.145893	Brain_Cortex	COPD	fetal
Astrocyte	0.651094	0.514986	Brain_Cortex	COPD	fetal
Purkinje cell	0.648138	0.516896	Brain_Cortex	COPD	fetal
Radial glia	-0.618956	0.535945	Brain_Cortex	COPD	fetal
Microglia	-0.57405	0.565934	Brain_Cortex	COPD	fetal
Macrophage	0.473935	0.635546	Brain_Cortex	COPD	fetal
Erythroid cell	-0.430445	0.666872	Brain_Cortex	COPD	fetal
Neuron	0.214011	0.830538	Brain_Cortex	COPD	fetal
Endothelial cell	0.206314	0.836546	Brain_Cortex	COPD	fetal
Fibroblast	0.168712	0.866023	Brain_Cortex	COPD	fetal
Neutrophil	-0.15487	0.876924	Brain_Cortex	COPD	fetal
Oligodendrocyte	-0.140811	0.888019	Brain_Cortex	COPD	fetal
Proliferating cell	0.104869	0.91648	Brain_Cortex	COPD	fetal
Stromal cell	0.0678294	0.945921	Brain_Cortex	COPD	fetal
Microglia	1.30541	0.191753	Brain_Frontal_Cortex_BA9	COPD	fetal
Macrophage	-1.11308	0.265673	Brain_Frontal_Cortex_BA9	COPD	fetal
Neutrophil	-1.0494	0.293994	Brain_Frontal_Cortex_BA9	COPD	fetal
Fibroblast	-0.618905	0.535979	Brain_Frontal_Cortex_BA9	COPD	fetal
Endothelial cell	0.560403	0.575205	Brain_Frontal_Cortex_BA9	COPD	fetal
Astrocyte	0.552408	0.580669	Brain_Frontal_Cortex_BA9	COPD	fetal
Erythroid cell	0.399402	0.689597	Brain_Frontal_Cortex_BA9	COPD	fetal
Purkinje cell	0.209596	0.833983	Brain_Frontal_Cortex_BA9	COPD	fetal
Stromal cell	0.192268	0.847532	Brain_Frontal_Cortex_BA9	COPD	fetal
Neuron	-0.125282	0.9003	Brain_Frontal_Cortex_BA9	COPD	fetal
Ependymal cell	0.124613	0.90083	Brain_Frontal_Cortex_BA9	COPD	fetal
Proliferating cell	-0.0801065	0.936153	Brain_Frontal_Cortex_BA9	COPD	fetal
Oligodendrocyte	0.0727283	0.942022	Brain_Frontal_Cortex_BA9	COPD	fetal
Radial glia	0.0362366	0.971094	Brain_Frontal_Cortex_BA9	COPD	fetal
Stromal cell	1.27741	0.201457	Brain_Hippocampus	COPD	fetal
Oligodendrocyte	-1.26503	0.205861	Brain_Hippocampus	COPD	fetal
Purkinje cell	1.12904	0.25888	Brain_Hippocampus	COPD	fetal
Neuron	-1.12104	0.262271	Brain_Hippocampus	COPD	fetal
Macrophage	0.986639	0.32382	Brain_Hippocampus	COPD	fetal
Microglia	-0.932912	0.350865	Brain_Hippocampus	COPD	fetal
Radial glia	0.810605	0.417592	Brain_Hippocampus	COPD	fetal
Neutrophil	-0.778498	0.436275	Brain_Hippocampus	COPD	fetal
Endothelial cell	-0.691879	0.489013	Brain_Hippocampus	COPD	fetal
Ependymal cell	-0.572211	0.567179	Brain_Hippocampus	COPD	fetal
Erythroid cell	-0.519071	0.603711	Brain_Hippocampus	COPD	fetal
Proliferating cell	-0.461362	0.644539	Brain_Hippocampus	COPD	fetal
Astrocyte	0.331537	0.740239	Brain_Hippocampus	COPD	fetal
Fibroblast	-0.247226	0.804733	Brain_Hippocampus	COPD	fetal
Ependymal cell	1.9816	0.0475235	Brain_Hypothalamus	COPD	fetal
Erythroid cell	-1.62254	0.104688	Brain_Hypothalamus	COPD	fetal
Microglia	1.60018	0.109559	Brain_Hypothalamus	COPD	fetal
Stromal cell	1.56848	0.116769	Brain_Hypothalamus	COPD	fetal
Neutrophil	-1.47779	0.139464	Brain_Hypothalamus	COPD	fetal
Endothelial cell	-1.24051	0.214787	Brain_Hypothalamus	COPD	fetal
Macrophage	-0.950762	0.341725	Brain_Hypothalamus	COPD	fetal
Purkinje cell	0.878099	0.37989	Brain_Hypothalamus	COPD	fetal
Oligodendrocyte	-0.758256	0.448298	Brain_Hypothalamus	COPD	fetal
Neuron	-0.710133	0.477622	Brain_Hypothalamus	COPD	fetal
Radial glia	0.389848	0.696649	Brain_Hypothalamus	COPD	fetal
Astrocyte	-0.295713	0.76745	Brain_Hypothalamus	COPD	fetal
Fibroblast	0.223874	0.822855	Brain_Hypothalamus	COPD	fetal
Proliferating cell	-0.108064	0.913945	Brain_Hypothalamus	COPD	fetal
Fibroblast	1.85706	0.0633022	Brain_Nucleus_accumbens_basal_ganglia	COPD	fetal
Oligodendrocyte	-1.58442	0.113099	Brain_Nucleus_accumbens_basal_ganglia	COPD	fetal
Endothelial cell	-1.46213	0.143706	Brain_Nucleus_accumbens_basal_ganglia	COPD	fetal
Radial glia	1.33813	0.180854	Brain_Nucleus_accumbens_basal_ganglia	COPD	fetal
Ependymal cell	1.16397	0.244437	Brain_Nucleus_accumbens_basal_ganglia	COPD	fetal
Proliferating cell	-1.11744	0.263807	Brain_Nucleus_accumbens_basal_ganglia	COPD	fetal
Astrocyte	-1.03078	0.302644	Brain_Nucleus_accumbens_basal_ganglia	COPD	fetal
Purkinje cell	0.990548	0.321906	Brain_Nucleus_accumbens_basal_ganglia	COPD	fetal
Stromal cell	-0.813466	0.415951	Brain_Nucleus_accumbens_basal_ganglia	COPD	fetal
Neuron	-0.729004	0.465999	Brain_Nucleus_accumbens_basal_ganglia	COPD	fetal
Macrophage	0.622668	0.533503	Brain_Nucleus_accumbens_basal_ganglia	COPD	fetal
Microglia	0.581521	0.56089	Brain_Nucleus_accumbens_basal_ganglia	COPD	fetal
Erythroid cell	0.189888	0.849397	Brain_Nucleus_accumbens_basal_ganglia	COPD	fetal
Neutrophil	-0.130572	0.896114	Brain_Nucleus_accumbens_basal_ganglia	COPD	fetal
Purkinje cell	2.1036	0.0354134	Brain_Putamen_basal_ganglia	COPD	fetal
Oligodendrocyte	-2.07774	0.0377337	Brain_Putamen_basal_ganglia	COPD	fetal
Neuron	-1.73499	0.0827431	Brain_Putamen_basal_ganglia	COPD	fetal
Endothelial cell	-1.07684	0.281553	Brain_Putamen_basal_ganglia	COPD	fetal
Neutrophil	-0.931744	0.351469	Brain_Putamen_basal_ganglia	COPD	fetal
Radial glia	0.799988	0.423718	Brain_Putamen_basal_ganglia	COPD	fetal
Fibroblast	0.742345	0.457879	Brain_Putamen_basal_ganglia	COPD	fetal
Astrocyte	0.728237	0.466468	Brain_Putamen_basal_ganglia	COPD	fetal
Macrophage	0.727443	0.466954	Brain_Putamen_basal_ganglia	COPD	fetal
Ependymal cell	0.38189	0.702543	Brain_Putamen_basal_ganglia	COPD	fetal
Erythroid cell	-0.357857	0.72045	Brain_Putamen_basal_ganglia	COPD	fetal
Microglia	-0.204921	0.837634	Brain_Putamen_basal_ganglia	COPD	fetal
Proliferating cell	0.171513	0.86382	Brain_Putamen_basal_ganglia	COPD	fetal
Stromal cell	0.0956827	0.923773	Brain_Putamen_basal_ganglia	COPD	fetal
Ependymal cell	1.03679	0.299832	Brain_Spinal_cord_cervical_c-1	COPD	fetal
Proliferating cell	0.838823	0.401569	Brain_Spinal_cord_cervical_c-1	COPD	fetal
Astrocyte	-0.704554	0.481088	Brain_Spinal_cord_cervical_c-1	COPD	fetal
Neuron	0.66092	0.508664	Brain_Spinal_cord_cervical_c-1	COPD	fetal
Radial glia	-0.649312	0.516136	Brain_Spinal_cord_cervical_c-1	COPD	fetal
Stromal cell	-0.63506	0.525389	Brain_Spinal_cord_cervical_c-1	COPD	fetal
Oligodendrocyte	0.595844	0.551279	Brain_Spinal_cord_cervical_c-1	COPD	fetal
Erythroid cell	-0.587784	0.556677	Brain_Spinal_cord_cervical_c-1	COPD	fetal
Purkinje cell	-0.493429	0.621709	Brain_Spinal_cord_cervical_c-1	COPD	fetal
Neutrophil	-0.467447	0.64018	Brain_Spinal_cord_cervical_c-1	COPD	fetal
Endothelial cell	0.404845	0.685592	Brain_Spinal_cord_cervical_c-1	COPD	fetal
Macrophage	0.11391	0.909309	Brain_Spinal_cord_cervical_c-1	COPD	fetal
Fibroblast	0.0918038	0.926854	Brain_Spinal_cord_cervical_c-1	COPD	fetal
Microglia	-0.0496432	0.960407	Brain_Spinal_cord_cervical_c-1	COPD	fetal
Stromal cell	1.65811	0.0972952	Brain_Substantia_nigra	COPD	fetal
Oligodendrocyte	-1.2502	0.211226	Brain_Substantia_nigra	COPD	fetal
Neuron	-1.16876	0.242501	Brain_Substantia_nigra	COPD	fetal
Purkinje cell	1.16489	0.244063	Brain_Substantia_nigra	COPD	fetal
Radial glia	0.973483	0.330313	Brain_Substantia_nigra	COPD	fetal
Proliferating cell	-0.962258	0.33592	Brain_Substantia_nigra	COPD	fetal
Fibroblast	-0.666472	0.505109	Brain_Substantia_nigra	COPD	fetal
Neutrophil	-0.627463	0.530356	Brain_Substantia_nigra	COPD	fetal
Astrocyte	-0.487661	0.62579	Brain_Substantia_nigra	COPD	fetal
Endothelial cell	-0.27147	0.78603	Brain_Substantia_nigra	COPD	fetal
Microglia	0.107478	0.91441	Brain_Substantia_nigra	COPD	fetal
Macrophage	-0.0282078	0.977496	Brain_Substantia_nigra	COPD	fetal
Ependymal cell	0.0188749	0.984941	Brain_Substantia_nigra	COPD	fetal
Erythroid cell	-0.000698169	0.999443	Brain_Substantia_nigra	COPD	fetal
Neutrophil	-2.17853	0.0293669	Skin_Not_Sun_Exposed_Suprapubic	COPD	fetal
Keratinocyte	1.85477	0.0636296	Skin_Not_Sun_Exposed_Suprapubic	COPD	fetal
Osteoblast	-1.57933	0.114261	Skin_Not_Sun_Exposed_Suprapubic	COPD	fetal
Mesenchymal cell	1.15618	0.247609	Skin_Not_Sun_Exposed_Suprapubic	COPD	fetal
Macrophage	-1.04419	0.296399	Skin_Not_Sun_Exposed_Suprapubic	COPD	fetal
Proliferating cell	0.800759	0.423271	Skin_Not_Sun_Exposed_Suprapubic	COPD	fetal
Erythroid cell	0.785404	0.432217	Skin_Not_Sun_Exposed_Suprapubic	COPD	fetal
Endothelial cell	-0.738756	0.460055	Skin_Not_Sun_Exposed_Suprapubic	COPD	fetal
Mast cell	0.661207	0.50848	Skin_Not_Sun_Exposed_Suprapubic	COPD	fetal
Smooth muscle cell	0.595618	0.551431	Skin_Not_Sun_Exposed_Suprapubic	COPD	fetal
Melanocyte	-0.562921	0.573489	Skin_Not_Sun_Exposed_Suprapubic	COPD	fetal
Fibroblast	0.144139	0.885391	Skin_Not_Sun_Exposed_Suprapubic	COPD	fetal
Skeletal muscle cell	-0.0542444	0.95674	Skin_Not_Sun_Exposed_Suprapubic	COPD	fetal
Fibroblast	-1.56104	0.118514	Skin_Sun_Exposed_Lower_leg	COPD	fetal
Macrophage	-1.06951	0.284839	Skin_Sun_Exposed_Lower_leg	COPD	fetal
Mesenchymal cell	1.05918	0.289516	Skin_Sun_Exposed_Lower_leg	COPD	fetal
Endothelial cell	-1.01813	0.308614	Skin_Sun_Exposed_Lower_leg	COPD	fetal
Keratinocyte	0.959551	0.337281	Skin_Sun_Exposed_Lower_leg	COPD	fetal
Melanocyte	0.843211	0.399111	Skin_Sun_Exposed_Lower_leg	COPD	fetal
Mast cell	0.834216	0.404159	Skin_Sun_Exposed_Lower_leg	COPD	fetal
Neutrophil	0.767689	0.442672	Skin_Sun_Exposed_Lower_leg	COPD	fetal
Skeletal muscle cell	-0.63562	0.525024	Skin_Sun_Exposed_Lower_leg	COPD	fetal
Smooth muscle cell	0.259381	0.795341	Skin_Sun_Exposed_Lower_leg	COPD	fetal
Proliferating cell	0.188235	0.850693	Skin_Sun_Exposed_Lower_leg	COPD	fetal
Osteoblast	-0.103077	0.917902	Skin_Sun_Exposed_Lower_leg	COPD	fetal
Erythroid cell	0.00583628	0.995343	Skin_Sun_Exposed_Lower_leg	COPD	fetal
Mast cell	2.31102	0.0208319	Adipose_Subcutaneous	COPD	adult
Stromal cell	1.92743	0.0539255	Adipose_Subcutaneous	COPD	adult
Neutrophil	-0.642419	0.520601	Adipose_Subcutaneous	COPD	adult
Macrophage	0.170937	0.864273	Adipose_Subcutaneous	COPD	adult
Adipocyte	-0.161084	0.872028	Adipose_Subcutaneous	COPD	adult
Proliferating cell	-0.147558	0.882691	Adipose_Subcutaneous	COPD	adult
Stromal cell	1.47536	0.140115	Artery_Aorta	COPD	adult
Endothelial cell	-1.36311	0.172847	Artery_Aorta	COPD	adult
Macrophage	1.27416	0.202607	Artery_Aorta	COPD	adult
B cell	0.789838	0.429622	Artery_Aorta	COPD	adult
Mast cell	0.660157	0.509153	Artery_Aorta	COPD	adult
T cell	-0.630337	0.528474	Artery_Aorta	COPD	adult
Basal cell	-0.598021	0.549826	Artery_Aorta	COPD	adult
Epithelial cell	0.434196	0.664146	Artery_Aorta	COPD	adult
Smooth muscle cell	-0.300339	0.763918	Artery_Aorta	COPD	adult
Fibroblast	-0.128927	0.897416	Artery_Aorta	COPD	adult
Macrophage	1.54742	0.121761	Artery_Coronary	COPD	adult
Stromal cell	1.38422	0.166292	Artery_Coronary	COPD	adult
Epithelial cell	-1.2695	0.204261	Artery_Coronary	COPD	adult
Endothelial cell	-0.912302	0.36161	Artery_Coronary	COPD	adult
Basal cell	-0.770389	0.441069	Artery_Coronary	COPD	adult
Mast cell	0.416478	0.67706	Artery_Coronary	COPD	adult
B cell	-0.203196	0.838982	Artery_Coronary	COPD	adult
T cell	-0.0689426	0.945035	Artery_Coronary	COPD	adult
Smooth muscle cell	0.0627037	0.950002	Artery_Coronary	COPD	adult
Fibroblast	0.0175154	0.986025	Artery_Coronary	COPD	adult
Epithelial cell	-1.68211	0.0925478	Artery_Tibial	COPD	adult
Endothelial cell	-0.983407	0.325407	Artery_Tibial	COPD	adult
Macrophage	0.910922	0.362336	Artery_Tibial	COPD	adult
Smooth muscle cell	0.850189	0.39522	Artery_Tibial	COPD	adult
T cell	0.809475	0.418242	Artery_Tibial	COPD	adult
Fibroblast	-0.511951	0.608685	Artery_Tibial	COPD	adult
Basal cell	-0.408522	0.68289	Artery_Tibial	COPD	adult
Stromal cell	-0.4075	0.683641	Artery_Tibial	COPD	adult
Mast cell	-0.269848	0.787277	Artery_Tibial	COPD	adult
B cell	0.0605969	0.95168	Artery_Tibial	COPD	adult
Neutrophil	0.971136	0.33148	Esophagus_Gastroesophageal_Junction	COPD	adult
Smooth muscle cell	0.859441	0.390098	Esophagus_Gastroesophageal_Junction	COPD	adult
Fibroblast	-0.74093	0.458736	Esophagus_Gastroesophageal_Junction	COPD	adult
Mucosal cell	-0.550123	0.582235	Esophagus_Gastroesophageal_Junction	COPD	adult
Mast cell	-0.506028	0.612837	Esophagus_Gastroesophageal_Junction	COPD	adult
Epithelial cell	-0.469016	0.639058	Esophagus_Gastroesophageal_Junction	COPD	adult
Lymphocyte	-0.462802	0.643506	Esophagus_Gastroesophageal_Junction	COPD	adult
Basal cell	0.439299	0.660445	Esophagus_Gastroesophageal_Junction	COPD	adult
Stromal cell	0.328108	0.74283	Esophagus_Gastroesophageal_Junction	COPD	adult
B cell	0.270615	0.786687	Esophagus_Gastroesophageal_Junction	COPD	adult
MT high cell	-0.226704	0.820654	Esophagus_Gastroesophageal_Junction	COPD	adult
Macrophage	0.205826	0.836926	Esophagus_Gastroesophageal_Junction	COPD	adult
Endothelial cell	0.148588	0.881879	Esophagus_Gastroesophageal_Junction	COPD	adult
Keratinocyte	0.0857256	0.931685	Esophagus_Gastroesophageal_Junction	COPD	adult
Mucosal cell	-1.61059	0.107269	Esophagus_Mucosa	COPD	adult
Neutrophil	1.57842	0.11447	Esophagus_Mucosa	COPD	adult
Epithelial cell	1.4028	0.160676	Esophagus_Mucosa	COPD	adult
Smooth muscle cell	1.3704	0.170562	Esophagus_Mucosa	COPD	adult
Keratinocyte	-1.36978	0.170755	Esophagus_Mucosa	COPD	adult
Stromal cell	1.16869	0.242527	Esophagus_Mucosa	COPD	adult
Fibroblast	-1.07778	0.28113	Esophagus_Mucosa	COPD	adult
Mast cell	0.849811	0.39543	Esophagus_Mucosa	COPD	adult
Endothelial cell	-0.744262	0.456718	Esophagus_Mucosa	COPD	adult
Basal cell	-0.567686	0.570248	Esophagus_Mucosa	COPD	adult
Lymphocyte	-0.565355	0.571832	Esophagus_Mucosa	COPD	adult
Macrophage	-0.432772	0.66518	Esophagus_Mucosa	COPD	adult
MT high cell	-0.385863	0.699598	Esophagus_Mucosa	COPD	adult
B cell	0.310588	0.756114	Esophagus_Mucosa	COPD	adult
Endothelial cell	2.12601	0.0335021	Esophagus_Muscularis	COPD	adult
Mucosal cell	-1.80678	0.0707961	Esophagus_Muscularis	COPD	adult
Fibroblast	-1.46805	0.142091	Esophagus_Muscularis	COPD	adult
Neutrophil	1.36863	0.171116	Esophagus_Muscularis	COPD	adult
Epithelial cell	1.02013	0.307669	Esophagus_Muscularis	COPD	adult
Lymphocyte	-0.588141	0.556438	Esophagus_Muscularis	COPD	adult
Mast cell	0.587018	0.557192	Esophagus_Muscularis	COPD	adult
Smooth muscle cell	0.545171	0.585636	Esophagus_Muscularis	COPD	adult
MT high cell	0.366428	0.714046	Esophagus_Muscularis	COPD	adult
Keratinocyte	-0.265439	0.790671	Esophagus_Muscularis	COPD	adult
B cell	0.23244	0.816196	Esophagus_Muscularis	COPD	adult
Basal cell	0.229217	0.818701	Esophagus_Muscularis	COPD	adult
Macrophage	-0.228054	0.819604	Esophagus_Muscularis	COPD	adult
Stromal cell	0.0468942	0.962598	Esophagus_Muscularis	COPD	adult
Macrophage	2.43389	0.0149377	Heart_Atrial_Appendage	COPD	adult
Dendritic cell	-2.09602	0.0360806	Heart_Atrial_Appendage	COPD	adult
T cell	-1.35056	0.176836	Heart_Atrial_Appendage	COPD	adult
Neutrophil	1.07992	0.280179	Heart_Atrial_Appendage	COPD	adult
Apoptotic cell	-1.04411	0.296434	Heart_Atrial_Appendage	COPD	adult
Smooth muscle cell	0.952676	0.340754	Heart_Atrial_Appendage	COPD	adult
Mast cell	0.477624	0.632918	Heart_Atrial_Appendage	COPD	adult
Endothelial cell	0.325295	0.744957	Heart_Atrial_Appendage	COPD	adult
Cardiomyocyte	0.323839	0.74606	Heart_Atrial_Appendage	COPD	adult
Fibroblast	0.0724401	0.942252	Heart_Atrial_Appendage	COPD	adult
Endothelial cell	1.35748	0.174627	Heart_Left_Ventricle	COPD	adult
T cell	-1.14878	0.250649	Heart_Left_Ventricle	COPD	adult
Apoptotic cell	-0.918138	0.358547	Heart_Left_Ventricle	COPD	adult
Cardiomyocyte	-0.464548	0.642255	Heart_Left_Ventricle	COPD	adult
Dendritic cell	0.433521	0.664636	Heart_Left_Ventricle	COPD	adult
Smooth muscle cell	0.292649	0.76979	Heart_Left_Ventricle	COPD	adult
Mast cell	0.287181	0.773974	Heart_Left_Ventricle	COPD	adult
Neutrophil	-0.2692	0.787776	Heart_Left_Ventricle	COPD	adult
Macrophage	0.23264	0.816041	Heart_Left_Ventricle	COPD	adult
Fibroblast	0.194968	0.845418	Heart_Left_Ventricle	COPD	adult
Exocrine cell	0.906284	0.364785	Pancreas	COPD	adult
Macrophage	0.819591	0.412449	Pancreas	COPD	adult
Fibroblast	-0.696656	0.486018	Pancreas	COPD	adult
Alpha cell	0.450447	0.652388	Pancreas	COPD	adult
Ductal cell	-0.424157	0.671452	Pancreas	COPD	adult
Smooth muscle cell	-0.379178	0.704555	Pancreas	COPD	adult
Beta cell	-0.145567	0.884263	Pancreas	COPD	adult
Endothelial cell	-0.0381848	0.96954	Pancreas	COPD	adult
Acinar cell	-0.00566366	0.995481	Pancreas	COPD	adult
Endothelial cell	1.39713	0.162373	Prostate	COPD	adult
T cell	-1.30594	0.191571	Prostate	COPD	adult
Neuroendocrine cell	-1.10935	0.267279	Prostate	COPD	adult
Macrophage	0.861661	0.388874	Prostate	COPD	adult
Fibroblast	-0.738459	0.460236	Prostate	COPD	adult
Luminal cell	0.691407	0.48931	Prostate	COPD	adult
Neutrophil	-0.625579	0.531591	Prostate	COPD	adult
Smooth muscle cell	0.194399	0.845863	Prostate	COPD	adult
Basal cell	-0.14938	0.881254	Prostate	COPD	adult
Epithelial cell	-0.0517666	0.958715	Prostate	COPD	adult
Macrophage	1.32993	0.183542	Spleen	COPD	adult
T cell	-0.822382	0.41086	Spleen	COPD	adult
Endothelial cell	0.618711	0.536107	Spleen	COPD	adult
B cell	0.617228	0.537084	Spleen	COPD	adult
Neutrophil	0.356274	0.721635	Spleen	COPD	adult
Lymphoid progenitor cell	0.339316	0.734372	Spleen	COPD	adult
Erythroid cell	-0.00422384	0.99663	Spleen	COPD	adult
Inflammatory cell	2.31907	0.0203911	Stomach	COPD	adult
Gastric mucosa cell	-1.90581	0.0566753	Stomach	COPD	adult
Stromal cell	-1.80634	0.0708657	Stomach	COPD	adult
D cell/ X/A cell	-1.79136	0.0732351	Stomach	COPD	adult
Endothelial cell	1.7562	0.0790545	Stomach	COPD	adult
Fibroblast	1.48397	0.137818	Stomach	COPD	adult
Chromaffin cell	-0.864282	0.387433	Stomach	COPD	adult
Gastric chief cell	-0.727368	0.467001	Stomach	COPD	adult
Pit cell	-0.695657	0.486644	Stomach	COPD	adult
Epithelial cell	0.52549	0.599243	Stomach	COPD	adult
Smooth muscle cell	-0.282066	0.777893	Stomach	COPD	adult
Mast cell	0.269597	0.78747	Stomach	COPD	adult
Granulocyte	-0.24378	0.807401	Stomach	COPD	adult
Macrophage	0.0952569	0.924111	Stomach	COPD	adult
T cell	-0.0680833	0.945719	Stomach	COPD	adult
Myeloid cell	0.0402366	0.967904	Stomach	COPD	adult
Parietal cell	-0.018828	0.984978	Stomach	COPD	adult
B cell	0.0156974	0.987476	Stomach	COPD	adult
Smooth muscle cell	2.02778	0.0425824	Thyroid	COPD	adult
Proliferating cell	-1.36298	0.172889	Thyroid	COPD	adult
Dendritic cell	1.32404	0.185491	Thyroid	COPD	adult
Natural killer cell	1.32049	0.18667	Thyroid	COPD	adult
Follicular cell	-1.13715	0.255476	Thyroid	COPD	adult
Fibroblast	-0.919254	0.357963	Thyroid	COPD	adult
Neutrophil	-0.841008	0.400344	Thyroid	COPD	adult
B cell	0.694848	0.48715	Thyroid	COPD	adult
T cell	-0.609374	0.542277	Thyroid	COPD	adult
Endothelial cell	0.164634	0.869232	Thyroid	COPD	adult
Stromal cell	0.0841838	0.93291	Thyroid	COPD	adult
Epithelial cell	0.0396594	0.968365	Thyroid	COPD	adult
Myeloid progenitor cell	1.79005	0.0734465	Whole_Blood	COPD	adult
Proliferating B cell	1.62378	0.104422	Whole_Blood	COPD	adult
Proliferating cell	-1.07868	0.280729	Whole_Blood	COPD	adult
T cell	-0.783446	0.433365	Whole_Blood	COPD	adult
Neutrophil	0.717653	0.472971	Whole_Blood	COPD	adult
Eosinophil	0.638198	0.523345	Whole_Blood	COPD	adult
Natural killer cell	-0.597631	0.550086	Whole_Blood	COPD	adult
Monocyte	-0.345877	0.729435	Whole_Blood	COPD	adult
Dendritic cell	0.17908	0.857875	Whole_Blood	COPD	adult
Macrophage	-0.130221	0.896391	Whole_Blood	COPD	adult
Erythroid cell	-0.0284913	0.97727	Whole_Blood	COPD	adult
B cell	0.0270925	0.978386	Whole_Blood	COPD	adult
activative T cell	0.0141221	0.988733	Whole_Blood	COPD	adult
Lymphocyte	3.81529	0.000136025	Adrenal_Gland	CP	adult
MT high	3.56519	0.000363588	Adrenal_Gland	CP	adult
B cell	-3.39945	0.000675207	Adrenal_Gland	CP	adult
Zona fasciculata cell	-3.28867	0.00100664	Adrenal_Gland	CP	adult
Endothelial	-3.26078	0.00111107	Adrenal_Gland	CP	adult
Stromal cell	-2.60708	0.0091318	Adrenal_Gland	CP	adult
Plasmocyte	2.60337	0.00923117	Adrenal_Gland	CP	adult
Smooth muscle cell	2.24501	0.0247677	Adrenal_Gland	CP	adult
T cell	-1.7875	0.0738562	Adrenal_Gland	CP	adult
Myeloid cell	-1.75405	0.0794212	Adrenal_Gland	CP	adult
Macrophage	-1.27073	0.203826	Adrenal_Gland	CP	adult
Neuron	-0.633972	0.526099	Adrenal_Gland	CP	adult
Intra-adrenal chromoblast	-0.6017	0.547374	Adrenal_Gland	CP	adult
Neutrophil	0.399095	0.689824	Adrenal_Gland	CP	adult
NK cell	0.0331527	0.973553	Adrenal_Gland	CP	adult
Astrocyte	-3.15784	0.0015894	Brain_Cerebellum	CP	adult
Smooth muscle cell	1.91229	0.0558395	Brain_Cerebellum	CP	adult
Interneuron	-1.75025	0.0800747	Brain_Cerebellum	CP	adult
Microglia	1.72721	0.0841303	Brain_Cerebellum	CP	adult
Neuthrophil	-1.63619	0.1018	Brain_Cerebellum	CP	adult
Stromal cell	-1.48276	0.138138	Brain_Cerebellum	CP	adult
Endothelial cell	0.975851	0.329138	Brain_Cerebellum	CP	adult
T cell	-0.951253	0.341476	Brain_Cerebellum	CP	adult
Inhibitory neuron	0.82359	0.410173	Brain_Cerebellum	CP	adult
Macrophage	-0.798247	0.424727	Brain_Cerebellum	CP	adult
Oligodendrocyte	-0.785699	0.432044	Brain_Cerebellum	CP	adult
Excitatory neuron	0.770367	0.441082	Brain_Cerebellum	CP	adult
B cell	0.71601	0.473985	Brain_Cerebellum	CP	adult
Epithelial cell	0.156815	0.875391	Brain_Cerebellum	CP	adult
Neutrophil	-2.02884	0.042475	Colon_Sigmoid	CP	adult
B cell	-1.68892	0.0912351	Colon_Sigmoid	CP	adult
Smooth muscle cell	-1.24251	0.21405	Colon_Sigmoid	CP	adult
T cell	1.13305	0.257194	Colon_Sigmoid	CP	adult
Macrophage	1.09405	0.273932	Colon_Sigmoid	CP	adult
Dendritic cell	0.777523	0.43685	Colon_Sigmoid	CP	adult
Enteric glial cell	0.455511	0.648742	Colon_Sigmoid	CP	adult
Endothelial cell	-0.336079	0.736811	Colon_Sigmoid	CP	adult
Enterocyte	-0.297241	0.766282	Colon_Sigmoid	CP	adult
Goblet cell	-0.240959	0.809587	Colon_Sigmoid	CP	adult
Stromal cell	0.211792	0.832269	Colon_Sigmoid	CP	adult
Smooth muscle cell	4.43329	9.28074e-06	Colon_Transverse	CP	adult
T cell	3.86294	0.000112032	Colon_Transverse	CP	adult
B cell	-2.83203	0.00462541	Colon_Transverse	CP	adult
Enterocyte	-2.44376	0.014535	Colon_Transverse	CP	adult
Stromal cell	-1.94148	0.0522002	Colon_Transverse	CP	adult
Goblet cell	-1.92766	0.0538975	Colon_Transverse	CP	adult
Endothelial cell	0.912734	0.361383	Colon_Transverse	CP	adult
Macrophage	-0.71235	0.476248	Colon_Transverse	CP	adult
Mast cell	-0.328806	0.742302	Colon_Transverse	CP	adult
Fibroblast	0.30135	0.763148	Colon_Transverse	CP	adult
Proliferating cell	5.25465	1.48307e-07	Liver	CP	adult
Hepatocyte	4.35528	1.32896e-05	Liver	CP	adult
Dendritic cell	-4.16894	3.06024e-05	Liver	CP	adult
B cell	4.01436	5.96068e-05	Liver	CP	adult
Macrophage	-3.8955	9.79955e-05	Liver	CP	adult
Kuppfer cell	3.42632	0.000611811	Liver	CP	adult
Mast cell	-3.12457	0.00178067	Liver	CP	adult
T cell	-2.7008	0.00691738	Liver	CP	adult
Epithelial cell	2.63958	0.00830082	Liver	CP	adult
Smooth muscle cell	-2.49015	0.012769	Liver	CP	adult
Neutrophil	0.756319	0.449458	Liver	CP	adult
Granulocyte	-0.682418	0.494975	Liver	CP	adult
Endothelial cell	-0.423024	0.672277	Liver	CP	adult
Myeloid cell	-0.150453	0.880407	Liver	CP	adult
Muscle cell	-1.63175	0.102733	Muscle_Skeletal	CP	adult
Stromal cell	1.5913	0.111543	Muscle_Skeletal	CP	adult
Endothelial cell	-0.712487	0.476164	Muscle_Skeletal	CP	adult
T cell	0.707052	0.479534	Muscle_Skeletal	CP	adult
Mast cell	-0.493043	0.621982	Muscle_Skeletal	CP	adult
Macrophage	0.408561	0.682862	Muscle_Skeletal	CP	adult
Dendritic cell	-0.398187	0.690492	Muscle_Skeletal	CP	adult
Fibroblast	-0.393934	0.69363	Muscle_Skeletal	CP	adult
Neutrophil	-0.372837	0.70927	Muscle_Skeletal	CP	adult
NK cell	0.363655	0.716116	Muscle_Skeletal	CP	adult
Proliferating cell	-0.282302	0.777712	Muscle_Skeletal	CP	adult
B cell	-0.269374	0.787642	Muscle_Skeletal	CP	adult
Myogenic precursor cell	-0.223262	0.823331	Muscle_Skeletal	CP	adult
Endometrial cell	4.78749	1.68876e-06	Uterus	CP	adult
Stromal cell	3.94309	8.04371e-05	Uterus	CP	adult
Endothelial cell	3.94252	8.06299e-05	Uterus	CP	adult
Epithelial cell	-3.58678	0.000334785	Uterus	CP	adult
Fibroblast	-2.88272	0.00394262	Uterus	CP	adult
Mast cell	-1.96853	0.0490076	Uterus	CP	adult
Macrophage	-1.58213	0.113619	Uterus	CP	adult
Smooth muscle cell	-1.21334	0.224999	Uterus	CP	adult
T cell	-1.1728	0.240878	Uterus	CP	adult
Fibroblast	2.6727	0.00752426	Brain_Amygdala	CP	fetal
Stromal cell	-2.39455	0.0166408	Brain_Amygdala	CP	fetal
Neutrophil	2.19371	0.0282562	Brain_Amygdala	CP	fetal
Endothelial cell	-2.12461	0.0336191	Brain_Amygdala	CP	fetal
Neuron	-1.68613	0.0917717	Brain_Amygdala	CP	fetal
Proliferating cell	1.55717	0.11943	Brain_Amygdala	CP	fetal
Astrocyte	1.06699	0.285976	Brain_Amygdala	CP	fetal
Oligodendrocyte	-1.02623	0.304782	Brain_Amygdala	CP	fetal
Purkinje cell	0.902304	0.366896	Brain_Amygdala	CP	fetal
Microglia	0.878544	0.379649	Brain_Amygdala	CP	fetal
Macrophage	0.367517	0.713233	Brain_Amygdala	CP	fetal
Ependymal cell	-0.350482	0.725977	Brain_Amygdala	CP	fetal
Radial glia	-0.128898	0.897438	Brain_Amygdala	CP	fetal
Erythroid cell	0.107306	0.914546	Brain_Amygdala	CP	fetal
Neutrophil	2.8893	0.00386104	Brain_Anterior_cingulate_cortex_BA24	CP	fetal
Ependymal cell	-2.34634	0.0189587	Brain_Anterior_cingulate_cortex_BA24	CP	fetal
Proliferating cell	2.07587	0.0379064	Brain_Anterior_cingulate_cortex_BA24	CP	fetal
Astrocyte	1.27554	0.202119	Brain_Anterior_cingulate_cortex_BA24	CP	fetal
Purkinje cell	1.12585	0.260228	Brain_Anterior_cingulate_cortex_BA24	CP	fetal
Neuron	-1.08486	0.277985	Brain_Anterior_cingulate_cortex_BA24	CP	fetal
Radial glia	-0.967745	0.333172	Brain_Anterior_cingulate_cortex_BA24	CP	fetal
Erythroid cell	0.719282	0.471967	Brain_Anterior_cingulate_cortex_BA24	CP	fetal
Oligodendrocyte	-0.629971	0.528714	Brain_Anterior_cingulate_cortex_BA24	CP	fetal
Microglia	-0.49533	0.620367	Brain_Anterior_cingulate_cortex_BA24	CP	fetal
Macrophage	0.278675	0.780495	Brain_Anterior_cingulate_cortex_BA24	CP	fetal
Endothelial cell	0.245194	0.806306	Brain_Anterior_cingulate_cortex_BA24	CP	fetal
Fibroblast	0.138689	0.889696	Brain_Anterior_cingulate_cortex_BA24	CP	fetal
Stromal cell	0.10868	0.913456	Brain_Anterior_cingulate_cortex_BA24	CP	fetal
Microglia	4.24966	2.14096e-05	Brain_Caudate_basal_ganglia	CP	fetal
Macrophage	-3.85739	0.000114605	Brain_Caudate_basal_ganglia	CP	fetal
Proliferating cell	2.39985	0.0164016	Brain_Caudate_basal_ganglia	CP	fetal
Oligodendrocyte	-2.18413	0.0289525	Brain_Caudate_basal_ganglia	CP	fetal
Endothelial cell	2.03916	0.0414336	Brain_Caudate_basal_ganglia	CP	fetal
Ependymal cell	-1.30068	0.193367	Brain_Caudate_basal_ganglia	CP	fetal
Neuron	-0.831896	0.405468	Brain_Caudate_basal_ganglia	CP	fetal
Astrocyte	0.748919	0.453906	Brain_Caudate_basal_ganglia	CP	fetal
Fibroblast	-0.687035	0.492061	Brain_Caudate_basal_ganglia	CP	fetal
Neutrophil	-0.547587	0.583976	Brain_Caudate_basal_ganglia	CP	fetal
Stromal cell	0.49401	0.621299	Brain_Caudate_basal_ganglia	CP	fetal
Erythroid cell	-0.309205	0.757165	Brain_Caudate_basal_ganglia	CP	fetal
Radial glia	-0.155074	0.876763	Brain_Caudate_basal_ganglia	CP	fetal
Purkinje cell	0.0758316	0.939553	Brain_Caudate_basal_ganglia	CP	fetal
Oligodendrocyte	-3.78494	0.000153744	Brain_Cerebellar_Hemisphere	CP	fetal
Proliferating cell	3.49249	0.000478544	Brain_Cerebellar_Hemisphere	CP	fetal
Fibroblast	2.79206	0.00523735	Brain_Cerebellar_Hemisphere	CP	fetal
Stromal cell	-2.31801	0.020449	Brain_Cerebellar_Hemisphere	CP	fetal
Neutrophil	2.22973	0.0257651	Brain_Cerebellar_Hemisphere	CP	fetal
Astrocyte	1.94179	0.0521624	Brain_Cerebellar_Hemisphere	CP	fetal
Purkinje cell	1.74453	0.0810668	Brain_Cerebellar_Hemisphere	CP	fetal
Endothelial cell	1.61867	0.105518	Brain_Cerebellar_Hemisphere	CP	fetal
Radial glia	-1.36617	0.171885	Brain_Cerebellar_Hemisphere	CP	fetal
Neuron	-1.32249	0.186006	Brain_Cerebellar_Hemisphere	CP	fetal
Macrophage	-1.29621	0.194903	Brain_Cerebellar_Hemisphere	CP	fetal
Microglia	1.07971	0.280273	Brain_Cerebellar_Hemisphere	CP	fetal
Erythroid cell	-0.729336	0.465796	Brain_Cerebellar_Hemisphere	CP	fetal
Ependymal cell	-0.702843	0.482153	Brain_Cerebellar_Hemisphere	CP	fetal
Proliferating cell	2.93038	0.00338551	Brain_Cerebellum	CP	fetal
Macrophage	-2.35473	0.018536	Brain_Cerebellum	CP	fetal
Endothelial cell	1.90323	0.0570106	Brain_Cerebellum	CP	fetal
Neuron	-1.63825	0.10137	Brain_Cerebellum	CP	fetal
Stromal cell	1.38916	0.164784	Brain_Cerebellum	CP	fetal
Fibroblast	-1.20325	0.228878	Brain_Cerebellum	CP	fetal
Astrocyte	1.15758	0.247035	Brain_Cerebellum	CP	fetal
Radial glia	-0.983362	0.325429	Brain_Cerebellum	CP	fetal
Ependymal cell	0.745849	0.455759	Brain_Cerebellum	CP	fetal
Oligodendrocyte	-0.631577	0.527663	Brain_Cerebellum	CP	fetal
Microglia	0.441187	0.659078	Brain_Cerebellum	CP	fetal
Erythroid cell	0.288614	0.772877	Brain_Cerebellum	CP	fetal
Purkinje cell	0.127306	0.898698	Brain_Cerebellum	CP	fetal
Neutrophil	0.0795208	0.936618	Brain_Cerebellum	CP	fetal
Proliferating cell	4.42153	9.80042e-06	Brain_Cortex	CP	fetal
Oligodendrocyte	-3.95792	7.56043e-05	Brain_Cortex	CP	fetal
Astrocyte	2.3593	0.0183093	Brain_Cortex	CP	fetal
Endothelial cell	1.74544	0.0809086	Brain_Cortex	CP	fetal
Macrophage	-1.70825	0.0875902	Brain_Cortex	CP	fetal
Neutrophil	1.57417	0.115448	Brain_Cortex	CP	fetal
Neuron	-1.18229	0.237091	Brain_Cortex	CP	fetal
Radial glia	-1.06368	0.287474	Brain_Cortex	CP	fetal
Ependymal cell	-1.04553	0.295776	Brain_Cortex	CP	fetal
Fibroblast	-0.375632	0.707191	Brain_Cortex	CP	fetal
Purkinje cell	-0.357423	0.720775	Brain_Cortex	CP	fetal
Erythroid cell	-0.188279	0.850658	Brain_Cortex	CP	fetal
Stromal cell	-0.117539	0.906433	Brain_Cortex	CP	fetal
Microglia	-0.0675782	0.946121	Brain_Cortex	CP	fetal
Proliferating cell	2.55354	0.0106634	Brain_Frontal_Cortex_BA9	CP	fetal
Stromal cell	-2.15542	0.0311292	Brain_Frontal_Cortex_BA9	CP	fetal
Oligodendrocyte	-1.874	0.0609298	Brain_Frontal_Cortex_BA9	CP	fetal
Fibroblast	1.87057	0.0614042	Brain_Frontal_Cortex_BA9	CP	fetal
Erythroid cell	-1.85743	0.06325	Brain_Frontal_Cortex_BA9	CP	fetal
Ependymal cell	-1.45761	0.144948	Brain_Frontal_Cortex_BA9	CP	fetal
Macrophage	1.41549	0.156925	Brain_Frontal_Cortex_BA9	CP	fetal
Endothelial cell	-1.30929	0.190436	Brain_Frontal_Cortex_BA9	CP	fetal
Neuron	-0.8943	0.371161	Brain_Frontal_Cortex_BA9	CP	fetal
Astrocyte	0.790908	0.428997	Brain_Frontal_Cortex_BA9	CP	fetal
Purkinje cell	0.765106	0.444208	Brain_Frontal_Cortex_BA9	CP	fetal
Neutrophil	-0.7013	0.483116	Brain_Frontal_Cortex_BA9	CP	fetal
Microglia	-0.681175	0.495761	Brain_Frontal_Cortex_BA9	CP	fetal
Radial glia	0.502783	0.615117	Brain_Frontal_Cortex_BA9	CP	fetal
Neuron	-1.54054	0.123428	Brain_Hippocampus	CP	fetal
Astrocyte	-1.146	0.251796	Brain_Hippocampus	CP	fetal
Fibroblast	1.14392	0.252657	Brain_Hippocampus	CP	fetal
Oligodendrocyte	-1.06974	0.284735	Brain_Hippocampus	CP	fetal
Proliferating cell	0.857072	0.391405	Brain_Hippocampus	CP	fetal
Purkinje cell	0.849393	0.395663	Brain_Hippocampus	CP	fetal
Erythroid cell	-0.845256	0.397968	Brain_Hippocampus	CP	fetal
Radial glia	0.806286	0.420078	Brain_Hippocampus	CP	fetal
Endothelial cell	-0.596988	0.550516	Brain_Hippocampus	CP	fetal
Ependymal cell	-0.544677	0.585976	Brain_Hippocampus	CP	fetal
Neutrophil	-0.267824	0.788835	Brain_Hippocampus	CP	fetal
Macrophage	-0.171992	0.863444	Brain_Hippocampus	CP	fetal
Stromal cell	0.100767	0.919735	Brain_Hippocampus	CP	fetal
Microglia	-0.0843179	0.932804	Brain_Hippocampus	CP	fetal
Neutrophil	3.02646	0.00247433	Brain_Hypothalamus	CP	fetal
Proliferating cell	2.77028	0.00560074	Brain_Hypothalamus	CP	fetal
Macrophage	-1.92776	0.0538854	Brain_Hypothalamus	CP	fetal
Astrocyte	1.90109	0.0572898	Brain_Hypothalamus	CP	fetal
Radial glia	-1.59295	0.111172	Brain_Hypothalamus	CP	fetal
Endothelial cell	1.44131	0.149497	Brain_Hypothalamus	CP	fetal
Stromal cell	-1.43844	0.150309	Brain_Hypothalamus	CP	fetal
Microglia	-1.26188	0.206992	Brain_Hypothalamus	CP	fetal
Erythroid cell	1.08345	0.278607	Brain_Hypothalamus	CP	fetal
Ependymal cell	-0.806213	0.42012	Brain_Hypothalamus	CP	fetal
Fibroblast	0.660428	0.508979	Brain_Hypothalamus	CP	fetal
Neuron	-0.209497	0.83406	Brain_Hypothalamus	CP	fetal
Oligodendrocyte	0.170849	0.864343	Brain_Hypothalamus	CP	fetal
Purkinje cell	-0.0116444	0.990709	Brain_Hypothalamus	CP	fetal
Proliferating cell	3.32855	0.000872989	Brain_Nucleus_accumbens_basal_ganglia	CP	fetal
Radial glia	-3.06382	0.0021853	Brain_Nucleus_accumbens_basal_ganglia	CP	fetal
Astrocyte	3.03041	0.00244224	Brain_Nucleus_accumbens_basal_ganglia	CP	fetal
Erythroid cell	2.5223	0.0116591	Brain_Nucleus_accumbens_basal_ganglia	CP	fetal
Neuron	-2.07993	0.0375319	Brain_Nucleus_accumbens_basal_ganglia	CP	fetal
Macrophage	-2.00625	0.0448293	Brain_Nucleus_accumbens_basal_ganglia	CP	fetal
Stromal cell	1.91581	0.0553893	Brain_Nucleus_accumbens_basal_ganglia	CP	fetal
Purkinje cell	1.37606	0.168802	Brain_Nucleus_accumbens_basal_ganglia	CP	fetal
Oligodendrocyte	-0.981714	0.326241	Brain_Nucleus_accumbens_basal_ganglia	CP	fetal
Endothelial cell	0.665888	0.505482	Brain_Nucleus_accumbens_basal_ganglia	CP	fetal
Fibroblast	-0.468491	0.639433	Brain_Nucleus_accumbens_basal_ganglia	CP	fetal
Neutrophil	-0.335368	0.737347	Brain_Nucleus_accumbens_basal_ganglia	CP	fetal
Ependymal cell	0.0932044	0.925741	Brain_Nucleus_accumbens_basal_ganglia	CP	fetal
Microglia	-0.0324881	0.974083	Brain_Nucleus_accumbens_basal_ganglia	CP	fetal
Macrophage	-2.0678	0.0386586	Brain_Putamen_basal_ganglia	CP	fetal
Microglia	2.05565	0.0398159	Brain_Putamen_basal_ganglia	CP	fetal
Proliferating cell	1.43198	0.15215	Brain_Putamen_basal_ganglia	CP	fetal
Astrocyte	1.35697	0.174791	Brain_Putamen_basal_ganglia	CP	fetal
Radial glia	-1.19417	0.23241	Brain_Putamen_basal_ganglia	CP	fetal
Neutrophil	1.15983	0.24612	Brain_Putamen_basal_ganglia	CP	fetal
Fibroblast	0.361778	0.717518	Brain_Putamen_basal_ganglia	CP	fetal
Purkinje cell	-0.336341	0.736614	Brain_Putamen_basal_ganglia	CP	fetal
Stromal cell	-0.299146	0.764829	Brain_Putamen_basal_ganglia	CP	fetal
Ependymal cell	0.26325	0.792358	Brain_Putamen_basal_ganglia	CP	fetal
Endothelial cell	0.139421	0.889118	Brain_Putamen_basal_ganglia	CP	fetal
Oligodendrocyte	-0.0700269	0.944172	Brain_Putamen_basal_ganglia	CP	fetal
Neuron	0.0588178	0.953097	Brain_Putamen_basal_ganglia	CP	fetal
Erythroid cell	0.051925	0.958588	Brain_Putamen_basal_ganglia	CP	fetal
Endothelial cell	-1.91169	0.0559162	Brain_Spinal_cord_cervical_c-1	CP	fetal
Fibroblast	1.54499	0.122349	Brain_Spinal_cord_cervical_c-1	CP	fetal
Macrophage	1.34059	0.180055	Brain_Spinal_cord_cervical_c-1	CP	fetal
Microglia	-1.2755	0.202131	Brain_Spinal_cord_cervical_c-1	CP	fetal
Stromal cell	-1.08913	0.276096	Brain_Spinal_cord_cervical_c-1	CP	fetal
Erythroid cell	-1.0233	0.306168	Brain_Spinal_cord_cervical_c-1	CP	fetal
Ependymal cell	0.654106	0.513043	Brain_Spinal_cord_cervical_c-1	CP	fetal
Radial glia	-0.586671	0.557425	Brain_Spinal_cord_cervical_c-1	CP	fetal
Proliferating cell	0.558277	0.576655	Brain_Spinal_cord_cervical_c-1	CP	fetal
Neuron	0.508712	0.610954	Brain_Spinal_cord_cervical_c-1	CP	fetal
Astrocyte	0.447273	0.654678	Brain_Spinal_cord_cervical_c-1	CP	fetal
Purkinje cell	-0.261212	0.793929	Brain_Spinal_cord_cervical_c-1	CP	fetal
Oligodendrocyte	-0.259992	0.79487	Brain_Spinal_cord_cervical_c-1	CP	fetal
Neutrophil	0.244342	0.806966	Brain_Spinal_cord_cervical_c-1	CP	fetal
Fibroblast	1.90454	0.0568399	Brain_Substantia_nigra	CP	fetal
Stromal cell	-1.42649	0.153728	Brain_Substantia_nigra	CP	fetal
Astrocyte	1.03852	0.299026	Brain_Substantia_nigra	CP	fetal
Neuron	-0.996901	0.318813	Brain_Substantia_nigra	CP	fetal
Oligodendrocyte	-0.835772	0.403283	Brain_Substantia_nigra	CP	fetal
Proliferating cell	0.773217	0.439394	Brain_Substantia_nigra	CP	fetal
Purkinje cell	0.760769	0.446795	Brain_Substantia_nigra	CP	fetal
Erythroid cell	-0.693548	0.487966	Brain_Substantia_nigra	CP	fetal
Macrophage	-0.644435	0.519293	Brain_Substantia_nigra	CP	fetal
Microglia	0.62746	0.530358	Brain_Substantia_nigra	CP	fetal
Endothelial cell	-0.407471	0.683662	Brain_Substantia_nigra	CP	fetal
Radial glia	0.404559	0.685802	Brain_Substantia_nigra	CP	fetal
Neutrophil	-0.350435	0.726012	Brain_Substantia_nigra	CP	fetal
Ependymal cell	-0.127721	0.89837	Brain_Substantia_nigra	CP	fetal
Macrophage	-6.01821	1.76361e-09	Skin_Not_Sun_Exposed_Suprapubic	CP	fetal
Endothelial cell	4.90115	9.52785e-07	Skin_Not_Sun_Exposed_Suprapubic	CP	fetal
Smooth muscle cell	-4.49196	7.05708e-06	Skin_Not_Sun_Exposed_Suprapubic	CP	fetal
Proliferating cell	3.70943	0.000207727	Skin_Not_Sun_Exposed_Suprapubic	CP	fetal
Skeletal muscle cell	3.53828	0.000402744	Skin_Not_Sun_Exposed_Suprapubic	CP	fetal
Erythroid cell	-2.32766	0.0199301	Skin_Not_Sun_Exposed_Suprapubic	CP	fetal
Melanocyte	1.40343	0.16049	Skin_Not_Sun_Exposed_Suprapubic	CP	fetal
Neutrophil	-0.511735	0.608836	Skin_Not_Sun_Exposed_Suprapubic	CP	fetal
Osteoblast	0.421382	0.673476	Skin_Not_Sun_Exposed_Suprapubic	CP	fetal
Mast cell	0.420462	0.674148	Skin_Not_Sun_Exposed_Suprapubic	CP	fetal
Mesenchymal cell	-0.366114	0.71428	Skin_Not_Sun_Exposed_Suprapubic	CP	fetal
Fibroblast	0.257396	0.796873	Skin_Not_Sun_Exposed_Suprapubic	CP	fetal
Keratinocyte	0.148259	0.882139	Skin_Not_Sun_Exposed_Suprapubic	CP	fetal
Smooth muscle cell	-5.90466	3.5337e-09	Skin_Sun_Exposed_Lower_leg	CP	fetal
Endothelial cell	5.11692	3.10561e-07	Skin_Sun_Exposed_Lower_leg	CP	fetal
Macrophage	-4.91389	8.92879e-07	Skin_Sun_Exposed_Lower_leg	CP	fetal
Skeletal muscle cell	4.29911	1.71485e-05	Skin_Sun_Exposed_Lower_leg	CP	fetal
Erythroid cell	4.02523	5.69196e-05	Skin_Sun_Exposed_Lower_leg	CP	fetal
Proliferating cell	2.96044	0.00307201	Skin_Sun_Exposed_Lower_leg	CP	fetal
Mesenchymal cell	2.8625	0.00420315	Skin_Sun_Exposed_Lower_leg	CP	fetal
Osteoblast	-2.06912	0.0385348	Skin_Sun_Exposed_Lower_leg	CP	fetal
Melanocyte	-0.642688	0.520426	Skin_Sun_Exposed_Lower_leg	CP	fetal
Keratinocyte	0.468309	0.639563	Skin_Sun_Exposed_Lower_leg	CP	fetal
Fibroblast	-0.366395	0.71407	Skin_Sun_Exposed_Lower_leg	CP	fetal
Neutrophil	-0.319002	0.749725	Skin_Sun_Exposed_Lower_leg	CP	fetal
Mast cell	-0.0347673	0.972265	Skin_Sun_Exposed_Lower_leg	CP	fetal
Proliferating cell	1.19267	0.232998	Adipose_Subcutaneous	CP	adult
Macrophage	-0.537344	0.59103	Adipose_Subcutaneous	CP	adult
Mast cell	-0.448337	0.65391	Adipose_Subcutaneous	CP	adult
Stromal cell	0.351984	0.72485	Adipose_Subcutaneous	CP	adult
Adipocyte	-0.311288	0.755582	Adipose_Subcutaneous	CP	adult
Neutrophil	-0.147506	0.882733	Adipose_Subcutaneous	CP	adult
Epithelial cell	3.86826	0.000109616	Artery_Aorta	CP	adult
Stromal cell	-1.95851	0.0501703	Artery_Aorta	CP	adult
B cell	1.84663	0.0648005	Artery_Aorta	CP	adult
Basal cell	-1.28585	0.198496	Artery_Aorta	CP	adult
Fibroblast	1.16825	0.242705	Artery_Aorta	CP	adult
T cell	-1.02399	0.305838	Artery_Aorta	CP	adult
Smooth muscle cell	0.772216	0.439986	Artery_Aorta	CP	adult
Endothelial cell	-0.726215	0.467707	Artery_Aorta	CP	adult
Mast cell	-0.444137	0.656943	Artery_Aorta	CP	adult
Macrophage	0.055166	0.956006	Artery_Aorta	CP	adult
Epithelial cell	4.76617	1.87764e-06	Artery_Coronary	CP	adult
Smooth muscle cell	1.98607	0.0470252	Artery_Coronary	CP	adult
T cell	-1.184	0.236414	Artery_Coronary	CP	adult
Endothelial cell	-0.954546	0.339807	Artery_Coronary	CP	adult
Stromal cell	-0.866278	0.386338	Artery_Coronary	CP	adult
B cell	0.546074	0.585015	Artery_Coronary	CP	adult
Macrophage	0.49856	0.618089	Artery_Coronary	CP	adult
Basal cell	-0.402829	0.687074	Artery_Coronary	CP	adult
Fibroblast	-0.307103	0.758765	Artery_Coronary	CP	adult
Mast cell	0.176288	0.860067	Artery_Coronary	CP	adult
Epithelial cell	1.90419	0.0568854	Artery_Tibial	CP	adult
T cell	-1.33077	0.183264	Artery_Tibial	CP	adult
B cell	1.0433	0.296807	Artery_Tibial	CP	adult
Mast cell	0.81273	0.416373	Artery_Tibial	CP	adult
Fibroblast	0.677044	0.498378	Artery_Tibial	CP	adult
Macrophage	0.637783	0.523615	Artery_Tibial	CP	adult
Smooth muscle cell	-0.633491	0.526413	Artery_Tibial	CP	adult
Endothelial cell	0.608264	0.543013	Artery_Tibial	CP	adult
Stromal cell	0.369334	0.711879	Artery_Tibial	CP	adult
Basal cell	-0.229763	0.818276	Artery_Tibial	CP	adult
Smooth muscle cell	2.77349	0.0055458	Esophagus_Gastroesophageal_Junction	CP	adult
MT high cell	-1.50032	0.133531	Esophagus_Gastroesophageal_Junction	CP	adult
B cell	1.13551	0.256163	Esophagus_Gastroesophageal_Junction	CP	adult
Fibroblast	1.1301	0.258433	Esophagus_Gastroesophageal_Junction	CP	adult
Macrophage	-0.674511	0.499987	Esophagus_Gastroesophageal_Junction	CP	adult
Stromal cell	-0.653962	0.513136	Esophagus_Gastroesophageal_Junction	CP	adult
Mast cell	-0.608713	0.542715	Esophagus_Gastroesophageal_Junction	CP	adult
Endothelial cell	-0.567089	0.570654	Esophagus_Gastroesophageal_Junction	CP	adult
Basal cell	-0.556605	0.577797	Esophagus_Gastroesophageal_Junction	CP	adult
Keratinocyte	-0.449485	0.653082	Esophagus_Gastroesophageal_Junction	CP	adult
Lymphocyte	-0.24235	0.808509	Esophagus_Gastroesophageal_Junction	CP	adult
Epithelial cell	0.217472	0.827841	Esophagus_Gastroesophageal_Junction	CP	adult
Neutrophil	0.0738971	0.941092	Esophagus_Gastroesophageal_Junction	CP	adult
Mucosal cell	0.0108183	0.991368	Esophagus_Gastroesophageal_Junction	CP	adult
Endothelial cell	-3.13646	0.00171	Esophagus_Mucosa	CP	adult
B cell	2.95164	0.0031609	Esophagus_Mucosa	CP	adult
Smooth muscle cell	2.22306	0.0262115	Esophagus_Mucosa	CP	adult
Lymphocyte	-1.71918	0.0855814	Esophagus_Mucosa	CP	adult
Basal cell	-1.57471	0.115322	Esophagus_Mucosa	CP	adult
Macrophage	-0.637039	0.524099	Esophagus_Mucosa	CP	adult
Keratinocyte	-0.460878	0.644886	Esophagus_Mucosa	CP	adult
Mucosal cell	0.425698	0.670328	Esophagus_Mucosa	CP	adult
Neutrophil	-0.378494	0.705064	Esophagus_Mucosa	CP	adult
Stromal cell	0.286422	0.774555	Esophagus_Mucosa	CP	adult
MT high cell	-0.209982	0.833682	Esophagus_Mucosa	CP	adult
Fibroblast	-0.128008	0.898143	Esophagus_Mucosa	CP	adult
Epithelial cell	-0.122723	0.902327	Esophagus_Mucosa	CP	adult
Mast cell	-0.0265832	0.978792	Esophagus_Mucosa	CP	adult
Fibroblast	3.30282	0.000957185	Esophagus_Muscularis	CP	adult
Basal cell	-2.36873	0.0178492	Esophagus_Muscularis	CP	adult
Endothelial cell	-2.01709	0.0436858	Esophagus_Muscularis	CP	adult
B cell	1.85191	0.064039	Esophagus_Muscularis	CP	adult
Stromal cell	-1.76141	0.0781691	Esophagus_Muscularis	CP	adult
Macrophage	-1.09146	0.275072	Esophagus_Muscularis	CP	adult
Lymphocyte	-0.963945	0.335074	Esophagus_Muscularis	CP	adult
Keratinocyte	-0.872605	0.382879	Esophagus_Muscularis	CP	adult
Neutrophil	0.521022	0.602351	Esophagus_Muscularis	CP	adult
Smooth muscle cell	0.497319	0.618964	Esophagus_Muscularis	CP	adult
Epithelial cell	-0.424113	0.671483	Esophagus_Muscularis	CP	adult
Mucosal cell	-0.114467	0.908868	Esophagus_Muscularis	CP	adult
MT high cell	-0.111008	0.91161	Esophagus_Muscularis	CP	adult
Mast cell	-0.0670253	0.946562	Esophagus_Muscularis	CP	adult
T cell	3.53678	0.00040503	Heart_Atrial_Appendage	CP	adult
Apoptotic cell	-2.44387	0.0145306	Heart_Atrial_Appendage	CP	adult
Smooth muscle cell	2.05375	0.0399998	Heart_Atrial_Appendage	CP	adult
Cardiomyocyte	-1.95044	0.0511235	Heart_Atrial_Appendage	CP	adult
Macrophage	1.70724	0.0877773	Heart_Atrial_Appendage	CP	adult
Endothelial cell	0.477468	0.633029	Heart_Atrial_Appendage	CP	adult
Mast cell	-0.283607	0.776711	Heart_Atrial_Appendage	CP	adult
Dendritic cell	-0.20105	0.84066	Heart_Atrial_Appendage	CP	adult
Fibroblast	-0.123669	0.901578	Heart_Atrial_Appendage	CP	adult
Neutrophil	-0.0480016	0.961715	Heart_Atrial_Appendage	CP	adult
Fibroblast	2.16393	0.0304694	Heart_Left_Ventricle	CP	adult
T cell	2.08365	0.0371918	Heart_Left_Ventricle	CP	adult
Cardiomyocyte	-1.99886	0.0456236	Heart_Left_Ventricle	CP	adult
Macrophage	1.58904	0.112051	Heart_Left_Ventricle	CP	adult
Smooth muscle cell	0.411983	0.680352	Heart_Left_Ventricle	CP	adult
Mast cell	-0.193483	0.846581	Heart_Left_Ventricle	CP	adult
Apoptotic cell	0.163356	0.870238	Heart_Left_Ventricle	CP	adult
Dendritic cell	-0.111237	0.911428	Heart_Left_Ventricle	CP	adult
Endothelial cell	0.0163162	0.986982	Heart_Left_Ventricle	CP	adult
Neutrophil	-0.00292879	0.997663	Heart_Left_Ventricle	CP	adult
Exocrine cell	-2.44198	0.014607	Pancreas	CP	adult
Beta cell	2.01439	0.043969	Pancreas	CP	adult
Alpha cell	-1.69104	0.090829	Pancreas	CP	adult
Ductal cell	-0.889696	0.373629	Pancreas	CP	adult
Macrophage	0.631102	0.527974	Pancreas	CP	adult
Endothelial cell	0.484176	0.628261	Pancreas	CP	adult
Fibroblast	0.243121	0.807911	Pancreas	CP	adult
Acinar cell	-0.0754753	0.939837	Pancreas	CP	adult
Smooth muscle cell	0.0626003	0.950085	Pancreas	CP	adult
Fibroblast	-1.33577	0.181624	Prostate	CP	adult
Smooth muscle cell	1.33122	0.183115	Prostate	CP	adult
Epithelial cell	-1.28099	0.200198	Prostate	CP	adult
T cell	1.26909	0.204408	Prostate	CP	adult
Neutrophil	0.822118	0.41101	Prostate	CP	adult
Luminal cell	-0.73595	0.461761	Prostate	CP	adult
Neuroendocrine cell	0.732495	0.463867	Prostate	CP	adult
Basal cell	0.715937	0.47403	Prostate	CP	adult
Macrophage	-0.633638	0.526317	Prostate	CP	adult
Endothelial cell	0.16642	0.867826	Prostate	CP	adult
Endothelial cell	-2.7453	0.00604565	Spleen	CP	adult
Lymphoid progenitor cell	-2.72277	0.00647377	Spleen	CP	adult
T cell	1.83901	0.0659142	Spleen	CP	adult
Macrophage	1.80895	0.0704595	Spleen	CP	adult
Neutrophil	0.361622	0.717635	Spleen	CP	adult
Erythroid cell	-0.191527	0.848113	Spleen	CP	adult
B cell	0.13815	0.890122	Spleen	CP	adult
Stromal cell	5.99619	2.02001e-09	Stomach	CP	adult
Epithelial cell	-4.84523	1.26464e-06	Stomach	CP	adult
B cell	4.21211	2.52996e-05	Stomach	CP	adult
Fibroblast	-3.66333	0.000248959	Stomach	CP	adult
Macrophage	-3.65082	0.000261407	Stomach	CP	adult
Gastric mucosa cell	3.05619	0.00224166	Stomach	CP	adult
Pit cell	-2.80202	0.00507837	Stomach	CP	adult
Myeloid cell	2.29558	0.0216998	Stomach	CP	adult
Chromaffin cell	-2.16507	0.030382	Stomach	CP	adult
Parietal cell	2.02799	0.0425611	Stomach	CP	adult
Granulocyte	-1.99698	0.0458277	Stomach	CP	adult
Smooth muscle cell	-1.73619	0.0825303	Stomach	CP	adult
Gastric chief cell	-1.5439	0.122614	Stomach	CP	adult
D cell/ X/A cell	0.620037	0.535233	Stomach	CP	adult
T cell	0.362022	0.717336	Stomach	CP	adult
Inflammatory cell	0.227199	0.820269	Stomach	CP	adult
Mast cell	-0.188632	0.850381	Stomach	CP	adult
Endothelial cell	0.179709	0.857381	Stomach	CP	adult
Proliferating cell	3.74086	0.000183392	Thyroid	CP	adult
Dendritic cell	-2.63507	0.00841188	Thyroid	CP	adult
Follicular cell	2.18447	0.0289277	Thyroid	CP	adult
T cell	-2.18084	0.0291953	Thyroid	CP	adult
Endothelial cell	1.96277	0.0496731	Thyroid	CP	adult
Epithelial cell	-1.46103	0.144006	Thyroid	CP	adult
Fibroblast	-0.475445	0.634469	Thyroid	CP	adult
Natural killer cell	0.343344	0.73134	Thyroid	CP	adult
Neutrophil	-0.207972	0.835251	Thyroid	CP	adult
Smooth muscle cell	-0.197399	0.843515	Thyroid	CP	adult
B cell	0.182744	0.854999	Thyroid	CP	adult
Stromal cell	-0.150533	0.880344	Thyroid	CP	adult
Proliferating cell	3.52849	0.000417931	Whole_Blood	CP	adult
T cell	-2.73334	0.00626951	Whole_Blood	CP	adult
Monocyte	-2.01531	0.0438724	Whole_Blood	CP	adult
Neutrophil	1.93236	0.0533152	Whole_Blood	CP	adult
Proliferating B cell	-1.87918	0.0602201	Whole_Blood	CP	adult
B cell	1.70172	0.088808	Whole_Blood	CP	adult
Eosinophil	-1.65943	0.0970287	Whole_Blood	CP	adult
Macrophage	1.16153	0.245425	Whole_Blood	CP	adult
Natural killer cell	0.895139	0.370713	Whole_Blood	CP	adult
Erythroid cell	-0.532885	0.594113	Whole_Blood	CP	adult
Myeloid progenitor cell	0.524586	0.599871	Whole_Blood	CP	adult
activative T cell	-0.209681	0.833917	Whole_Blood	CP	adult
Dendritic cell	-0.172993	0.862657	Whole_Blood	CP	adult
Smooth muscle cell	-1.58452	0.113076	Adrenal_Gland	CREA	adult
Neuron	1.51626	0.129453	Adrenal_Gland	CREA	adult
Stromal cell	-1.12953	0.258674	Adrenal_Gland	CREA	adult
B cell	-1.01663	0.309331	Adrenal_Gland	CREA	adult
Intra-adrenal chromoblast	0.791904	0.428416	Adrenal_Gland	CREA	adult
Neutrophil	0.598905	0.549236	Adrenal_Gland	CREA	adult
Endothelial	-0.570289	0.568481	Adrenal_Gland	CREA	adult
Zona fasciculata cell	0.548333	0.583463	Adrenal_Gland	CREA	adult
Macrophage	-0.537449	0.590957	Adrenal_Gland	CREA	adult
Lymphocyte	0.437301	0.661893	Adrenal_Gland	CREA	adult
Myeloid cell	-0.332748	0.739324	Adrenal_Gland	CREA	adult
Plasmocyte	0.320713	0.748428	Adrenal_Gland	CREA	adult
T cell	0.273153	0.784736	Adrenal_Gland	CREA	adult
NK cell	-0.227824	0.819783	Adrenal_Gland	CREA	adult
MT high	0.0776616	0.938097	Adrenal_Gland	CREA	adult
T cell	2.11733	0.0342318	Brain_Cerebellum	CREA	adult
Endothelial cell	-1.96086	0.0498959	Brain_Cerebellum	CREA	adult
Stromal cell	1.58336	0.11334	Brain_Cerebellum	CREA	adult
Oligodendrocyte	1.55183	0.120703	Brain_Cerebellum	CREA	adult
Smooth muscle cell	-1.30576	0.191634	Brain_Cerebellum	CREA	adult
B cell	-0.958137	0.337994	Brain_Cerebellum	CREA	adult
Macrophage	-0.846173	0.397456	Brain_Cerebellum	CREA	adult
Interneuron	-0.831702	0.405577	Brain_Cerebellum	CREA	adult
Astrocyte	-0.718291	0.472578	Brain_Cerebellum	CREA	adult
Neuthrophil	-0.475773	0.634236	Brain_Cerebellum	CREA	adult
Microglia	-0.464462	0.642317	Brain_Cerebellum	CREA	adult
Excitatory neuron	0.404375	0.685937	Brain_Cerebellum	CREA	adult
Inhibitory neuron	0.334269	0.738177	Brain_Cerebellum	CREA	adult
Epithelial cell	0.238208	0.811719	Brain_Cerebellum	CREA	adult
Enteric glial cell	1.4312	0.152373	Colon_Sigmoid	CREA	adult
Goblet cell	-0.897914	0.369232	Colon_Sigmoid	CREA	adult
Endothelial cell	-0.520828	0.602487	Colon_Sigmoid	CREA	adult
T cell	-0.484203	0.628242	Colon_Sigmoid	CREA	adult
B cell	-0.453823	0.649956	Colon_Sigmoid	CREA	adult
Smooth muscle cell	-0.443832	0.657164	Colon_Sigmoid	CREA	adult
Stromal cell	0.432286	0.665534	Colon_Sigmoid	CREA	adult
Dendritic cell	0.337919	0.735424	Colon_Sigmoid	CREA	adult
Macrophage	0.318537	0.750078	Colon_Sigmoid	CREA	adult
Neutrophil	0.0781394	0.937717	Colon_Sigmoid	CREA	adult
Enterocyte	0.00714164	0.994302	Colon_Sigmoid	CREA	adult
Mast cell	1.40451	0.160166	Colon_Transverse	CREA	adult
Enterocyte	-1.18171	0.23732	Colon_Transverse	CREA	adult
B cell	-0.833905	0.404334	Colon_Transverse	CREA	adult
T cell	0.595158	0.551738	Colon_Transverse	CREA	adult
Macrophage	-0.330314	0.741163	Colon_Transverse	CREA	adult
Goblet cell	-0.182684	0.855046	Colon_Transverse	CREA	adult
Stromal cell	-0.139133	0.889345	Colon_Transverse	CREA	adult
Smooth muscle cell	-0.125132	0.900419	Colon_Transverse	CREA	adult
Fibroblast	-0.101196	0.919395	Colon_Transverse	CREA	adult
Endothelial cell	-0.0822466	0.934451	Colon_Transverse	CREA	adult
Hepatocyte	1.35771	0.174557	Liver	CREA	adult
Epithelial cell	-0.919604	0.35778	Liver	CREA	adult
Mast cell	0.905084	0.365421	Liver	CREA	adult
T cell	0.468714	0.639274	Liver	CREA	adult
Proliferating cell	-0.394934	0.692892	Liver	CREA	adult
Granulocyte	0.296491	0.766855	Liver	CREA	adult
Neutrophil	-0.271136	0.786286	Liver	CREA	adult
Dendritic cell	0.268918	0.787993	Liver	CREA	adult
Smooth muscle cell	-0.232064	0.816488	Liver	CREA	adult
Myeloid cell	0.228902	0.818945	Liver	CREA	adult
Macrophage	-0.160864	0.872201	Liver	CREA	adult
B cell	0.138943	0.889495	Liver	CREA	adult
Endothelial cell	-0.0465471	0.962874	Liver	CREA	adult
Kuppfer cell	0.0344951	0.972482	Liver	CREA	adult
Stromal cell	2.02047	0.0433347	Muscle_Skeletal	CREA	adult
Dendritic cell	-1.70446	0.0882946	Muscle_Skeletal	CREA	adult
Fibroblast	-1.16265	0.244973	Muscle_Skeletal	CREA	adult
Macrophage	1.05431	0.291742	Muscle_Skeletal	CREA	adult
Endothelial cell	-1.00574	0.314543	Muscle_Skeletal	CREA	adult
Myogenic precursor cell	0.814385	0.415424	Muscle_Skeletal	CREA	adult
NK cell	0.594276	0.552327	Muscle_Skeletal	CREA	adult
Neutrophil	0.468525	0.639409	Muscle_Skeletal	CREA	adult
Mast cell	-0.327048	0.743631	Muscle_Skeletal	CREA	adult
Muscle cell	0.233895	0.815066	Muscle_Skeletal	CREA	adult
T cell	-0.15737	0.874953	Muscle_Skeletal	CREA	adult
B cell	-0.103484	0.917579	Muscle_Skeletal	CREA	adult
Proliferating cell	-0.0942245	0.924931	Muscle_Skeletal	CREA	adult
T cell	1.01338	0.310878	Uterus	CREA	adult
Epithelial cell	-0.629586	0.528966	Uterus	CREA	adult
Endothelial cell	-0.540405	0.588918	Uterus	CREA	adult
Macrophage	0.355261	0.722394	Uterus	CREA	adult
Endometrial cell	-0.166559	0.867717	Uterus	CREA	adult
Smooth muscle cell	-0.127617	0.898452	Uterus	CREA	adult
Mast cell	0.0898254	0.928426	Uterus	CREA	adult
Stromal cell	0.0486743	0.961179	Uterus	CREA	adult
Fibroblast	-0.0188851	0.984933	Uterus	CREA	adult
Astrocyte	-1.61802	0.105658	Brain_Amygdala	CREA	fetal
Fibroblast	-1.47774	0.139476	Brain_Amygdala	CREA	fetal
Stromal cell	1.26242	0.206798	Brain_Amygdala	CREA	fetal
Erythroid cell	1.11878	0.263235	Brain_Amygdala	CREA	fetal
Microglia	0.916149	0.359589	Brain_Amygdala	CREA	fetal
Purkinje cell	0.838335	0.401843	Brain_Amygdala	CREA	fetal
Ependymal cell	-0.646823	0.517747	Brain_Amygdala	CREA	fetal
Neutrophil	0.642004	0.520871	Brain_Amygdala	CREA	fetal
Macrophage	-0.429094	0.667855	Brain_Amygdala	CREA	fetal
Proliferating cell	0.345524	0.7297	Brain_Amygdala	CREA	fetal
Neuron	0.332625	0.739417	Brain_Amygdala	CREA	fetal
Oligodendrocyte	-0.166076	0.868097	Brain_Amygdala	CREA	fetal
Radial glia	0.154223	0.877434	Brain_Amygdala	CREA	fetal
Endothelial cell	-0.0312537	0.975067	Brain_Amygdala	CREA	fetal
Neuron	1.49413	0.135143	Brain_Anterior_cingulate_cortex_BA24	CREA	fetal
Oligodendrocyte	1.34026	0.18016	Brain_Anterior_cingulate_cortex_BA24	CREA	fetal
Astrocyte	-1.23808	0.215685	Brain_Anterior_cingulate_cortex_BA24	CREA	fetal
Neutrophil	-1.13503	0.256364	Brain_Anterior_cingulate_cortex_BA24	CREA	fetal
Proliferating cell	-0.814457	0.415383	Brain_Anterior_cingulate_cortex_BA24	CREA	fetal
Endothelial cell	-0.796117	0.425964	Brain_Anterior_cingulate_cortex_BA24	CREA	fetal
Purkinje cell	-0.774094	0.438875	Brain_Anterior_cingulate_cortex_BA24	CREA	fetal
Radial glia	0.690984	0.489576	Brain_Anterior_cingulate_cortex_BA24	CREA	fetal
Erythroid cell	-0.607628	0.543435	Brain_Anterior_cingulate_cortex_BA24	CREA	fetal
Ependymal cell	-0.582454	0.560261	Brain_Anterior_cingulate_cortex_BA24	CREA	fetal
Fibroblast	-0.247635	0.804417	Brain_Anterior_cingulate_cortex_BA24	CREA	fetal
Stromal cell	0.133151	0.894074	Brain_Anterior_cingulate_cortex_BA24	CREA	fetal
Macrophage	0.116796	0.907021	Brain_Anterior_cingulate_cortex_BA24	CREA	fetal
Microglia	0.0325411	0.974041	Brain_Anterior_cingulate_cortex_BA24	CREA	fetal
Radial glia	2.11289	0.0346102	Brain_Caudate_basal_ganglia	CREA	fetal
Astrocyte	-1.91794	0.0551187	Brain_Caudate_basal_ganglia	CREA	fetal
Erythroid cell	-1.3667	0.17172	Brain_Caudate_basal_ganglia	CREA	fetal
Ependymal cell	-1.16406	0.244401	Brain_Caudate_basal_ganglia	CREA	fetal
Microglia	1.10661	0.268464	Brain_Caudate_basal_ganglia	CREA	fetal
Neutrophil	0.840683	0.400525	Brain_Caudate_basal_ganglia	CREA	fetal
Oligodendrocyte	-0.795065	0.426576	Brain_Caudate_basal_ganglia	CREA	fetal
Endothelial cell	-0.673853	0.500405	Brain_Caudate_basal_ganglia	CREA	fetal
Purkinje cell	0.632511	0.527053	Brain_Caudate_basal_ganglia	CREA	fetal
Proliferating cell	-0.555087	0.578835	Brain_Caudate_basal_ganglia	CREA	fetal
Fibroblast	0.468679	0.639299	Brain_Caudate_basal_ganglia	CREA	fetal
Neuron	0.391546	0.695394	Brain_Caudate_basal_ganglia	CREA	fetal
Macrophage	-0.134139	0.893293	Brain_Caudate_basal_ganglia	CREA	fetal
Stromal cell	-0.0286059	0.977179	Brain_Caudate_basal_ganglia	CREA	fetal
Ependymal cell	-2.09813	0.0358938	Brain_Cerebellar_Hemisphere	CREA	fetal
Neuron	0.900137	0.368047	Brain_Cerebellar_Hemisphere	CREA	fetal
Erythroid cell	0.779248	0.435833	Brain_Cerebellar_Hemisphere	CREA	fetal
Radial glia	0.759807	0.44737	Brain_Cerebellar_Hemisphere	CREA	fetal
Purkinje cell	-0.66049	0.50894	Brain_Cerebellar_Hemisphere	CREA	fetal
Proliferating cell	-0.598776	0.549322	Brain_Cerebellar_Hemisphere	CREA	fetal
Fibroblast	0.592169	0.553738	Brain_Cerebellar_Hemisphere	CREA	fetal
Endothelial cell	-0.567631	0.570286	Brain_Cerebellar_Hemisphere	CREA	fetal
Astrocyte	-0.556951	0.577561	Brain_Cerebellar_Hemisphere	CREA	fetal
Oligodendrocyte	0.538568	0.590185	Brain_Cerebellar_Hemisphere	CREA	fetal
Stromal cell	-0.525416	0.599294	Brain_Cerebellar_Hemisphere	CREA	fetal
Microglia	-0.24744	0.804568	Brain_Cerebellar_Hemisphere	CREA	fetal
Macrophage	0.240721	0.809772	Brain_Cerebellar_Hemisphere	CREA	fetal
Neutrophil	-0.165729	0.86837	Brain_Cerebellar_Hemisphere	CREA	fetal
Ependymal cell	-1.7766	0.0756341	Brain_Cerebellum	CREA	fetal
Proliferating cell	-1.53767	0.12413	Brain_Cerebellum	CREA	fetal
Stromal cell	1.32529	0.185074	Brain_Cerebellum	CREA	fetal
Astrocyte	-1.27591	0.201987	Brain_Cerebellum	CREA	fetal
Radial glia	1.26002	0.207662	Brain_Cerebellum	CREA	fetal
Neuron	-1.02029	0.307592	Brain_Cerebellum	CREA	fetal
Fibroblast	-0.887899	0.374595	Brain_Cerebellum	CREA	fetal
Microglia	0.871448	0.383509	Brain_Cerebellum	CREA	fetal
Erythroid cell	0.742606	0.45772	Brain_Cerebellum	CREA	fetal
Neutrophil	-0.483216	0.628943	Brain_Cerebellum	CREA	fetal
Purkinje cell	0.481343	0.630273	Brain_Cerebellum	CREA	fetal
Oligodendrocyte	0.439201	0.660516	Brain_Cerebellum	CREA	fetal
Macrophage	0.371886	0.709977	Brain_Cerebellum	CREA	fetal
Endothelial cell	-0.199524	0.841853	Brain_Cerebellum	CREA	fetal
Purkinje cell	3.47888	0.000503505	Brain_Cortex	CREA	fetal
Oligodendrocyte	-2.69745	0.00698721	Brain_Cortex	CREA	fetal
Ependymal cell	-2.68958	0.00715418	Brain_Cortex	CREA	fetal
Neuron	-2.58057	0.00986364	Brain_Cortex	CREA	fetal
Radial glia	1.81718	0.0691894	Brain_Cortex	CREA	fetal
Neutrophil	1.81367	0.0697292	Brain_Cortex	CREA	fetal
Microglia	0.94526	0.344526	Brain_Cortex	CREA	fetal
Astrocyte	-0.4919	0.62279	Brain_Cortex	CREA	fetal
Stromal cell	0.312176	0.754907	Brain_Cortex	CREA	fetal
Proliferating cell	0.156067	0.87598	Brain_Cortex	CREA	fetal
Fibroblast	-0.101929	0.918813	Brain_Cortex	CREA	fetal
Erythroid cell	-0.0878442	0.930001	Brain_Cortex	CREA	fetal
Macrophage	0.0820695	0.934591	Brain_Cortex	CREA	fetal
Endothelial cell	0.049107	0.960834	Brain_Cortex	CREA	fetal
Purkinje cell	2.79471	0.00519467	Brain_Frontal_Cortex_BA9	CREA	fetal
Neuron	-2.69869	0.00696127	Brain_Frontal_Cortex_BA9	CREA	fetal
Neutrophil	-1.85681	0.0633385	Brain_Frontal_Cortex_BA9	CREA	fetal
Erythroid cell	-1.7315	0.0833635	Brain_Frontal_Cortex_BA9	CREA	fetal
Ependymal cell	-1.30721	0.19114	Brain_Frontal_Cortex_BA9	CREA	fetal
Radial glia	1.21205	0.225492	Brain_Frontal_Cortex_BA9	CREA	fetal
Oligodendrocyte	-1.05084	0.29333	Brain_Frontal_Cortex_BA9	CREA	fetal
Proliferating cell	0.885448	0.375915	Brain_Frontal_Cortex_BA9	CREA	fetal
Endothelial cell	0.76317	0.445362	Brain_Frontal_Cortex_BA9	CREA	fetal
Astrocyte	-0.522187	0.60154	Brain_Frontal_Cortex_BA9	CREA	fetal
Stromal cell	0.285318	0.7754	Brain_Frontal_Cortex_BA9	CREA	fetal
Microglia	0.27555	0.782893	Brain_Frontal_Cortex_BA9	CREA	fetal
Macrophage	0.0640542	0.948927	Brain_Frontal_Cortex_BA9	CREA	fetal
Fibroblast	-0.0590113	0.952943	Brain_Frontal_Cortex_BA9	CREA	fetal
Purkinje cell	2.72357	0.00645796	Brain_Hippocampus	CREA	fetal
Radial glia	2.6856	0.00723999	Brain_Hippocampus	CREA	fetal
Neuron	-2.65591	0.00790938	Brain_Hippocampus	CREA	fetal
Ependymal cell	-2.0781	0.0377002	Brain_Hippocampus	CREA	fetal
Oligodendrocyte	-2.02881	0.0424774	Brain_Hippocampus	CREA	fetal
Astrocyte	-1.76476	0.0776034	Brain_Hippocampus	CREA	fetal
Stromal cell	1.62303	0.104583	Brain_Hippocampus	CREA	fetal
Proliferating cell	-1.3377	0.180995	Brain_Hippocampus	CREA	fetal
Microglia	1.25361	0.209985	Brain_Hippocampus	CREA	fetal
Fibroblast	-1.22592	0.220227	Brain_Hippocampus	CREA	fetal
Erythroid cell	-0.966099	0.333995	Brain_Hippocampus	CREA	fetal
Macrophage	-0.890954	0.372954	Brain_Hippocampus	CREA	fetal
Endothelial cell	-0.291579	0.770609	Brain_Hippocampus	CREA	fetal
Neutrophil	0.120248	0.904287	Brain_Hippocampus	CREA	fetal
Purkinje cell	2.32091	0.0202916	Brain_Hypothalamus	CREA	fetal
Neuron	-2.02093	0.0432865	Brain_Hypothalamus	CREA	fetal
Oligodendrocyte	-1.71744	0.0858986	Brain_Hypothalamus	CREA	fetal
Erythroid cell	-1.70879	0.0874889	Brain_Hypothalamus	CREA	fetal
Radial glia	1.4854	0.137438	Brain_Hypothalamus	CREA	fetal
Endothelial cell	-1.14172	0.25357	Brain_Hypothalamus	CREA	fetal
Microglia	-1.11164	0.266291	Brain_Hypothalamus	CREA	fetal
Macrophage	1.04293	0.29698	Brain_Hypothalamus	CREA	fetal
Astrocyte	-1.0008	0.316926	Brain_Hypothalamus	CREA	fetal
Stromal cell	0.742364	0.457867	Brain_Hypothalamus	CREA	fetal
Ependymal cell	-0.720597	0.471158	Brain_Hypothalamus	CREA	fetal
Neutrophil	0.709114	0.478254	Brain_Hypothalamus	CREA	fetal
Proliferating cell	-0.610478	0.541545	Brain_Hypothalamus	CREA	fetal
Fibroblast	0.525777	0.599043	Brain_Hypothalamus	CREA	fetal
Fibroblast	2.04916	0.0404467	Brain_Nucleus_accumbens_basal_ganglia	CREA	fetal
Stromal cell	-1.96962	0.0488821	Brain_Nucleus_accumbens_basal_ganglia	CREA	fetal
Endothelial cell	-1.76361	0.0777971	Brain_Nucleus_accumbens_basal_ganglia	CREA	fetal
Astrocyte	-1.75665	0.0789771	Brain_Nucleus_accumbens_basal_ganglia	CREA	fetal
Radial glia	1.64974	0.0989963	Brain_Nucleus_accumbens_basal_ganglia	CREA	fetal
Macrophage	1.35209	0.176348	Brain_Nucleus_accumbens_basal_ganglia	CREA	fetal
Oligodendrocyte	-1.0507	0.293399	Brain_Nucleus_accumbens_basal_ganglia	CREA	fetal
Erythroid cell	-0.967017	0.333535	Brain_Nucleus_accumbens_basal_ganglia	CREA	fetal
Ependymal cell	0.604094	0.545781	Brain_Nucleus_accumbens_basal_ganglia	CREA	fetal
Neuron	0.364556	0.715443	Brain_Nucleus_accumbens_basal_ganglia	CREA	fetal
Purkinje cell	0.275069	0.783263	Brain_Nucleus_accumbens_basal_ganglia	CREA	fetal
Neutrophil	-0.114488	0.908851	Brain_Nucleus_accumbens_basal_ganglia	CREA	fetal
Microglia	0.103114	0.917872	Brain_Nucleus_accumbens_basal_ganglia	CREA	fetal
Proliferating cell	-0.0840078	0.93305	Brain_Nucleus_accumbens_basal_ganglia	CREA	fetal
Neutrophil	2.56719	0.0102527	Brain_Putamen_basal_ganglia	CREA	fetal
Radial glia	2.17639	0.0295261	Brain_Putamen_basal_ganglia	CREA	fetal
Ependymal cell	-2.17167	0.0298808	Brain_Putamen_basal_ganglia	CREA	fetal
Purkinje cell	1.99751	0.0457703	Brain_Putamen_basal_ganglia	CREA	fetal
Oligodendrocyte	-1.96023	0.0499689	Brain_Putamen_basal_ganglia	CREA	fetal
Neuron	-1.80356	0.0713003	Brain_Putamen_basal_ganglia	CREA	fetal
Astrocyte	-1.2564	0.208971	Brain_Putamen_basal_ganglia	CREA	fetal
Fibroblast	0.815072	0.415031	Brain_Putamen_basal_ganglia	CREA	fetal
Macrophage	0.670803	0.502346	Brain_Putamen_basal_ganglia	CREA	fetal
Microglia	-0.513236	0.607786	Brain_Putamen_basal_ganglia	CREA	fetal
Proliferating cell	-0.347546	0.728181	Brain_Putamen_basal_ganglia	CREA	fetal
Endothelial cell	-0.312516	0.754648	Brain_Putamen_basal_ganglia	CREA	fetal
Stromal cell	-0.146019	0.883907	Brain_Putamen_basal_ganglia	CREA	fetal
Erythroid cell	0.0822445	0.934452	Brain_Putamen_basal_ganglia	CREA	fetal
Purkinje cell	2.88434	0.00392235	Brain_Spinal_cord_cervical_c-1	CREA	fetal
Neuron	-2.63876	0.0083209	Brain_Spinal_cord_cervical_c-1	CREA	fetal
Ependymal cell	-2.29177	0.0219187	Brain_Spinal_cord_cervical_c-1	CREA	fetal
Radial glia	2.10468	0.0353193	Brain_Spinal_cord_cervical_c-1	CREA	fetal
Stromal cell	1.95142	0.0510069	Brain_Spinal_cord_cervical_c-1	CREA	fetal
Fibroblast	-1.61311	0.106721	Brain_Spinal_cord_cervical_c-1	CREA	fetal
Proliferating cell	-1.31773	0.187594	Brain_Spinal_cord_cervical_c-1	CREA	fetal
Oligodendrocyte	-1.27216	0.203316	Brain_Spinal_cord_cervical_c-1	CREA	fetal
Astrocyte	-1.22897	0.219084	Brain_Spinal_cord_cervical_c-1	CREA	fetal
Erythroid cell	1.19737	0.231161	Brain_Spinal_cord_cervical_c-1	CREA	fetal
Microglia	-0.904529	0.365715	Brain_Spinal_cord_cervical_c-1	CREA	fetal
Neutrophil	0.836966	0.402611	Brain_Spinal_cord_cervical_c-1	CREA	fetal
Endothelial cell	0.795896	0.426092	Brain_Spinal_cord_cervical_c-1	CREA	fetal
Macrophage	0.732485	0.463873	Brain_Spinal_cord_cervical_c-1	CREA	fetal
Neuron	-2.89228	0.00382455	Brain_Substantia_nigra	CREA	fetal
Radial glia	2.88332	0.00393504	Brain_Substantia_nigra	CREA	fetal
Purkinje cell	2.78201	0.00540237	Brain_Substantia_nigra	CREA	fetal
Oligodendrocyte	-2.71452	0.00663716	Brain_Substantia_nigra	CREA	fetal
Microglia	2.22439	0.0261219	Brain_Substantia_nigra	CREA	fetal
Astrocyte	-2.04534	0.0408211	Brain_Substantia_nigra	CREA	fetal
Macrophage	-2.01243	0.0441746	Brain_Substantia_nigra	CREA	fetal
Ependymal cell	-1.07306	0.283244	Brain_Substantia_nigra	CREA	fetal
Proliferating cell	-1.04892	0.294217	Brain_Substantia_nigra	CREA	fetal
Stromal cell	0.928417	0.353191	Brain_Substantia_nigra	CREA	fetal
Neutrophil	0.648415	0.516717	Brain_Substantia_nigra	CREA	fetal
Fibroblast	-0.395943	0.692147	Brain_Substantia_nigra	CREA	fetal
Endothelial cell	0.180284	0.85693	Brain_Substantia_nigra	CREA	fetal
Erythroid cell	-0.012651	0.989906	Brain_Substantia_nigra	CREA	fetal
Keratinocyte	2.52783	0.0114769	Skin_Not_Sun_Exposed_Suprapubic	CREA	fetal
Melanocyte	-1.51693	0.129284	Skin_Not_Sun_Exposed_Suprapubic	CREA	fetal
Mast cell	1.51431	0.129948	Skin_Not_Sun_Exposed_Suprapubic	CREA	fetal
Neutrophil	-1.492	0.1357	Skin_Not_Sun_Exposed_Suprapubic	CREA	fetal
Erythroid cell	-1.17729	0.23908	Skin_Not_Sun_Exposed_Suprapubic	CREA	fetal
Smooth muscle cell	-0.549395	0.582734	Skin_Not_Sun_Exposed_Suprapubic	CREA	fetal
Endothelial cell	-0.489987	0.624143	Skin_Not_Sun_Exposed_Suprapubic	CREA	fetal
Proliferating cell	-0.447225	0.654713	Skin_Not_Sun_Exposed_Suprapubic	CREA	fetal
Macrophage	0.391982	0.695071	Skin_Not_Sun_Exposed_Suprapubic	CREA	fetal
Osteoblast	-0.243628	0.807519	Skin_Not_Sun_Exposed_Suprapubic	CREA	fetal
Skeletal muscle cell	-0.177484	0.859128	Skin_Not_Sun_Exposed_Suprapubic	CREA	fetal
Fibroblast	0.148473	0.881969	Skin_Not_Sun_Exposed_Suprapubic	CREA	fetal
Mesenchymal cell	0.0026729	0.997867	Skin_Not_Sun_Exposed_Suprapubic	CREA	fetal
Keratinocyte	3.56962	0.000357504	Skin_Sun_Exposed_Lower_leg	CREA	fetal
Mast cell	1.41487	0.157108	Skin_Sun_Exposed_Lower_leg	CREA	fetal
Melanocyte	-1.38011	0.167554	Skin_Sun_Exposed_Lower_leg	CREA	fetal
Neutrophil	-0.776097	0.437692	Skin_Sun_Exposed_Lower_leg	CREA	fetal
Macrophage	0.745937	0.455706	Skin_Sun_Exposed_Lower_leg	CREA	fetal
Proliferating cell	-0.50799	0.611461	Skin_Sun_Exposed_Lower_leg	CREA	fetal
Erythroid cell	0.492648	0.622261	Skin_Sun_Exposed_Lower_leg	CREA	fetal
Smooth muscle cell	-0.473251	0.636034	Skin_Sun_Exposed_Lower_leg	CREA	fetal
Mesenchymal cell	-0.253568	0.799829	Skin_Sun_Exposed_Lower_leg	CREA	fetal
Endothelial cell	0.229825	0.818228	Skin_Sun_Exposed_Lower_leg	CREA	fetal
Osteoblast	-0.0806655	0.935708	Skin_Sun_Exposed_Lower_leg	CREA	fetal
Fibroblast	-0.0290652	0.976813	Skin_Sun_Exposed_Lower_leg	CREA	fetal
Skeletal muscle cell	-0.0260705	0.979201	Skin_Sun_Exposed_Lower_leg	CREA	fetal
Mast cell	1.45312	0.146192	Adipose_Subcutaneous	CREA	adult
Proliferating cell	-0.831227	0.405846	Adipose_Subcutaneous	CREA	adult
Stromal cell	-0.698907	0.48461	Adipose_Subcutaneous	CREA	adult
Neutrophil	0.31356	0.753855	Adipose_Subcutaneous	CREA	adult
Macrophage	0.199001	0.842262	Adipose_Subcutaneous	CREA	adult
Adipocyte	0.16269	0.870762	Adipose_Subcutaneous	CREA	adult
Smooth muscle cell	-1.94993	0.0511847	Artery_Aorta	CREA	adult
Epithelial cell	1.78857	0.0736846	Artery_Aorta	CREA	adult
B cell	-1.03172	0.302204	Artery_Aorta	CREA	adult
Fibroblast	0.712408	0.476212	Artery_Aorta	CREA	adult
T cell	-0.678267	0.497603	Artery_Aorta	CREA	adult
Mast cell	0.596854	0.550605	Artery_Aorta	CREA	adult
Macrophage	0.435901	0.662909	Artery_Aorta	CREA	adult
Basal cell	-0.377888	0.705514	Artery_Aorta	CREA	adult
Stromal cell	0.300068	0.764125	Artery_Aorta	CREA	adult
Endothelial cell	-0.120552	0.904046	Artery_Aorta	CREA	adult
Mast cell	1.07477	0.282477	Artery_Coronary	CREA	adult
B cell	0.593499	0.552847	Artery_Coronary	CREA	adult
Macrophage	0.513265	0.607766	Artery_Coronary	CREA	adult
T cell	-0.432908	0.665082	Artery_Coronary	CREA	adult
Smooth muscle cell	0.379976	0.703964	Artery_Coronary	CREA	adult
Stromal cell	-0.375349	0.707401	Artery_Coronary	CREA	adult
Endothelial cell	0.243086	0.807938	Artery_Coronary	CREA	adult
Epithelial cell	-0.211899	0.832186	Artery_Coronary	CREA	adult
Fibroblast	0.198549	0.842615	Artery_Coronary	CREA	adult
Basal cell	-0.15623	0.875852	Artery_Coronary	CREA	adult
Epithelial cell	1.51676	0.129327	Artery_Tibial	CREA	adult
Basal cell	-1.22683	0.219887	Artery_Tibial	CREA	adult
Smooth muscle cell	0.377859	0.705535	Artery_Tibial	CREA	adult
B cell	0.332588	0.739445	Artery_Tibial	CREA	adult
Macrophage	0.282483	0.777573	Artery_Tibial	CREA	adult
T cell	-0.180755	0.85656	Artery_Tibial	CREA	adult
Mast cell	-0.179183	0.857794	Artery_Tibial	CREA	adult
Stromal cell	0.116053	0.90761	Artery_Tibial	CREA	adult
Fibroblast	0.107225	0.914611	Artery_Tibial	CREA	adult
Endothelial cell	-0.0487091	0.961151	Artery_Tibial	CREA	adult
Endothelial cell	1.65929	0.0970579	Esophagus_Gastroesophageal_Junction	CREA	adult
Mast cell	1.46901	0.14183	Esophagus_Gastroesophageal_Junction	CREA	adult
Basal cell	1.36581	0.171997	Esophagus_Gastroesophageal_Junction	CREA	adult
Epithelial cell	-1.31038	0.190067	Esophagus_Gastroesophageal_Junction	CREA	adult
Keratinocyte	1.19956	0.23031	Esophagus_Gastroesophageal_Junction	CREA	adult
Smooth muscle cell	-0.77941	0.435738	Esophagus_Gastroesophageal_Junction	CREA	adult
MT high cell	-0.762697	0.445644	Esophagus_Gastroesophageal_Junction	CREA	adult
Neutrophil	-0.419777	0.674648	Esophagus_Gastroesophageal_Junction	CREA	adult
Macrophage	-0.268157	0.788578	Esophagus_Gastroesophageal_Junction	CREA	adult
Mucosal cell	0.198557	0.842609	Esophagus_Gastroesophageal_Junction	CREA	adult
Fibroblast	0.181002	0.856366	Esophagus_Gastroesophageal_Junction	CREA	adult
Stromal cell	-0.0997457	0.920546	Esophagus_Gastroesophageal_Junction	CREA	adult
B cell	-0.0488062	0.961074	Esophagus_Gastroesophageal_Junction	CREA	adult
Lymphocyte	0.0208805	0.983341	Esophagus_Gastroesophageal_Junction	CREA	adult
Fibroblast	-2.03383	0.041969	Esophagus_Mucosa	CREA	adult
Mast cell	1.61949	0.105343	Esophagus_Mucosa	CREA	adult
Stromal cell	1.25976	0.207757	Esophagus_Mucosa	CREA	adult
MT high cell	0.705893	0.480255	Esophagus_Mucosa	CREA	adult
Endothelial cell	-0.631658	0.52761	Esophagus_Mucosa	CREA	adult
Lymphocyte	-0.557365	0.577278	Esophagus_Mucosa	CREA	adult
Neutrophil	-0.534791	0.592794	Esophagus_Mucosa	CREA	adult
Basal cell	0.401988	0.687693	Esophagus_Mucosa	CREA	adult
Epithelial cell	0.3276	0.743214	Esophagus_Mucosa	CREA	adult
Keratinocyte	0.288077	0.773288	Esophagus_Mucosa	CREA	adult
Mucosal cell	-0.235448	0.813861	Esophagus_Mucosa	CREA	adult
B cell	0.226328	0.820947	Esophagus_Mucosa	CREA	adult
Smooth muscle cell	0.14634	0.883653	Esophagus_Mucosa	CREA	adult
Macrophage	0.0118256	0.990565	Esophagus_Mucosa	CREA	adult
Macrophage	-1.32066	0.186616	Esophagus_Muscularis	CREA	adult
Stromal cell	1.30899	0.190539	Esophagus_Muscularis	CREA	adult
Mast cell	1.05704	0.290492	Esophagus_Muscularis	CREA	adult
Epithelial cell	0.812256	0.416645	Esophagus_Muscularis	CREA	adult
MT high cell	-0.781337	0.434604	Esophagus_Muscularis	CREA	adult
Neutrophil	0.651297	0.514855	Esophagus_Muscularis	CREA	adult
Smooth muscle cell	0.622479	0.533627	Esophagus_Muscularis	CREA	adult
Endothelial cell	0.484536	0.628006	Esophagus_Muscularis	CREA	adult
Basal cell	-0.318645	0.749995	Esophagus_Muscularis	CREA	adult
B cell	0.117164	0.90673	Esophagus_Muscularis	CREA	adult
Mucosal cell	-0.110076	0.912349	Esophagus_Muscularis	CREA	adult
Keratinocyte	-0.0562798	0.955119	Esophagus_Muscularis	CREA	adult
Fibroblast	-0.0429684	0.965727	Esophagus_Muscularis	CREA	adult
Lymphocyte	-0.00069526	0.999445	Esophagus_Muscularis	CREA	adult
Macrophage	1.71118	0.0870476	Heart_Atrial_Appendage	CREA	adult
Mast cell	1.65582	0.0977591	Heart_Atrial_Appendage	CREA	adult
Apoptotic cell	1.10351	0.269805	Heart_Atrial_Appendage	CREA	adult
Cardiomyocyte	-1.045	0.296022	Heart_Atrial_Appendage	CREA	adult
Fibroblast	0.786918	0.43133	Heart_Atrial_Appendage	CREA	adult
Neutrophil	-0.634958	0.525456	Heart_Atrial_Appendage	CREA	adult
Dendritic cell	-0.582827	0.56001	Heart_Atrial_Appendage	CREA	adult
Endothelial cell	-0.491498	0.623074	Heart_Atrial_Appendage	CREA	adult
Smooth muscle cell	0.439084	0.660601	Heart_Atrial_Appendage	CREA	adult
T cell	-0.0105237	0.991603	Heart_Atrial_Appendage	CREA	adult
Macrophage	1.63951	0.101107	Heart_Left_Ventricle	CREA	adult
Mast cell	1.30684	0.191268	Heart_Left_Ventricle	CREA	adult
Cardiomyocyte	-1.28352	0.199311	Heart_Left_Ventricle	CREA	adult
Neutrophil	-1.08237	0.27909	Heart_Left_Ventricle	CREA	adult
Endothelial cell	-1.04785	0.294707	Heart_Left_Ventricle	CREA	adult
T cell	0.689047	0.490793	Heart_Left_Ventricle	CREA	adult
Smooth muscle cell	0.55044	0.582018	Heart_Left_Ventricle	CREA	adult
Dendritic cell	0.533633	0.593596	Heart_Left_Ventricle	CREA	adult
Fibroblast	0.251133	0.801711	Heart_Left_Ventricle	CREA	adult
Apoptotic cell	0.226321	0.820952	Heart_Left_Ventricle	CREA	adult
Acinar cell	-1.28753	0.19791	Pancreas	CREA	adult
Exocrine cell	0.977825	0.328161	Pancreas	CREA	adult
Ductal cell	-0.798489	0.424587	Pancreas	CREA	adult
Endothelial cell	0.736012	0.461724	Pancreas	CREA	adult
Macrophage	0.730213	0.46526	Pancreas	CREA	adult
Fibroblast	-0.414636	0.678409	Pancreas	CREA	adult
Smooth muscle cell	0.200982	0.840712	Pancreas	CREA	adult
Alpha cell	-0.183467	0.854432	Pancreas	CREA	adult
Beta cell	0.0983467	0.921657	Pancreas	CREA	adult
Neutrophil	-1.61117	0.107143	Prostate	CREA	adult
Macrophage	1.49	0.136224	Prostate	CREA	adult
Endothelial cell	-1.04617	0.295483	Prostate	CREA	adult
Epithelial cell	-1.02395	0.30586	Prostate	CREA	adult
Smooth muscle cell	0.814266	0.415493	Prostate	CREA	adult
Basal cell	0.753536	0.451128	Prostate	CREA	adult
Neuroendocrine cell	0.563661	0.572985	Prostate	CREA	adult
T cell	0.560506	0.575135	Prostate	CREA	adult
Luminal cell	0.306978	0.75886	Prostate	CREA	adult
Fibroblast	0.0164426	0.986881	Prostate	CREA	adult
Neutrophil	-1.73159	0.083346	Spleen	CREA	adult
Macrophage	1.16032	0.24592	Spleen	CREA	adult
Endothelial cell	1.04226	0.297291	Spleen	CREA	adult
Erythroid cell	-0.535673	0.592184	Spleen	CREA	adult
T cell	0.0363002	0.971043	Spleen	CREA	adult
B cell	0.0250631	0.980005	Spleen	CREA	adult
Lymphoid progenitor cell	0.00606886	0.995158	Spleen	CREA	adult
Pit cell	2.33071	0.0197689	Stomach	CREA	adult
T cell	-2.10899	0.0349456	Stomach	CREA	adult
Gastric mucosa cell	-1.8788	0.0602721	Stomach	CREA	adult
Mast cell	1.68728	0.0915491	Stomach	CREA	adult
Stromal cell	-1.17937	0.238253	Stomach	CREA	adult
Chromaffin cell	1.15494	0.248114	Stomach	CREA	adult
Parietal cell	-0.95565	0.339249	Stomach	CREA	adult
Gastric chief cell	0.921938	0.356561	Stomach	CREA	adult
Endothelial cell	0.902123	0.366992	Stomach	CREA	adult
Epithelial cell	0.856277	0.391845	Stomach	CREA	adult
Fibroblast	0.853548	0.393355	Stomach	CREA	adult
Smooth muscle cell	0.82595	0.408832	Stomach	CREA	adult
D cell/ X/A cell	0.727887	0.466682	Stomach	CREA	adult
Granulocyte	-0.678734	0.497306	Stomach	CREA	adult
B cell	-0.502502	0.615315	Stomach	CREA	adult
Myeloid cell	0.29101	0.771043	Stomach	CREA	adult
Inflammatory cell	-0.214732	0.829976	Stomach	CREA	adult
Macrophage	0.0785196	0.937415	Stomach	CREA	adult
T cell	0.851677	0.394393	Thyroid	CREA	adult
Fibroblast	-0.794242	0.427055	Thyroid	CREA	adult
Natural killer cell	-0.751515	0.452343	Thyroid	CREA	adult
Smooth muscle cell	0.698172	0.48507	Thyroid	CREA	adult
Epithelial cell	0.676922	0.498456	Thyroid	CREA	adult
B cell	-0.647717	0.517168	Thyroid	CREA	adult
Follicular cell	-0.417747	0.676132	Thyroid	CREA	adult
Neutrophil	0.383131	0.701623	Thyroid	CREA	adult
Proliferating cell	-0.34051	0.733472	Thyroid	CREA	adult
Stromal cell	0.331546	0.740232	Thyroid	CREA	adult
Dendritic cell	0.132421	0.894651	Thyroid	CREA	adult
Endothelial cell	0.102046	0.91872	Thyroid	CREA	adult
Proliferating B cell	1.42515	0.154114	Whole_Blood	CREA	adult
T cell	-1.41719	0.156429	Whole_Blood	CREA	adult
activative T cell	1.38473	0.166134	Whole_Blood	CREA	adult
Natural killer cell	-1.34932	0.177233	Whole_Blood	CREA	adult
Erythroid cell	1.13093	0.258085	Whole_Blood	CREA	adult
Myeloid progenitor cell	1.03083	0.302622	Whole_Blood	CREA	adult
Proliferating cell	-1.01134	0.311855	Whole_Blood	CREA	adult
B cell	0.915483	0.359938	Whole_Blood	CREA	adult
Monocyte	0.759704	0.447431	Whole_Blood	CREA	adult
Dendritic cell	-0.688086	0.491398	Whole_Blood	CREA	adult
Neutrophil	-0.600409	0.548234	Whole_Blood	CREA	adult
Macrophage	-0.298277	0.765492	Whole_Blood	CREA	adult
Eosinophil	0.0214114	0.982917	Whole_Blood	CREA	adult
T cell	2.97837	0.00289786	Adrenal_Gland	Crohn	adult
B cell	-2.21106	0.0270315	Adrenal_Gland	Crohn	adult
MT high	-1.86075	0.0627792	Adrenal_Gland	Crohn	adult
Neuron	-1.83461	0.066563	Adrenal_Gland	Crohn	adult
Smooth muscle cell	1.72424	0.0846643	Adrenal_Gland	Crohn	adult
Zona fasciculata cell	1.48535	0.137452	Adrenal_Gland	Crohn	adult
Stromal cell	1.41651	0.156627	Adrenal_Gland	Crohn	adult
Plasmocyte	-1.40852	0.158978	Adrenal_Gland	Crohn	adult
NK cell	1.1815	0.237403	Adrenal_Gland	Crohn	adult
Neutrophil	-0.892703	0.372016	Adrenal_Gland	Crohn	adult
Myeloid cell	0.810549	0.417624	Adrenal_Gland	Crohn	adult
Intra-adrenal chromoblast	0.410755	0.681252	Adrenal_Gland	Crohn	adult
Lymphocyte	-0.34325	0.731411	Adrenal_Gland	Crohn	adult
Macrophage	0.32655	0.744008	Adrenal_Gland	Crohn	adult
Endothelial	0.217225	0.828033	Adrenal_Gland	Crohn	adult
Macrophage	6.77854	1.21392e-11	Brain_Cerebellum	Crohn	adult
Neuthrophil	3.15902	0.00158303	Brain_Cerebellum	Crohn	adult
T cell	-3.06462	0.00217948	Brain_Cerebellum	Crohn	adult
Microglia	2.68191	0.00732024	Brain_Cerebellum	Crohn	adult
Astrocyte	1.79013	0.0734323	Brain_Cerebellum	Crohn	adult
Stromal cell	-1.64535	0.0998977	Brain_Cerebellum	Crohn	adult
Oligodendrocyte	-1.55726	0.11941	Brain_Cerebellum	Crohn	adult
B cell	1.02988	0.303065	Brain_Cerebellum	Crohn	adult
Inhibitory neuron	-0.686959	0.492109	Brain_Cerebellum	Crohn	adult
Smooth muscle cell	0.686315	0.492515	Brain_Cerebellum	Crohn	adult
Excitatory neuron	-0.629182	0.52923	Brain_Cerebellum	Crohn	adult
Epithelial cell	0.481777	0.629964	Brain_Cerebellum	Crohn	adult
Interneuron	0.322498	0.747076	Brain_Cerebellum	Crohn	adult
Endothelial cell	0.266749	0.789662	Brain_Cerebellum	Crohn	adult
Stromal cell	-5.10049	3.38767e-07	Colon_Sigmoid	Crohn	adult
Endothelial cell	2.16542	0.0303554	Colon_Sigmoid	Crohn	adult
B cell	2.00453	0.0450131	Colon_Sigmoid	Crohn	adult
Smooth muscle cell	1.83931	0.065869	Colon_Sigmoid	Crohn	adult
Macrophage	1.57264	0.115803	Colon_Sigmoid	Crohn	adult
Goblet cell	-0.64752	0.517295	Colon_Sigmoid	Crohn	adult
Dendritic cell	-0.621413	0.534328	Colon_Sigmoid	Crohn	adult
Neutrophil	-0.361778	0.717518	Colon_Sigmoid	Crohn	adult
T cell	-0.259663	0.795124	Colon_Sigmoid	Crohn	adult
Enteric glial cell	0.0711824	0.943253	Colon_Sigmoid	Crohn	adult
Enterocyte	0.0372726	0.970268	Colon_Sigmoid	Crohn	adult
Macrophage	3.70942	0.000207734	Colon_Transverse	Crohn	adult
Enterocyte	2.59062	0.00958024	Colon_Transverse	Crohn	adult
Stromal cell	2.14434	0.0320056	Colon_Transverse	Crohn	adult
Endothelial cell	-1.63877	0.101261	Colon_Transverse	Crohn	adult
B cell	1.57934	0.114259	Colon_Transverse	Crohn	adult
T cell	-1.417	0.156483	Colon_Transverse	Crohn	adult
Mast cell	-1.19794	0.23094	Colon_Transverse	Crohn	adult
Goblet cell	0.641758	0.52103	Colon_Transverse	Crohn	adult
Fibroblast	0.195231	0.845212	Colon_Transverse	Crohn	adult
Smooth muscle cell	-0.155874	0.876132	Colon_Transverse	Crohn	adult
Myeloid cell	4.79578	1.62042e-06	Liver	Crohn	adult
Dendritic cell	-3.99214	6.54794e-05	Liver	Crohn	adult
Smooth muscle cell	-3.68525	0.000228477	Liver	Crohn	adult
Kuppfer cell	3.26512	0.00109416	Liver	Crohn	adult
Mast cell	-1.95271	0.0508534	Liver	Crohn	adult
Granulocyte	1.60308	0.108918	Liver	Crohn	adult
Neutrophil	-1.55937	0.11891	Liver	Crohn	adult
Epithelial cell	1.36811	0.171277	Liver	Crohn	adult
Proliferating cell	1.30037	0.193475	Liver	Crohn	adult
Hepatocyte	-1.2674	0.205011	Liver	Crohn	adult
Endothelial cell	-0.752032	0.452032	Liver	Crohn	adult
Macrophage	0.523152	0.600868	Liver	Crohn	adult
B cell	0.519038	0.603734	Liver	Crohn	adult
T cell	0.506044	0.612826	Liver	Crohn	adult
Dendritic cell	-2.85916	0.00424761	Muscle_Skeletal	Crohn	adult
Neutrophil	2.857	0.00427661	Muscle_Skeletal	Crohn	adult
Macrophage	2.31247	0.0207517	Muscle_Skeletal	Crohn	adult
Proliferating cell	-1.78914	0.0735918	Muscle_Skeletal	Crohn	adult
Muscle cell	-1.74314	0.0813099	Muscle_Skeletal	Crohn	adult
Myogenic precursor cell	-1.55338	0.120332	Muscle_Skeletal	Crohn	adult
B cell	1.24516	0.213073	Muscle_Skeletal	Crohn	adult
Mast cell	0.864616	0.38725	Muscle_Skeletal	Crohn	adult
Endothelial cell	0.753477	0.451163	Muscle_Skeletal	Crohn	adult
Fibroblast	0.514387	0.606981	Muscle_Skeletal	Crohn	adult
T cell	-0.404061	0.686168	Muscle_Skeletal	Crohn	adult
Stromal cell	0.364591	0.715417	Muscle_Skeletal	Crohn	adult
NK cell	0.276844	0.7819	Muscle_Skeletal	Crohn	adult
T cell	1.80997	0.0703008	Uterus	Crohn	adult
Endometrial cell	-1.55937	0.118908	Uterus	Crohn	adult
Endothelial cell	-1.21362	0.224892	Uterus	Crohn	adult
Smooth muscle cell	-1.07521	0.282279	Uterus	Crohn	adult
Macrophage	-0.196249	0.844415	Uterus	Crohn	adult
Fibroblast	0.160169	0.872748	Uterus	Crohn	adult
Mast cell	0.13117	0.895641	Uterus	Crohn	adult
Stromal cell	0.0739197	0.941074	Uterus	Crohn	adult
Epithelial cell	0.0307755	0.975449	Uterus	Crohn	adult
Endothelial cell	2.14796	0.0317172	Brain_Amygdala	Crohn	fetal
Neutrophil	-1.88257	0.0597584	Brain_Amygdala	Crohn	fetal
Oligodendrocyte	-1.76315	0.0778756	Brain_Amygdala	Crohn	fetal
Ependymal cell	-1.58828	0.112223	Brain_Amygdala	Crohn	fetal
Macrophage	-1.55057	0.121006	Brain_Amygdala	Crohn	fetal
Astrocyte	1.46545	0.142799	Brain_Amygdala	Crohn	fetal
Radial glia	0.983345	0.325437	Brain_Amygdala	Crohn	fetal
Stromal cell	-0.905054	0.365437	Brain_Amygdala	Crohn	fetal
Purkinje cell	-0.553336	0.580033	Brain_Amygdala	Crohn	fetal
Microglia	0.536165	0.591844	Brain_Amygdala	Crohn	fetal
Proliferating cell	-0.472984	0.636225	Brain_Amygdala	Crohn	fetal
Neuron	-0.169422	0.865465	Brain_Amygdala	Crohn	fetal
Fibroblast	0.0873435	0.930398	Brain_Amygdala	Crohn	fetal
Erythroid cell	0.0250891	0.979984	Brain_Amygdala	Crohn	fetal
Radial glia	3.39012	0.000698622	Brain_Anterior_cingulate_cortex_BA24	Crohn	fetal
Neutrophil	-2.46726	0.013615	Brain_Anterior_cingulate_cortex_BA24	Crohn	fetal
Astrocyte	-2.21789	0.026562	Brain_Anterior_cingulate_cortex_BA24	Crohn	fetal
Proliferating cell	-1.94801	0.0514142	Brain_Anterior_cingulate_cortex_BA24	Crohn	fetal
Fibroblast	1.42371	0.154529	Brain_Anterior_cingulate_cortex_BA24	Crohn	fetal
Oligodendrocyte	-1.40849	0.158985	Brain_Anterior_cingulate_cortex_BA24	Crohn	fetal
Ependymal cell	-1.29746	0.194474	Brain_Anterior_cingulate_cortex_BA24	Crohn	fetal
Erythroid cell	0.821894	0.411137	Brain_Anterior_cingulate_cortex_BA24	Crohn	fetal
Macrophage	0.543841	0.586551	Brain_Anterior_cingulate_cortex_BA24	Crohn	fetal
Stromal cell	-0.506764	0.612321	Brain_Anterior_cingulate_cortex_BA24	Crohn	fetal
Purkinje cell	-0.446337	0.655354	Brain_Anterior_cingulate_cortex_BA24	Crohn	fetal
Microglia	-0.2767	0.78201	Brain_Anterior_cingulate_cortex_BA24	Crohn	fetal
Endothelial cell	-0.124303	0.901076	Brain_Anterior_cingulate_cortex_BA24	Crohn	fetal
Neuron	0.0855065	0.931859	Brain_Anterior_cingulate_cortex_BA24	Crohn	fetal
Microglia	-2.79748	0.00515022	Brain_Caudate_basal_ganglia	Crohn	fetal
Neutrophil	-2.41711	0.0156442	Brain_Caudate_basal_ganglia	Crohn	fetal
Macrophage	1.8406	0.0656809	Brain_Caudate_basal_ganglia	Crohn	fetal
Proliferating cell	1.27589	0.201994	Brain_Caudate_basal_ganglia	Crohn	fetal
Oligodendrocyte	-1.24998	0.211308	Brain_Caudate_basal_ganglia	Crohn	fetal
Erythroid cell	0.909609	0.363029	Brain_Caudate_basal_ganglia	Crohn	fetal
Ependymal cell	0.741532	0.458371	Brain_Caudate_basal_ganglia	Crohn	fetal
Astrocyte	0.676035	0.499018	Brain_Caudate_basal_ganglia	Crohn	fetal
Neuron	-0.503632	0.61452	Brain_Caudate_basal_ganglia	Crohn	fetal
Radial glia	-0.405582	0.68505	Brain_Caudate_basal_ganglia	Crohn	fetal
Fibroblast	-0.306333	0.759351	Brain_Caudate_basal_ganglia	Crohn	fetal
Endothelial cell	-0.193849	0.846294	Brain_Caudate_basal_ganglia	Crohn	fetal
Stromal cell	0.16913	0.865694	Brain_Caudate_basal_ganglia	Crohn	fetal
Purkinje cell	0.164018	0.869717	Brain_Caudate_basal_ganglia	Crohn	fetal
Radial glia	2.47983	0.0131446	Brain_Cerebellar_Hemisphere	Crohn	fetal
Astrocyte	-1.55218	0.120618	Brain_Cerebellar_Hemisphere	Crohn	fetal
Oligodendrocyte	-1.44012	0.149832	Brain_Cerebellar_Hemisphere	Crohn	fetal
Proliferating cell	-1.37759	0.16833	Brain_Cerebellar_Hemisphere	Crohn	fetal
Ependymal cell	-0.920918	0.357093	Brain_Cerebellar_Hemisphere	Crohn	fetal
Endothelial cell	-0.724536	0.468736	Brain_Cerebellar_Hemisphere	Crohn	fetal
Purkinje cell	0.671623	0.501824	Brain_Cerebellar_Hemisphere	Crohn	fetal
Neutrophil	-0.625588	0.531585	Brain_Cerebellar_Hemisphere	Crohn	fetal
Microglia	-0.511087	0.60929	Brain_Cerebellar_Hemisphere	Crohn	fetal
Macrophage	0.454332	0.64959	Brain_Cerebellar_Hemisphere	Crohn	fetal
Stromal cell	0.385079	0.700179	Brain_Cerebellar_Hemisphere	Crohn	fetal
Erythroid cell	0.338972	0.734631	Brain_Cerebellar_Hemisphere	Crohn	fetal
Neuron	-0.206362	0.836508	Brain_Cerebellar_Hemisphere	Crohn	fetal
Fibroblast	0.112066	0.910771	Brain_Cerebellar_Hemisphere	Crohn	fetal
Microglia	-2.76028	0.00577515	Brain_Cerebellum	Crohn	fetal
Oligodendrocyte	-1.87736	0.0604688	Brain_Cerebellum	Crohn	fetal
Stromal cell	-1.74167	0.081567	Brain_Cerebellum	Crohn	fetal
Fibroblast	1.37189	0.170098	Brain_Cerebellum	Crohn	fetal
Neuron	1.33644	0.181405	Brain_Cerebellum	Crohn	fetal
Proliferating cell	1.07233	0.28357	Brain_Cerebellum	Crohn	fetal
Radial glia	0.987628	0.323335	Brain_Cerebellum	Crohn	fetal
Ependymal cell	0.949573	0.342329	Brain_Cerebellum	Crohn	fetal
Purkinje cell	-0.91315	0.361164	Brain_Cerebellum	Crohn	fetal
Erythroid cell	-0.576586	0.564219	Brain_Cerebellum	Crohn	fetal
Macrophage	0.322195	0.747305	Brain_Cerebellum	Crohn	fetal
Endothelial cell	0.184818	0.853372	Brain_Cerebellum	Crohn	fetal
Astrocyte	0.168421	0.866252	Brain_Cerebellum	Crohn	fetal
Neutrophil	-0.109625	0.912707	Brain_Cerebellum	Crohn	fetal
Radial glia	1.57184	0.115987	Brain_Cortex	Crohn	fetal
Stromal cell	-1.53077	0.125826	Brain_Cortex	Crohn	fetal
Fibroblast	1.50586	0.132102	Brain_Cortex	Crohn	fetal
Astrocyte	-1.36032	0.173728	Brain_Cortex	Crohn	fetal
Macrophage	1.16173	0.245343	Brain_Cortex	Crohn	fetal
Endothelial cell	-0.952399	0.340895	Brain_Cortex	Crohn	fetal
Microglia	-0.788883	0.43018	Brain_Cortex	Crohn	fetal
Proliferating cell	-0.73118	0.464669	Brain_Cortex	Crohn	fetal
Erythroid cell	-0.685419	0.49308	Brain_Cortex	Crohn	fetal
Neutrophil	-0.430471	0.666853	Brain_Cortex	Crohn	fetal
Ependymal cell	-0.401331	0.688177	Brain_Cortex	Crohn	fetal
Neuron	0.131132	0.895671	Brain_Cortex	Crohn	fetal
Purkinje cell	-0.108245	0.913802	Brain_Cortex	Crohn	fetal
Oligodendrocyte	0.0474975	0.962117	Brain_Cortex	Crohn	fetal
Oligodendrocyte	-2.67895	0.00738526	Brain_Frontal_Cortex_BA9	Crohn	fetal
Erythroid cell	2.07363	0.0381139	Brain_Frontal_Cortex_BA9	Crohn	fetal
Radial glia	2.05132	0.0402355	Brain_Frontal_Cortex_BA9	Crohn	fetal
Astrocyte	1.99057	0.0465283	Brain_Frontal_Cortex_BA9	Crohn	fetal
Stromal cell	-1.87862	0.060297	Brain_Frontal_Cortex_BA9	Crohn	fetal
Fibroblast	1.48044	0.138757	Brain_Frontal_Cortex_BA9	Crohn	fetal
Ependymal cell	-1.47237	0.14092	Brain_Frontal_Cortex_BA9	Crohn	fetal
Microglia	0.94711	0.343583	Brain_Frontal_Cortex_BA9	Crohn	fetal
Purkinje cell	0.691658	0.489152	Brain_Frontal_Cortex_BA9	Crohn	fetal
Macrophage	-0.410078	0.681748	Brain_Frontal_Cortex_BA9	Crohn	fetal
Proliferating cell	-0.398003	0.690628	Brain_Frontal_Cortex_BA9	Crohn	fetal
Neutrophil	-0.33832	0.735122	Brain_Frontal_Cortex_BA9	Crohn	fetal
Neuron	0.317218	0.751078	Brain_Frontal_Cortex_BA9	Crohn	fetal
Endothelial cell	0.315064	0.752713	Brain_Frontal_Cortex_BA9	Crohn	fetal
Oligodendrocyte	-2.17743	0.0294488	Brain_Hippocampus	Crohn	fetal
Microglia	-1.84427	0.0651434	Brain_Hippocampus	Crohn	fetal
Radial glia	1.6656	0.0957925	Brain_Hippocampus	Crohn	fetal
Proliferating cell	-1.34548	0.178472	Brain_Hippocampus	Crohn	fetal
Erythroid cell	0.906455	0.364695	Brain_Hippocampus	Crohn	fetal
Macrophage	0.870024	0.384287	Brain_Hippocampus	Crohn	fetal
Endothelial cell	0.853516	0.393373	Brain_Hippocampus	Crohn	fetal
Purkinje cell	0.828277	0.407514	Brain_Hippocampus	Crohn	fetal
Astrocyte	0.78583	0.431967	Brain_Hippocampus	Crohn	fetal
Neuron	-0.759551	0.447523	Brain_Hippocampus	Crohn	fetal
Neutrophil	-0.624292	0.532436	Brain_Hippocampus	Crohn	fetal
Stromal cell	0.537526	0.590904	Brain_Hippocampus	Crohn	fetal
Ependymal cell	-0.530334	0.595881	Brain_Hippocampus	Crohn	fetal
Fibroblast	-0.3328	0.739285	Brain_Hippocampus	Crohn	fetal
Endothelial cell	1.68902	0.0912162	Brain_Hypothalamus	Crohn	fetal
Oligodendrocyte	-0.922697	0.356165	Brain_Hypothalamus	Crohn	fetal
Macrophage	0.887095	0.375028	Brain_Hypothalamus	Crohn	fetal
Erythroid cell	-0.815995	0.414503	Brain_Hypothalamus	Crohn	fetal
Astrocyte	-0.783292	0.433455	Brain_Hypothalamus	Crohn	fetal
Microglia	-0.390412	0.696232	Brain_Hypothalamus	Crohn	fetal
Neuron	0.306981	0.758858	Brain_Hypothalamus	Crohn	fetal
Proliferating cell	0.268517	0.788302	Brain_Hypothalamus	Crohn	fetal
Stromal cell	-0.265368	0.790726	Brain_Hypothalamus	Crohn	fetal
Purkinje cell	-0.239153	0.810987	Brain_Hypothalamus	Crohn	fetal
Fibroblast	-0.136432	0.891479	Brain_Hypothalamus	Crohn	fetal
Radial glia	0.120329	0.904223	Brain_Hypothalamus	Crohn	fetal
Ependymal cell	0.0836334	0.933348	Brain_Hypothalamus	Crohn	fetal
Neutrophil	0.07721	0.938456	Brain_Hypothalamus	Crohn	fetal
Astrocyte	-1.69801	0.0895064	Brain_Nucleus_accumbens_basal_ganglia	Crohn	fetal
Radial glia	1.56969	0.116487	Brain_Nucleus_accumbens_basal_ganglia	Crohn	fetal
Oligodendrocyte	-1.55668	0.119547	Brain_Nucleus_accumbens_basal_ganglia	Crohn	fetal
Neuron	-1.32474	0.185257	Brain_Nucleus_accumbens_basal_ganglia	Crohn	fetal
Ependymal cell	-1.30125	0.193173	Brain_Nucleus_accumbens_basal_ganglia	Crohn	fetal
Erythroid cell	1.16934	0.242266	Brain_Nucleus_accumbens_basal_ganglia	Crohn	fetal
Fibroblast	-0.925479	0.354717	Brain_Nucleus_accumbens_basal_ganglia	Crohn	fetal
Proliferating cell	-0.912852	0.361321	Brain_Nucleus_accumbens_basal_ganglia	Crohn	fetal
Neutrophil	0.724699	0.468637	Brain_Nucleus_accumbens_basal_ganglia	Crohn	fetal
Macrophage	0.664703	0.50624	Brain_Nucleus_accumbens_basal_ganglia	Crohn	fetal
Endothelial cell	0.634658	0.525652	Brain_Nucleus_accumbens_basal_ganglia	Crohn	fetal
Purkinje cell	0.608194	0.543059	Brain_Nucleus_accumbens_basal_ganglia	Crohn	fetal
Stromal cell	0.510964	0.609376	Brain_Nucleus_accumbens_basal_ganglia	Crohn	fetal
Microglia	-0.390066	0.696488	Brain_Nucleus_accumbens_basal_ganglia	Crohn	fetal
Ependymal cell	-3.01941	0.00253265	Brain_Putamen_basal_ganglia	Crohn	fetal
Radial glia	2.42038	0.0155041	Brain_Putamen_basal_ganglia	Crohn	fetal
Erythroid cell	1.85491	0.0636093	Brain_Putamen_basal_ganglia	Crohn	fetal
Proliferating cell	-1.62475	0.104215	Brain_Putamen_basal_ganglia	Crohn	fetal
Astrocyte	-1.55695	0.119482	Brain_Putamen_basal_ganglia	Crohn	fetal
Oligodendrocyte	-1.44335	0.148923	Brain_Putamen_basal_ganglia	Crohn	fetal
Fibroblast	1.40475	0.160097	Brain_Putamen_basal_ganglia	Crohn	fetal
Endothelial cell	0.862657	0.388326	Brain_Putamen_basal_ganglia	Crohn	fetal
Stromal cell	-0.479617	0.6315	Brain_Putamen_basal_ganglia	Crohn	fetal
Neutrophil	0.386019	0.699483	Brain_Putamen_basal_ganglia	Crohn	fetal
Macrophage	-0.326921	0.743728	Brain_Putamen_basal_ganglia	Crohn	fetal
Purkinje cell	0.287857	0.773456	Brain_Putamen_basal_ganglia	Crohn	fetal
Microglia	-0.219113	0.826562	Brain_Putamen_basal_ganglia	Crohn	fetal
Neuron	-0.0182005	0.985479	Brain_Putamen_basal_ganglia	Crohn	fetal
Astrocyte	1.12707	0.259715	Brain_Spinal_cord_cervical_c-1	Crohn	fetal
Ependymal cell	-0.930552	0.352085	Brain_Spinal_cord_cervical_c-1	Crohn	fetal
Proliferating cell	-0.806365	0.420032	Brain_Spinal_cord_cervical_c-1	Crohn	fetal
Fibroblast	0.55885	0.576264	Brain_Spinal_cord_cervical_c-1	Crohn	fetal
Neutrophil	0.331227	0.740473	Brain_Spinal_cord_cervical_c-1	Crohn	fetal
Oligodendrocyte	-0.302184	0.762512	Brain_Spinal_cord_cervical_c-1	Crohn	fetal
Erythroid cell	0.238283	0.811662	Brain_Spinal_cord_cervical_c-1	Crohn	fetal
Endothelial cell	0.231435	0.816977	Brain_Spinal_cord_cervical_c-1	Crohn	fetal
Stromal cell	0.157815	0.874603	Brain_Spinal_cord_cervical_c-1	Crohn	fetal
Radial glia	0.134725	0.892829	Brain_Spinal_cord_cervical_c-1	Crohn	fetal
Purkinje cell	0.112062	0.910775	Brain_Spinal_cord_cervical_c-1	Crohn	fetal
Macrophage	-0.0673351	0.946315	Brain_Spinal_cord_cervical_c-1	Crohn	fetal
Microglia	-0.0465699	0.962856	Brain_Spinal_cord_cervical_c-1	Crohn	fetal
Neuron	0.0078474	0.993739	Brain_Spinal_cord_cervical_c-1	Crohn	fetal
Macrophage	1.84001	0.0657666	Brain_Substantia_nigra	Crohn	fetal
Microglia	-1.78723	0.0739001	Brain_Substantia_nigra	Crohn	fetal
Erythroid cell	1.19663	0.231449	Brain_Substantia_nigra	Crohn	fetal
Astrocyte	0.794303	0.427019	Brain_Substantia_nigra	Crohn	fetal
Fibroblast	-0.524712	0.599784	Brain_Substantia_nigra	Crohn	fetal
Purkinje cell	-0.400587	0.688725	Brain_Substantia_nigra	Crohn	fetal
Stromal cell	-0.278305	0.780778	Brain_Substantia_nigra	Crohn	fetal
Ependymal cell	-0.17244	0.863092	Brain_Substantia_nigra	Crohn	fetal
Neutrophil	-0.15748	0.874867	Brain_Substantia_nigra	Crohn	fetal
Oligodendrocyte	0.127048	0.898902	Brain_Substantia_nigra	Crohn	fetal
Proliferating cell	0.0498892	0.960211	Brain_Substantia_nigra	Crohn	fetal
Radial glia	-0.0153098	0.987785	Brain_Substantia_nigra	Crohn	fetal
Endothelial cell	0.0131579	0.989502	Brain_Substantia_nigra	Crohn	fetal
Neuron	-0.00468494	0.996262	Brain_Substantia_nigra	Crohn	fetal
Neutrophil	1.93544	0.0529363	Skin_Not_Sun_Exposed_Suprapubic	Crohn	fetal
Mast cell	-1.5735	0.115602	Skin_Not_Sun_Exposed_Suprapubic	Crohn	fetal
Macrophage	1.3341	0.182172	Skin_Not_Sun_Exposed_Suprapubic	Crohn	fetal
Fibroblast	-0.979521	0.327322	Skin_Not_Sun_Exposed_Suprapubic	Crohn	fetal
Keratinocyte	0.83585	0.403239	Skin_Not_Sun_Exposed_Suprapubic	Crohn	fetal
Erythroid cell	0.79829	0.424702	Skin_Not_Sun_Exposed_Suprapubic	Crohn	fetal
Mesenchymal cell	0.596101	0.551108	Skin_Not_Sun_Exposed_Suprapubic	Crohn	fetal
Smooth muscle cell	0.505774	0.613015	Skin_Not_Sun_Exposed_Suprapubic	Crohn	fetal
Melanocyte	0.474057	0.635459	Skin_Not_Sun_Exposed_Suprapubic	Crohn	fetal
Proliferating cell	-0.316317	0.751762	Skin_Not_Sun_Exposed_Suprapubic	Crohn	fetal
Osteoblast	-0.312532	0.754636	Skin_Not_Sun_Exposed_Suprapubic	Crohn	fetal
Endothelial cell	0.262319	0.793075	Skin_Not_Sun_Exposed_Suprapubic	Crohn	fetal
Skeletal muscle cell	-0.134439	0.893055	Skin_Not_Sun_Exposed_Suprapubic	Crohn	fetal
Neutrophil	2.93081	0.00338082	Skin_Sun_Exposed_Lower_leg	Crohn	fetal
Macrophage	-2.50403	0.0122789	Skin_Sun_Exposed_Lower_leg	Crohn	fetal
Skeletal muscle cell	-1.78353	0.0744996	Skin_Sun_Exposed_Lower_leg	Crohn	fetal
Smooth muscle cell	1.49978	0.13367	Skin_Sun_Exposed_Lower_leg	Crohn	fetal
Mast cell	-1.46288	0.143499	Skin_Sun_Exposed_Lower_leg	Crohn	fetal
Mesenchymal cell	-1.4259	0.153897	Skin_Sun_Exposed_Lower_leg	Crohn	fetal
Fibroblast	1.15528	0.247976	Skin_Sun_Exposed_Lower_leg	Crohn	fetal
Osteoblast	-0.892378	0.37219	Skin_Sun_Exposed_Lower_leg	Crohn	fetal
Erythroid cell	-0.820712	0.41181	Skin_Sun_Exposed_Lower_leg	Crohn	fetal
Keratinocyte	0.468889	0.639149	Skin_Sun_Exposed_Lower_leg	Crohn	fetal
Endothelial cell	-0.46671	0.640708	Skin_Sun_Exposed_Lower_leg	Crohn	fetal
Melanocyte	0.2044	0.838041	Skin_Sun_Exposed_Lower_leg	Crohn	fetal
Proliferating cell	0.150075	0.880706	Skin_Sun_Exposed_Lower_leg	Crohn	fetal
Macrophage	-2.21291	0.026904	Adipose_Subcutaneous	Crohn	adult
Proliferating cell	1.97042	0.0487904	Adipose_Subcutaneous	Crohn	adult
Neutrophil	1.13921	0.254614	Adipose_Subcutaneous	Crohn	adult
Mast cell	-1.09968	0.27147	Adipose_Subcutaneous	Crohn	adult
Adipocyte	-0.727134	0.467144	Adipose_Subcutaneous	Crohn	adult
Stromal cell	0.603858	0.545938	Adipose_Subcutaneous	Crohn	adult
Fibroblast	2.83031	0.00465025	Artery_Aorta	Crohn	adult
T cell	-2.27924	0.0226527	Artery_Aorta	Crohn	adult
Stromal cell	-2.13975	0.0323749	Artery_Aorta	Crohn	adult
B cell	-1.78344	0.0745141	Artery_Aorta	Crohn	adult
Smooth muscle cell	1.60473	0.108554	Artery_Aorta	Crohn	adult
Macrophage	1.48241	0.138231	Artery_Aorta	Crohn	adult
Epithelial cell	1.14365	0.252768	Artery_Aorta	Crohn	adult
Basal cell	0.737945	0.460548	Artery_Aorta	Crohn	adult
Mast cell	0.713284	0.47567	Artery_Aorta	Crohn	adult
Endothelial cell	-0.62816	0.529899	Artery_Aorta	Crohn	adult
Fibroblast	2.65527	0.0079246	Artery_Coronary	Crohn	adult
T cell	-2.28764	0.0221583	Artery_Coronary	Crohn	adult
Basal cell	2.21368	0.0268507	Artery_Coronary	Crohn	adult
B cell	1.20904	0.226647	Artery_Coronary	Crohn	adult
Endothelial cell	-0.874714	0.381729	Artery_Coronary	Crohn	adult
Stromal cell	-0.853761	0.393237	Artery_Coronary	Crohn	adult
Mast cell	-0.627768	0.530156	Artery_Coronary	Crohn	adult
Epithelial cell	0.531595	0.595007	Artery_Coronary	Crohn	adult
Smooth muscle cell	-0.306399	0.759301	Artery_Coronary	Crohn	adult
Macrophage	0.272141	0.785514	Artery_Coronary	Crohn	adult
Stromal cell	-2.67164	0.00754814	Artery_Tibial	Crohn	adult
Fibroblast	2.25439	0.0241714	Artery_Tibial	Crohn	adult
Macrophage	1.26996	0.2041	Artery_Tibial	Crohn	adult
Epithelial cell	1.18302	0.236803	Artery_Tibial	Crohn	adult
Basal cell	1.10133	0.270755	Artery_Tibial	Crohn	adult
T cell	-1.08511	0.277873	Artery_Tibial	Crohn	adult
B cell	-0.516219	0.605702	Artery_Tibial	Crohn	adult
Endothelial cell	-0.428721	0.668127	Artery_Tibial	Crohn	adult
Smooth muscle cell	0.389083	0.697215	Artery_Tibial	Crohn	adult
Mast cell	-0.263586	0.792099	Artery_Tibial	Crohn	adult
Smooth muscle cell	1.8366	0.0662688	Esophagus_Gastroesophageal_Junction	Crohn	adult
Endothelial cell	-1.80742	0.0706968	Esophagus_Gastroesophageal_Junction	Crohn	adult
Mucosal cell	1.54865	0.121465	Esophagus_Gastroesophageal_Junction	Crohn	adult
Macrophage	-1.50177	0.133158	Esophagus_Gastroesophageal_Junction	Crohn	adult
B cell	1.24141	0.214455	Esophagus_Gastroesophageal_Junction	Crohn	adult
Lymphocyte	-1.18569	0.235746	Esophagus_Gastroesophageal_Junction	Crohn	adult
Basal cell	-1.08484	0.277992	Esophagus_Gastroesophageal_Junction	Crohn	adult
MT high cell	1.06267	0.287933	Esophagus_Gastroesophageal_Junction	Crohn	adult
Stromal cell	1.03294	0.301633	Esophagus_Gastroesophageal_Junction	Crohn	adult
Neutrophil	0.978372	0.32789	Esophagus_Gastroesophageal_Junction	Crohn	adult
Fibroblast	-0.895226	0.370666	Esophagus_Gastroesophageal_Junction	Crohn	adult
Mast cell	-0.727237	0.467081	Esophagus_Gastroesophageal_Junction	Crohn	adult
Keratinocyte	-0.704457	0.481148	Esophagus_Gastroesophageal_Junction	Crohn	adult
Epithelial cell	0.456059	0.648348	Esophagus_Gastroesophageal_Junction	Crohn	adult
Macrophage	2.70927	0.00674321	Esophagus_Mucosa	Crohn	adult
MT high cell	2.52433	0.011592	Esophagus_Mucosa	Crohn	adult
Stromal cell	-2.02508	0.0428593	Esophagus_Mucosa	Crohn	adult
Mast cell	-1.46547	0.142794	Esophagus_Mucosa	Crohn	adult
Endothelial cell	-1.32158	0.186309	Esophagus_Mucosa	Crohn	adult
Mucosal cell	-1.24099	0.214611	Esophagus_Mucosa	Crohn	adult
B cell	0.980655	0.326763	Esophagus_Mucosa	Crohn	adult
Smooth muscle cell	-0.775068	0.438299	Esophagus_Mucosa	Crohn	adult
Keratinocyte	-0.74413	0.456798	Esophagus_Mucosa	Crohn	adult
Basal cell	-0.704523	0.481107	Esophagus_Mucosa	Crohn	adult
Lymphocyte	-0.659881	0.50933	Esophagus_Mucosa	Crohn	adult
Epithelial cell	-0.574392	0.565703	Esophagus_Mucosa	Crohn	adult
Fibroblast	0.435802	0.662981	Esophagus_Mucosa	Crohn	adult
Neutrophil	-0.0222299	0.982265	Esophagus_Mucosa	Crohn	adult
Endothelial cell	-2.87169	0.00408278	Esophagus_Muscularis	Crohn	adult
Epithelial cell	-2.50042	0.0124046	Esophagus_Muscularis	Crohn	adult
B cell	1.90749	0.0564574	Esophagus_Muscularis	Crohn	adult
Neutrophil	1.62379	0.10442	Esophagus_Muscularis	Crohn	adult
Lymphocyte	-1.60607	0.108258	Esophagus_Muscularis	Crohn	adult
Smooth muscle cell	1.5701	0.116391	Esophagus_Muscularis	Crohn	adult
Mucosal cell	1.47349	0.140618	Esophagus_Muscularis	Crohn	adult
Mast cell	-1.46879	0.14189	Esophagus_Muscularis	Crohn	adult
Basal cell	-1.36679	0.171691	Esophagus_Muscularis	Crohn	adult
Fibroblast	-1.16073	0.24575	Esophagus_Muscularis	Crohn	adult
Keratinocyte	0.920038	0.357553	Esophagus_Muscularis	Crohn	adult
MT high cell	0.876892	0.380545	Esophagus_Muscularis	Crohn	adult
Stromal cell	0.586238	0.557716	Esophagus_Muscularis	Crohn	adult
Macrophage	-0.500601	0.616652	Esophagus_Muscularis	Crohn	adult
T cell	1.8941	0.058212	Heart_Atrial_Appendage	Crohn	adult
Mast cell	-1.71331	0.0866561	Heart_Atrial_Appendage	Crohn	adult
Fibroblast	-1.64772	0.09941	Heart_Atrial_Appendage	Crohn	adult
Smooth muscle cell	1.45763	0.144942	Heart_Atrial_Appendage	Crohn	adult
Cardiomyocyte	-1.04191	0.297455	Heart_Atrial_Appendage	Crohn	adult
Neutrophil	0.819109	0.412724	Heart_Atrial_Appendage	Crohn	adult
Macrophage	0.814415	0.415407	Heart_Atrial_Appendage	Crohn	adult
Dendritic cell	-0.467699	0.64	Heart_Atrial_Appendage	Crohn	adult
Apoptotic cell	-0.407465	0.683666	Heart_Atrial_Appendage	Crohn	adult
Endothelial cell	0.290682	0.771295	Heart_Atrial_Appendage	Crohn	adult
Neutrophil	2.6612	0.00778619	Heart_Left_Ventricle	Crohn	adult
Dendritic cell	-2.34035	0.0192659	Heart_Left_Ventricle	Crohn	adult
Macrophage	2.07445	0.0380374	Heart_Left_Ventricle	Crohn	adult
Fibroblast	1.57655	0.114899	Heart_Left_Ventricle	Crohn	adult
T cell	1.0239	0.305882	Heart_Left_Ventricle	Crohn	adult
Endothelial cell	-0.924485	0.355234	Heart_Left_Ventricle	Crohn	adult
Apoptotic cell	-0.769273	0.441731	Heart_Left_Ventricle	Crohn	adult
Mast cell	-0.6935	0.487996	Heart_Left_Ventricle	Crohn	adult
Cardiomyocyte	-0.670244	0.502702	Heart_Left_Ventricle	Crohn	adult
Smooth muscle cell	0.577008	0.563934	Heart_Left_Ventricle	Crohn	adult
Exocrine cell	2.58378	0.00977252	Pancreas	Crohn	adult
Smooth muscle cell	-2.54142	0.0110404	Pancreas	Crohn	adult
Acinar cell	-1.66492	0.0959291	Pancreas	Crohn	adult
Ductal cell	1.13061	0.258219	Pancreas	Crohn	adult
Endothelial cell	0.632917	0.526788	Pancreas	Crohn	adult
Macrophage	0.431268	0.666274	Pancreas	Crohn	adult
Alpha cell	-0.428039	0.668623	Pancreas	Crohn	adult
Fibroblast	0.404976	0.685495	Pancreas	Crohn	adult
Beta cell	0.38687	0.698853	Pancreas	Crohn	adult
Macrophage	-4.7976	1.60575e-06	Prostate	Crohn	adult
Neutrophil	4.57268	4.81535e-06	Prostate	Crohn	adult
T cell	2.9912	0.00277885	Prostate	Crohn	adult
Luminal cell	-1.58787	0.112317	Prostate	Crohn	adult
Endothelial cell	-1.15764	0.247012	Prostate	Crohn	adult
Fibroblast	0.999045	0.317773	Prostate	Crohn	adult
Smooth muscle cell	-0.908578	0.363573	Prostate	Crohn	adult
Basal cell	-0.813098	0.416162	Prostate	Crohn	adult
Epithelial cell	-0.61366	0.53944	Prostate	Crohn	adult
Neuroendocrine cell	-0.0361473	0.971165	Prostate	Crohn	adult
T cell	1.73176	0.0833167	Spleen	Crohn	adult
Macrophage	1.67626	0.0936864	Spleen	Crohn	adult
Lymphoid progenitor cell	-1.50649	0.131941	Spleen	Crohn	adult
Endothelial cell	-1.0531	0.292294	Spleen	Crohn	adult
B cell	-0.82102	0.411635	Spleen	Crohn	adult
Neutrophil	-0.804846	0.420909	Spleen	Crohn	adult
Erythroid cell	-0.123003	0.902105	Spleen	Crohn	adult
D cell/ X/A cell	3.68034	0.000232923	Stomach	Crohn	adult
Chromaffin cell	-3.55314	0.000380661	Stomach	Crohn	adult
Stromal cell	-2.95785	0.00309788	Stomach	Crohn	adult
Fibroblast	2.58876	0.00963228	Stomach	Crohn	adult
T cell	2.26232	0.0236779	Stomach	Crohn	adult
Endothelial cell	1.96787	0.049083	Stomach	Crohn	adult
B cell	1.7778	0.0754374	Stomach	Crohn	adult
Mast cell	-1.53766	0.124131	Stomach	Crohn	adult
Macrophage	1.16273	0.24494	Stomach	Crohn	adult
Inflammatory cell	1.04301	0.296943	Stomach	Crohn	adult
Pit cell	-1.00234	0.31618	Stomach	Crohn	adult
Epithelial cell	0.733744	0.463105	Stomach	Crohn	adult
Smooth muscle cell	0.387493	0.698391	Stomach	Crohn	adult
Gastric chief cell	-0.3723	0.709669	Stomach	Crohn	adult
Gastric mucosa cell	-0.199825	0.841618	Stomach	Crohn	adult
Myeloid cell	-0.178507	0.858325	Stomach	Crohn	adult
Granulocyte	0.102701	0.918201	Stomach	Crohn	adult
Parietal cell	0.0536844	0.957187	Stomach	Crohn	adult
Neutrophil	3.17291	0.00150921	Thyroid	Crohn	adult
Dendritic cell	-2.51024	0.012065	Thyroid	Crohn	adult
Fibroblast	2.32593	0.0200221	Thyroid	Crohn	adult
Follicular cell	-2.10456	0.0353293	Thyroid	Crohn	adult
T cell	-1.95527	0.0505512	Thyroid	Crohn	adult
Proliferating cell	1.66708	0.0954977	Thyroid	Crohn	adult
Smooth muscle cell	-1.55384	0.120223	Thyroid	Crohn	adult
Endothelial cell	-1.55194	0.120677	Thyroid	Crohn	adult
Natural killer cell	1.33856	0.180714	Thyroid	Crohn	adult
Epithelial cell	1.03569	0.300346	Thyroid	Crohn	adult
B cell	0.945292	0.34451	Thyroid	Crohn	adult
Stromal cell	-0.808391	0.418865	Thyroid	Crohn	adult
Myeloid progenitor cell	-4.34227	1.41018e-05	Whole_Blood	Crohn	adult
Proliferating cell	3.19719	0.00138773	Whole_Blood	Crohn	adult
Proliferating B cell	-3.13459	0.00172097	Whole_Blood	Crohn	adult
T cell	2.47483	0.0133299	Whole_Blood	Crohn	adult
Natural killer cell	2.18381	0.0289762	Whole_Blood	Crohn	adult
activative T cell	-2.10208	0.0355462	Whole_Blood	Crohn	adult
Dendritic cell	1.65873	0.0971704	Whole_Blood	Crohn	adult
Monocyte	-1.65857	0.0972032	Whole_Blood	Crohn	adult
Macrophage	1.65352	0.0982258	Whole_Blood	Crohn	adult
Erythroid cell	1.39679	0.162477	Whole_Blood	Crohn	adult
B cell	-0.857544	0.391144	Whole_Blood	Crohn	adult
Neutrophil	0.164978	0.868962	Whole_Blood	Crohn	adult
Eosinophil	0.0764669	0.939048	Whole_Blood	Crohn	adult
MT high	3.59292	0.000326992	Adrenal_Gland	DrnkWk	adult
Zona fasciculata cell	-2.49827	0.0124801	Adrenal_Gland	DrnkWk	adult
Stromal cell	-1.89385	0.0582446	Adrenal_Gland	DrnkWk	adult
Endothelial	1.41612	0.156742	Adrenal_Gland	DrnkWk	adult
Intra-adrenal chromoblast	-1.22335	0.221197	Adrenal_Gland	DrnkWk	adult
Neuron	-1.15683	0.247343	Adrenal_Gland	DrnkWk	adult
B cell	-1.07685	0.281546	Adrenal_Gland	DrnkWk	adult
Lymphocyte	1.02057	0.307457	Adrenal_Gland	DrnkWk	adult
Plasmocyte	-0.526341	0.598651	Adrenal_Gland	DrnkWk	adult
Myeloid cell	-0.445648	0.655851	Adrenal_Gland	DrnkWk	adult
Smooth muscle cell	0.429393	0.667637	Adrenal_Gland	DrnkWk	adult
NK cell	0.369902	0.711456	Adrenal_Gland	DrnkWk	adult
Neutrophil	-0.313639	0.753795	Adrenal_Gland	DrnkWk	adult
Macrophage	-0.161571	0.871644	Adrenal_Gland	DrnkWk	adult
T cell	0.152002	0.879185	Adrenal_Gland	DrnkWk	adult
Excitatory neuron	3.62948	0.00028399	Brain_Cerebellum	DrnkWk	adult
Interneuron	-1.95822	0.0502036	Brain_Cerebellum	DrnkWk	adult
Neuthrophil	-1.79774	0.0722187	Brain_Cerebellum	DrnkWk	adult
Inhibitory neuron	-1.59226	0.111327	Brain_Cerebellum	DrnkWk	adult
Astrocyte	1.54698	0.121868	Brain_Cerebellum	DrnkWk	adult
Oligodendrocyte	-1.40259	0.160738	Brain_Cerebellum	DrnkWk	adult
Microglia	-1.20821	0.226965	Brain_Cerebellum	DrnkWk	adult
Macrophage	-1.15661	0.247433	Brain_Cerebellum	DrnkWk	adult
T cell	1.1073	0.268163	Brain_Cerebellum	DrnkWk	adult
Stromal cell	-0.669426	0.503224	Brain_Cerebellum	DrnkWk	adult
B cell	-0.473005	0.63621	Brain_Cerebellum	DrnkWk	adult
Smooth muscle cell	0.336071	0.736818	Brain_Cerebellum	DrnkWk	adult
Endothelial cell	0.280223	0.779306	Brain_Cerebellum	DrnkWk	adult
Epithelial cell	-0.0805096	0.935832	Brain_Cerebellum	DrnkWk	adult
Enterocyte	-2.63269	0.00847112	Colon_Sigmoid	DrnkWk	adult
Stromal cell	-2.56322	0.0103708	Colon_Sigmoid	DrnkWk	adult
Dendritic cell	1.46996	0.141572	Colon_Sigmoid	DrnkWk	adult
Goblet cell	1.34559	0.178434	Colon_Sigmoid	DrnkWk	adult
Endothelial cell	1.25071	0.211039	Colon_Sigmoid	DrnkWk	adult
Enteric glial cell	0.784938	0.43249	Colon_Sigmoid	DrnkWk	adult
Smooth muscle cell	-0.695056	0.48702	Colon_Sigmoid	DrnkWk	adult
Macrophage	0.675715	0.499221	Colon_Sigmoid	DrnkWk	adult
T cell	-0.415238	0.677968	Colon_Sigmoid	DrnkWk	adult
Neutrophil	-0.381638	0.70273	Colon_Sigmoid	DrnkWk	adult
B cell	-0.236278	0.813217	Colon_Sigmoid	DrnkWk	adult
Smooth muscle cell	3.12773	0.00176163	Colon_Transverse	DrnkWk	adult
T cell	1.90728	0.0564841	Colon_Transverse	DrnkWk	adult
Enterocyte	-1.22938	0.21893	Colon_Transverse	DrnkWk	adult
Stromal cell	-1.12925	0.258793	Colon_Transverse	DrnkWk	adult
B cell	-1.05815	0.289987	Colon_Transverse	DrnkWk	adult
Fibroblast	0.614687	0.538761	Colon_Transverse	DrnkWk	adult
Goblet cell	-0.494905	0.620667	Colon_Transverse	DrnkWk	adult
Endothelial cell	0.392438	0.694735	Colon_Transverse	DrnkWk	adult
Macrophage	0.325858	0.744531	Colon_Transverse	DrnkWk	adult
Mast cell	0.0650606	0.948126	Colon_Transverse	DrnkWk	adult
Neutrophil	-2.69975	0.00693918	Liver	DrnkWk	adult
Granulocyte	2.69063	0.00713168	Liver	DrnkWk	adult
Proliferating cell	-1.70503	0.0881896	Liver	DrnkWk	adult
Mast cell	1.40383	0.160368	Liver	DrnkWk	adult
Smooth muscle cell	1.16183	0.245303	Liver	DrnkWk	adult
Kuppfer cell	1.15497	0.248104	Liver	DrnkWk	adult
B cell	0.883761	0.376825	Liver	DrnkWk	adult
Myeloid cell	0.877748	0.38008	Liver	DrnkWk	adult
Epithelial cell	0.758987	0.44786	Liver	DrnkWk	adult
Macrophage	-0.639758	0.52233	Liver	DrnkWk	adult
Dendritic cell	0.607961	0.543213	Liver	DrnkWk	adult
Endothelial cell	0.530225	0.595956	Liver	DrnkWk	adult
Hepatocyte	-0.255667	0.798208	Liver	DrnkWk	adult
T cell	-0.151253	0.879776	Liver	DrnkWk	adult
Dendritic cell	-2.11122	0.0347533	Muscle_Skeletal	DrnkWk	adult
B cell	2.00455	0.0450108	Muscle_Skeletal	DrnkWk	adult
Macrophage	1.61101	0.107177	Muscle_Skeletal	DrnkWk	adult
Stromal cell	1.43076	0.152498	Muscle_Skeletal	DrnkWk	adult
Neutrophil	1.34144	0.179778	Muscle_Skeletal	DrnkWk	adult
Muscle cell	-1.1673	0.24309	Muscle_Skeletal	DrnkWk	adult
Fibroblast	-1.00444	0.315165	Muscle_Skeletal	DrnkWk	adult
Proliferating cell	-0.957084	0.338525	Muscle_Skeletal	DrnkWk	adult
NK cell	0.908794	0.363459	Muscle_Skeletal	DrnkWk	adult
Mast cell	-0.791754	0.428504	Muscle_Skeletal	DrnkWk	adult
Myogenic precursor cell	0.374084	0.708342	Muscle_Skeletal	DrnkWk	adult
Endothelial cell	0.273898	0.784163	Muscle_Skeletal	DrnkWk	adult
T cell	-0.176008	0.860288	Muscle_Skeletal	DrnkWk	adult
Mast cell	-2.98228	0.00286112	Uterus	DrnkWk	adult
Epithelial cell	-2.52984	0.0114113	Uterus	DrnkWk	adult
Endometrial cell	2.08677	0.0369085	Uterus	DrnkWk	adult
Fibroblast	2.04163	0.0411881	Uterus	DrnkWk	adult
Stromal cell	1.88488	0.0594459	Uterus	DrnkWk	adult
Smooth muscle cell	-1.81279	0.0698648	Uterus	DrnkWk	adult
Endothelial cell	1.41235	0.157847	Uterus	DrnkWk	adult
Macrophage	0.832101	0.405352	Uterus	DrnkWk	adult
T cell	0.806273	0.420085	Uterus	DrnkWk	adult
Astrocyte	-4.63638	3.54567e-06	Brain_Amygdala	DrnkWk	fetal
Stromal cell	3.6937	0.000221013	Brain_Amygdala	DrnkWk	fetal
Proliferating cell	-2.07508	0.0379792	Brain_Amygdala	DrnkWk	fetal
Fibroblast	-1.87221	0.0611779	Brain_Amygdala	DrnkWk	fetal
Radial glia	1.85591	0.0634663	Brain_Amygdala	DrnkWk	fetal
Neutrophil	-1.78474	0.0743034	Brain_Amygdala	DrnkWk	fetal
Macrophage	-1.01172	0.311671	Brain_Amygdala	DrnkWk	fetal
Neuron	0.970635	0.33173	Brain_Amygdala	DrnkWk	fetal
Oligodendrocyte	0.939314	0.347569	Brain_Amygdala	DrnkWk	fetal
Purkinje cell	0.590375	0.554939	Brain_Amygdala	DrnkWk	fetal
Ependymal cell	0.378717	0.704898	Brain_Amygdala	DrnkWk	fetal
Microglia	0.14981	0.880915	Brain_Amygdala	DrnkWk	fetal
Erythroid cell	0.0925413	0.926268	Brain_Amygdala	DrnkWk	fetal
Endothelial cell	-0.00111517	0.99911	Brain_Amygdala	DrnkWk	fetal
Neutrophil	4.95698	7.15965e-07	Brain_Anterior_cingulate_cortex_BA24	DrnkWk	fetal
Stromal cell	-3.57802	0.000346205	Brain_Anterior_cingulate_cortex_BA24	DrnkWk	fetal
Macrophage	2.85786	0.00426502	Brain_Anterior_cingulate_cortex_BA24	DrnkWk	fetal
Endothelial cell	-2.7853	0.00534778	Brain_Anterior_cingulate_cortex_BA24	DrnkWk	fetal
Microglia	-2.77828	0.00546469	Brain_Anterior_cingulate_cortex_BA24	DrnkWk	fetal
Proliferating cell	-2.67867	0.00739149	Brain_Anterior_cingulate_cortex_BA24	DrnkWk	fetal
Ependymal cell	2.14816	0.031701	Brain_Anterior_cingulate_cortex_BA24	DrnkWk	fetal
Neuron	1.19501	0.232082	Brain_Anterior_cingulate_cortex_BA24	DrnkWk	fetal
Erythroid cell	-1.07776	0.281143	Brain_Anterior_cingulate_cortex_BA24	DrnkWk	fetal
Fibroblast	0.991723	0.321333	Brain_Anterior_cingulate_cortex_BA24	DrnkWk	fetal
Oligodendrocyte	0.552927	0.580313	Brain_Anterior_cingulate_cortex_BA24	DrnkWk	fetal
Radial glia	0.194953	0.84543	Brain_Anterior_cingulate_cortex_BA24	DrnkWk	fetal
Astrocyte	-0.0721628	0.942472	Brain_Anterior_cingulate_cortex_BA24	DrnkWk	fetal
Purkinje cell	-0.00263455	0.997898	Brain_Anterior_cingulate_cortex_BA24	DrnkWk	fetal
Proliferating cell	-4.12801	3.65923e-05	Brain_Caudate_basal_ganglia	DrnkWk	fetal
Microglia	3.48623	0.00048988	Brain_Caudate_basal_ganglia	DrnkWk	fetal
Macrophage	-3.15042	0.00163036	Brain_Caudate_basal_ganglia	DrnkWk	fetal
Stromal cell	1.76682	0.0772588	Brain_Caudate_basal_ganglia	DrnkWk	fetal
Fibroblast	-1.4176	0.156307	Brain_Caudate_basal_ganglia	DrnkWk	fetal
Oligodendrocyte	1.3606	0.173641	Brain_Caudate_basal_ganglia	DrnkWk	fetal
Astrocyte	-0.990137	0.322107	Brain_Caudate_basal_ganglia	DrnkWk	fetal
Radial glia	0.760161	0.447159	Brain_Caudate_basal_ganglia	DrnkWk	fetal
Erythroid cell	0.754667	0.450449	Brain_Caudate_basal_ganglia	DrnkWk	fetal
Purkinje cell	0.704775	0.48095	Brain_Caudate_basal_ganglia	DrnkWk	fetal
Ependymal cell	-0.555108	0.578821	Brain_Caudate_basal_ganglia	DrnkWk	fetal
Neutrophil	0.534832	0.592766	Brain_Caudate_basal_ganglia	DrnkWk	fetal
Endothelial cell	0.480623	0.630784	Brain_Caudate_basal_ganglia	DrnkWk	fetal
Neuron	-0.0659387	0.947427	Brain_Caudate_basal_ganglia	DrnkWk	fetal
Proliferating cell	-2.91643	0.00354061	Brain_Cerebellar_Hemisphere	DrnkWk	fetal
Stromal cell	2.43083	0.0150645	Brain_Cerebellar_Hemisphere	DrnkWk	fetal
Fibroblast	-2.28407	0.0223676	Brain_Cerebellar_Hemisphere	DrnkWk	fetal
Oligodendrocyte	2.01209	0.0442108	Brain_Cerebellar_Hemisphere	DrnkWk	fetal
Astrocyte	-1.83095	0.0671085	Brain_Cerebellar_Hemisphere	DrnkWk	fetal
Macrophage	-1.59701	0.110264	Brain_Cerebellar_Hemisphere	DrnkWk	fetal
Radial glia	1.57321	0.115671	Brain_Cerebellar_Hemisphere	DrnkWk	fetal
Microglia	1.4567	0.145199	Brain_Cerebellar_Hemisphere	DrnkWk	fetal
Endothelial cell	1.41017	0.158489	Brain_Cerebellar_Hemisphere	DrnkWk	fetal
Ependymal cell	-0.813047	0.416191	Brain_Cerebellar_Hemisphere	DrnkWk	fetal
Erythroid cell	0.804399	0.421167	Brain_Cerebellar_Hemisphere	DrnkWk	fetal
Purkinje cell	-0.489699	0.624347	Brain_Cerebellar_Hemisphere	DrnkWk	fetal
Neutrophil	-0.16015	0.872763	Brain_Cerebellar_Hemisphere	DrnkWk	fetal
Neuron	-0.146389	0.883614	Brain_Cerebellar_Hemisphere	DrnkWk	fetal
Proliferating cell	-2.63292	0.0084655	Brain_Cerebellum	DrnkWk	fetal
Ependymal cell	1.78708	0.0739238	Brain_Cerebellum	DrnkWk	fetal
Astrocyte	-1.62645	0.103854	Brain_Cerebellum	DrnkWk	fetal
Erythroid cell	1.23344	0.217411	Brain_Cerebellum	DrnkWk	fetal
Endothelial cell	-1.02439	0.305652	Brain_Cerebellum	DrnkWk	fetal
Microglia	0.966293	0.333898	Brain_Cerebellum	DrnkWk	fetal
Neuron	-0.922212	0.356418	Brain_Cerebellum	DrnkWk	fetal
Purkinje cell	0.775777	0.43788	Brain_Cerebellum	DrnkWk	fetal
Stromal cell	0.770335	0.441101	Brain_Cerebellum	DrnkWk	fetal
Radial glia	0.730091	0.465335	Brain_Cerebellum	DrnkWk	fetal
Oligodendrocyte	0.56346	0.573121	Brain_Cerebellum	DrnkWk	fetal
Neutrophil	-0.460403	0.645227	Brain_Cerebellum	DrnkWk	fetal
Fibroblast	-0.24565	0.805953	Brain_Cerebellum	DrnkWk	fetal
Macrophage	0.122271	0.902685	Brain_Cerebellum	DrnkWk	fetal
Neuron	3.13131	0.00174028	Brain_Cortex	DrnkWk	fetal
Proliferating cell	-2.88005	0.00397617	Brain_Cortex	DrnkWk	fetal
Microglia	2.61541	0.0089121	Brain_Cortex	DrnkWk	fetal
Erythroid cell	-2.6043	0.0092061	Brain_Cortex	DrnkWk	fetal
Macrophage	-2.23551	0.0253841	Brain_Cortex	DrnkWk	fetal
Stromal cell	1.60756	0.107932	Brain_Cortex	DrnkWk	fetal
Purkinje cell	-1.60209	0.109136	Brain_Cortex	DrnkWk	fetal
Astrocyte	-1.0196	0.307917	Brain_Cortex	DrnkWk	fetal
Ependymal cell	1.01708	0.309114	Brain_Cortex	DrnkWk	fetal
Neutrophil	0.940862	0.346776	Brain_Cortex	DrnkWk	fetal
Endothelial cell	0.705255	0.480652	Brain_Cortex	DrnkWk	fetal
Fibroblast	-0.650052	0.515659	Brain_Cortex	DrnkWk	fetal
Oligodendrocyte	0.581195	0.561109	Brain_Cortex	DrnkWk	fetal
Radial glia	-0.143845	0.885623	Brain_Cortex	DrnkWk	fetal
Astrocyte	-5.21363	1.85184e-07	Brain_Frontal_Cortex_BA9	DrnkWk	fetal
Stromal cell	4.98984	6.043e-07	Brain_Frontal_Cortex_BA9	DrnkWk	fetal
Proliferating cell	-3.86772	0.000109857	Brain_Frontal_Cortex_BA9	DrnkWk	fetal
Fibroblast	-3.40003	0.000673786	Brain_Frontal_Cortex_BA9	DrnkWk	fetal
Oligodendrocyte	2.93021	0.00338732	Brain_Frontal_Cortex_BA9	DrnkWk	fetal
Radial glia	1.75385	0.0794562	Brain_Frontal_Cortex_BA9	DrnkWk	fetal
Erythroid cell	1.35714	0.174736	Brain_Frontal_Cortex_BA9	DrnkWk	fetal
Neutrophil	1.1301	0.258435	Brain_Frontal_Cortex_BA9	DrnkWk	fetal
Microglia	-0.906892	0.364464	Brain_Frontal_Cortex_BA9	DrnkWk	fetal
Neuron	-0.70101	0.483297	Brain_Frontal_Cortex_BA9	DrnkWk	fetal
Ependymal cell	0.562914	0.573494	Brain_Frontal_Cortex_BA9	DrnkWk	fetal
Endothelial cell	-0.381288	0.702989	Brain_Frontal_Cortex_BA9	DrnkWk	fetal
Purkinje cell	0.332779	0.739301	Brain_Frontal_Cortex_BA9	DrnkWk	fetal
Macrophage	-0.049895	0.960206	Brain_Frontal_Cortex_BA9	DrnkWk	fetal
Neutrophil	2.2323	0.0255951	Brain_Hippocampus	DrnkWk	fetal
Proliferating cell	-1.90297	0.0570446	Brain_Hippocampus	DrnkWk	fetal
Endothelial cell	-1.4675	0.142239	Brain_Hippocampus	DrnkWk	fetal
Purkinje cell	1.36083	0.173568	Brain_Hippocampus	DrnkWk	fetal
Astrocyte	-0.84172	0.399945	Brain_Hippocampus	DrnkWk	fetal
Radial glia	0.821263	0.411497	Brain_Hippocampus	DrnkWk	fetal
Erythroid cell	0.715314	0.474415	Brain_Hippocampus	DrnkWk	fetal
Neuron	-0.554493	0.579242	Brain_Hippocampus	DrnkWk	fetal
Macrophage	0.481688	0.630028	Brain_Hippocampus	DrnkWk	fetal
Oligodendrocyte	-0.270314	0.786919	Brain_Hippocampus	DrnkWk	fetal
Microglia	0.255994	0.797955	Brain_Hippocampus	DrnkWk	fetal
Fibroblast	0.193655	0.846446	Brain_Hippocampus	DrnkWk	fetal
Stromal cell	0.042622	0.966003	Brain_Hippocampus	DrnkWk	fetal
Ependymal cell	0.0180745	0.985579	Brain_Hippocampus	DrnkWk	fetal
Endothelial cell	-2.71149	0.00669819	Brain_Hypothalamus	DrnkWk	fetal
Proliferating cell	-2.57133	0.010131	Brain_Hypothalamus	DrnkWk	fetal
Macrophage	1.9782	0.0479059	Brain_Hypothalamus	DrnkWk	fetal
Microglia	-1.2093	0.226548	Brain_Hypothalamus	DrnkWk	fetal
Neutrophil	1.20684	0.227495	Brain_Hypothalamus	DrnkWk	fetal
Astrocyte	-0.928052	0.353381	Brain_Hypothalamus	DrnkWk	fetal
Neuron	0.642099	0.520809	Brain_Hypothalamus	DrnkWk	fetal
Ependymal cell	0.638539	0.523123	Brain_Hypothalamus	DrnkWk	fetal
Oligodendrocyte	0.597	0.550508	Brain_Hypothalamus	DrnkWk	fetal
Radial glia	0.545366	0.585502	Brain_Hypothalamus	DrnkWk	fetal
Fibroblast	0.400356	0.688894	Brain_Hypothalamus	DrnkWk	fetal
Erythroid cell	-0.36355	0.716194	Brain_Hypothalamus	DrnkWk	fetal
Purkinje cell	0.253891	0.79958	Brain_Hypothalamus	DrnkWk	fetal
Stromal cell	-0.253787	0.79966	Brain_Hypothalamus	DrnkWk	fetal
Neuron	2.81943	0.00481096	Brain_Nucleus_accumbens_basal_ganglia	DrnkWk	fetal
Proliferating cell	-2.7828	0.00538915	Brain_Nucleus_accumbens_basal_ganglia	DrnkWk	fetal
Erythroid cell	-2.34346	0.0191057	Brain_Nucleus_accumbens_basal_ganglia	DrnkWk	fetal
Purkinje cell	-1.52285	0.127795	Brain_Nucleus_accumbens_basal_ganglia	DrnkWk	fetal
Oligodendrocyte	1.12035	0.262565	Brain_Nucleus_accumbens_basal_ganglia	DrnkWk	fetal
Microglia	1.06316	0.28771	Brain_Nucleus_accumbens_basal_ganglia	DrnkWk	fetal
Ependymal cell	0.887296	0.37492	Brain_Nucleus_accumbens_basal_ganglia	DrnkWk	fetal
Radial glia	0.795198	0.426499	Brain_Nucleus_accumbens_basal_ganglia	DrnkWk	fetal
Endothelial cell	-0.555256	0.578719	Brain_Nucleus_accumbens_basal_ganglia	DrnkWk	fetal
Fibroblast	0.518201	0.604318	Brain_Nucleus_accumbens_basal_ganglia	DrnkWk	fetal
Astrocyte	0.397524	0.690981	Brain_Nucleus_accumbens_basal_ganglia	DrnkWk	fetal
Stromal cell	-0.38484	0.700356	Brain_Nucleus_accumbens_basal_ganglia	DrnkWk	fetal
Neutrophil	0.306978	0.75886	Brain_Nucleus_accumbens_basal_ganglia	DrnkWk	fetal
Macrophage	-0.131346	0.895501	Brain_Nucleus_accumbens_basal_ganglia	DrnkWk	fetal
Proliferating cell	-2.87304	0.00406544	Brain_Putamen_basal_ganglia	DrnkWk	fetal
Neuron	2.67971	0.00736861	Brain_Putamen_basal_ganglia	DrnkWk	fetal
Astrocyte	-2.16653	0.0302704	Brain_Putamen_basal_ganglia	DrnkWk	fetal
Microglia	2.0341	0.0419413	Brain_Putamen_basal_ganglia	DrnkWk	fetal
Fibroblast	1.42815	0.153248	Brain_Putamen_basal_ganglia	DrnkWk	fetal
Endothelial cell	-1.42568	0.153961	Brain_Putamen_basal_ganglia	DrnkWk	fetal
Neutrophil	1.35831	0.174365	Brain_Putamen_basal_ganglia	DrnkWk	fetal
Ependymal cell	1.29698	0.194638	Brain_Putamen_basal_ganglia	DrnkWk	fetal
Radial glia	1.21906	0.222822	Brain_Putamen_basal_ganglia	DrnkWk	fetal
Purkinje cell	-1.13617	0.255884	Brain_Putamen_basal_ganglia	DrnkWk	fetal
Macrophage	-0.974293	0.329911	Brain_Putamen_basal_ganglia	DrnkWk	fetal
Stromal cell	-0.958085	0.33802	Brain_Putamen_basal_ganglia	DrnkWk	fetal
Oligodendrocyte	0.572846	0.566749	Brain_Putamen_basal_ganglia	DrnkWk	fetal
Erythroid cell	-0.245948	0.805722	Brain_Putamen_basal_ganglia	DrnkWk	fetal
Radial glia	2.83063	0.00464567	Brain_Spinal_cord_cervical_c-1	DrnkWk	fetal
Proliferating cell	-2.67576	0.0074559	Brain_Spinal_cord_cervical_c-1	DrnkWk	fetal
Astrocyte	-1.81511	0.0695064	Brain_Spinal_cord_cervical_c-1	DrnkWk	fetal
Ependymal cell	-1.79997	0.0718659	Brain_Spinal_cord_cervical_c-1	DrnkWk	fetal
Microglia	1.29823	0.194208	Brain_Spinal_cord_cervical_c-1	DrnkWk	fetal
Macrophage	-1.24919	0.211596	Brain_Spinal_cord_cervical_c-1	DrnkWk	fetal
Oligodendrocyte	-1.21318	0.225062	Brain_Spinal_cord_cervical_c-1	DrnkWk	fetal
Fibroblast	0.951365	0.341419	Brain_Spinal_cord_cervical_c-1	DrnkWk	fetal
Neuron	0.886741	0.375218	Brain_Spinal_cord_cervical_c-1	DrnkWk	fetal
Stromal cell	0.778603	0.436213	Brain_Spinal_cord_cervical_c-1	DrnkWk	fetal
Erythroid cell	0.7276	0.466858	Brain_Spinal_cord_cervical_c-1	DrnkWk	fetal
Endothelial cell	-0.638657	0.523046	Brain_Spinal_cord_cervical_c-1	DrnkWk	fetal
Neutrophil	-0.351848	0.724952	Brain_Spinal_cord_cervical_c-1	DrnkWk	fetal
Purkinje cell	0.282016	0.777932	Brain_Spinal_cord_cervical_c-1	DrnkWk	fetal
Proliferating cell	-4.28834	1.80013e-05	Brain_Substantia_nigra	DrnkWk	fetal
Radial glia	2.55832	0.010518	Brain_Substantia_nigra	DrnkWk	fetal
Oligodendrocyte	-1.73529	0.0826888	Brain_Substantia_nigra	DrnkWk	fetal
Erythroid cell	1.71787	0.0858196	Brain_Substantia_nigra	DrnkWk	fetal
Microglia	1.66777	0.0953606	Brain_Substantia_nigra	DrnkWk	fetal
Purkinje cell	1.56257	0.118153	Brain_Substantia_nigra	DrnkWk	fetal
Neutrophil	1.1779	0.238835	Brain_Substantia_nigra	DrnkWk	fetal
Ependymal cell	-1.12944	0.258712	Brain_Substantia_nigra	DrnkWk	fetal
Endothelial cell	-1.07938	0.280417	Brain_Substantia_nigra	DrnkWk	fetal
Neuron	-1.00062	0.31701	Brain_Substantia_nigra	DrnkWk	fetal
Macrophage	-0.810178	0.417838	Brain_Substantia_nigra	DrnkWk	fetal
Fibroblast	0.442014	0.658479	Brain_Substantia_nigra	DrnkWk	fetal
Astrocyte	-0.292298	0.770058	Brain_Substantia_nigra	DrnkWk	fetal
Stromal cell	0.138684	0.889699	Brain_Substantia_nigra	DrnkWk	fetal
Macrophage	-1.82866	0.0674499	Skin_Not_Sun_Exposed_Suprapubic	DrnkWk	fetal
Fibroblast	-1.8273	0.0676547	Skin_Not_Sun_Exposed_Suprapubic	DrnkWk	fetal
Skeletal muscle cell	1.29674	0.19472	Skin_Not_Sun_Exposed_Suprapubic	DrnkWk	fetal
Smooth muscle cell	-1.24568	0.212882	Skin_Not_Sun_Exposed_Suprapubic	DrnkWk	fetal
Keratinocyte	1.13652	0.25574	Skin_Not_Sun_Exposed_Suprapubic	DrnkWk	fetal
Osteoblast	1.13199	0.257637	Skin_Not_Sun_Exposed_Suprapubic	DrnkWk	fetal
Endothelial cell	0.996682	0.318919	Skin_Not_Sun_Exposed_Suprapubic	DrnkWk	fetal
Melanocyte	-0.680948	0.495904	Skin_Not_Sun_Exposed_Suprapubic	DrnkWk	fetal
Proliferating cell	-0.66258	0.5076	Skin_Not_Sun_Exposed_Suprapubic	DrnkWk	fetal
Mast cell	0.644271	0.5194	Skin_Not_Sun_Exposed_Suprapubic	DrnkWk	fetal
Erythroid cell	-0.208539	0.834808	Skin_Not_Sun_Exposed_Suprapubic	DrnkWk	fetal
Mesenchymal cell	-0.072309	0.942356	Skin_Not_Sun_Exposed_Suprapubic	DrnkWk	fetal
Neutrophil	-0.068401	0.945466	Skin_Not_Sun_Exposed_Suprapubic	DrnkWk	fetal
Endothelial cell	2.29349	0.02182	Skin_Sun_Exposed_Lower_leg	DrnkWk	fetal
Fibroblast	2.08431	0.0371322	Skin_Sun_Exposed_Lower_leg	DrnkWk	fetal
Keratinocyte	1.76255	0.0779759	Skin_Sun_Exposed_Lower_leg	DrnkWk	fetal
Smooth muscle cell	-1.29172	0.196454	Skin_Sun_Exposed_Lower_leg	DrnkWk	fetal
Neutrophil	1.07161	0.283894	Skin_Sun_Exposed_Lower_leg	DrnkWk	fetal
Skeletal muscle cell	0.888523	0.374259	Skin_Sun_Exposed_Lower_leg	DrnkWk	fetal
Mesenchymal cell	-0.662133	0.507886	Skin_Sun_Exposed_Lower_leg	DrnkWk	fetal
Macrophage	-0.640267	0.521999	Skin_Sun_Exposed_Lower_leg	DrnkWk	fetal
Proliferating cell	-0.613791	0.539354	Skin_Sun_Exposed_Lower_leg	DrnkWk	fetal
Erythroid cell	-0.397681	0.690865	Skin_Sun_Exposed_Lower_leg	DrnkWk	fetal
Mast cell	0.248799	0.803516	Skin_Sun_Exposed_Lower_leg	DrnkWk	fetal
Melanocyte	0.221471	0.824725	Skin_Sun_Exposed_Lower_leg	DrnkWk	fetal
Osteoblast	0.123082	0.902042	Skin_Sun_Exposed_Lower_leg	DrnkWk	fetal
Proliferating cell	2.49829	0.0124792	Adipose_Subcutaneous	DrnkWk	adult
Macrophage	-2.37445	0.0175749	Adipose_Subcutaneous	DrnkWk	adult
Adipocyte	-2.32457	0.0200949	Adipose_Subcutaneous	DrnkWk	adult
Mast cell	0.865103	0.386982	Adipose_Subcutaneous	DrnkWk	adult
Stromal cell	-0.293612	0.769054	Adipose_Subcutaneous	DrnkWk	adult
Neutrophil	-0.000115401	0.999908	Adipose_Subcutaneous	DrnkWk	adult
Epithelial cell	2.25739	0.023984	Artery_Aorta	DrnkWk	adult
Fibroblast	-1.97872	0.0478479	Artery_Aorta	DrnkWk	adult
Stromal cell	0.652601	0.514014	Artery_Aorta	DrnkWk	adult
Basal cell	0.560517	0.575127	Artery_Aorta	DrnkWk	adult
Macrophage	0.340433	0.73353	Artery_Aorta	DrnkWk	adult
Smooth muscle cell	0.262976	0.792569	Artery_Aorta	DrnkWk	adult
T cell	-0.114839	0.908573	Artery_Aorta	DrnkWk	adult
Mast cell	0.10018	0.920201	Artery_Aorta	DrnkWk	adult
Endothelial cell	0.0976706	0.922194	Artery_Aorta	DrnkWk	adult
B cell	-0.014844	0.988157	Artery_Aorta	DrnkWk	adult
Epithelial cell	4.11457	3.87904e-05	Artery_Coronary	DrnkWk	adult
Fibroblast	-3.24826	0.00116114	Artery_Coronary	DrnkWk	adult
Endothelial cell	-1.78015	0.075052	Artery_Coronary	DrnkWk	adult
T cell	1.38932	0.164735	Artery_Coronary	DrnkWk	adult
Mast cell	-0.99855	0.318013	Artery_Coronary	DrnkWk	adult
Smooth muscle cell	0.930818	0.351948	Artery_Coronary	DrnkWk	adult
Macrophage	-0.722801	0.469802	Artery_Coronary	DrnkWk	adult
B cell	-0.604069	0.545798	Artery_Coronary	DrnkWk	adult
Basal cell	0.543117	0.587049	Artery_Coronary	DrnkWk	adult
Stromal cell	0.00422201	0.996631	Artery_Coronary	DrnkWk	adult
B cell	3.53526	0.00040737	Artery_Tibial	DrnkWk	adult
Epithelial cell	2.47268	0.0134104	Artery_Tibial	DrnkWk	adult
Smooth muscle cell	-1.78816	0.0737507	Artery_Tibial	DrnkWk	adult
Stromal cell	1.77981	0.0751071	Artery_Tibial	DrnkWk	adult
Endothelial cell	1.44313	0.148985	Artery_Tibial	DrnkWk	adult
Macrophage	0.969593	0.332249	Artery_Tibial	DrnkWk	adult
Basal cell	-0.742036	0.458065	Artery_Tibial	DrnkWk	adult
T cell	-0.577713	0.563458	Artery_Tibial	DrnkWk	adult
Fibroblast	-0.344014	0.730836	Artery_Tibial	DrnkWk	adult
Mast cell	0.0835055	0.93345	Artery_Tibial	DrnkWk	adult
Mucosal cell	0.914698	0.36035	Esophagus_Gastroesophageal_Junction	DrnkWk	adult
Endothelial cell	0.886039	0.375597	Esophagus_Gastroesophageal_Junction	DrnkWk	adult
Stromal cell	-0.770339	0.441099	Esophagus_Gastroesophageal_Junction	DrnkWk	adult
B cell	0.694267	0.487515	Esophagus_Gastroesophageal_Junction	DrnkWk	adult
MT high cell	-0.579729	0.562098	Esophagus_Gastroesophageal_Junction	DrnkWk	adult
Fibroblast	0.353718	0.723551	Esophagus_Gastroesophageal_Junction	DrnkWk	adult
Lymphocyte	-0.334579	0.737943	Esophagus_Gastroesophageal_Junction	DrnkWk	adult
Smooth muscle cell	0.308747	0.757514	Esophagus_Gastroesophageal_Junction	DrnkWk	adult
Mast cell	0.289059	0.772536	Esophagus_Gastroesophageal_Junction	DrnkWk	adult
Basal cell	-0.233355	0.815486	Esophagus_Gastroesophageal_Junction	DrnkWk	adult
Epithelial cell	0.136723	0.89125	Esophagus_Gastroesophageal_Junction	DrnkWk	adult
Neutrophil	0.101687	0.919005	Esophagus_Gastroesophageal_Junction	DrnkWk	adult
Macrophage	0.0492971	0.960683	Esophagus_Gastroesophageal_Junction	DrnkWk	adult
Keratinocyte	-0.0380718	0.96963	Esophagus_Gastroesophageal_Junction	DrnkWk	adult
B cell	1.89252	0.058422	Esophagus_Mucosa	DrnkWk	adult
Neutrophil	1.82314	0.0682825	Esophagus_Mucosa	DrnkWk	adult
Macrophage	-1.38267	0.166768	Esophagus_Mucosa	DrnkWk	adult
Endothelial cell	-1.13314	0.257155	Esophagus_Mucosa	DrnkWk	adult
Lymphocyte	-0.975207	0.329458	Esophagus_Mucosa	DrnkWk	adult
Smooth muscle cell	0.732956	0.463585	Esophagus_Mucosa	DrnkWk	adult
Stromal cell	0.614576	0.538835	Esophagus_Mucosa	DrnkWk	adult
Mast cell	0.504047	0.614228	Esophagus_Mucosa	DrnkWk	adult
Basal cell	-0.493473	0.621678	Esophagus_Mucosa	DrnkWk	adult
Epithelial cell	-0.414283	0.678667	Esophagus_Mucosa	DrnkWk	adult
Fibroblast	-0.331247	0.740458	Esophagus_Mucosa	DrnkWk	adult
MT high cell	-0.288208	0.773187	Esophagus_Mucosa	DrnkWk	adult
Mucosal cell	-0.236957	0.81269	Esophagus_Mucosa	DrnkWk	adult
Keratinocyte	-0.16734	0.867102	Esophagus_Mucosa	DrnkWk	adult
Epithelial cell	-2.27536	0.0228841	Esophagus_Muscularis	DrnkWk	adult
Smooth muscle cell	-1.77603	0.0757283	Esophagus_Muscularis	DrnkWk	adult
Neutrophil	1.55173	0.120726	Esophagus_Muscularis	DrnkWk	adult
Mucosal cell	1.32498	0.185177	Esophagus_Muscularis	DrnkWk	adult
B cell	0.903675	0.366168	Esophagus_Muscularis	DrnkWk	adult
Keratinocyte	0.760936	0.446695	Esophagus_Muscularis	DrnkWk	adult
Stromal cell	-0.690665	0.489776	Esophagus_Muscularis	DrnkWk	adult
Mast cell	0.656586	0.511447	Esophagus_Muscularis	DrnkWk	adult
Macrophage	-0.632857	0.526827	Esophagus_Muscularis	DrnkWk	adult
Fibroblast	0.598932	0.549218	Esophagus_Muscularis	DrnkWk	adult
Lymphocyte	-0.458451	0.646629	Esophagus_Muscularis	DrnkWk	adult
MT high cell	-0.215386	0.829467	Esophagus_Muscularis	DrnkWk	adult
Basal cell	-0.142943	0.886335	Esophagus_Muscularis	DrnkWk	adult
Endothelial cell	0.0324295	0.97413	Esophagus_Muscularis	DrnkWk	adult
Fibroblast	-1.54964	0.121229	Heart_Atrial_Appendage	DrnkWk	adult
Smooth muscle cell	1.24023	0.21489	Heart_Atrial_Appendage	DrnkWk	adult
T cell	1.18526	0.235913	Heart_Atrial_Appendage	DrnkWk	adult
Dendritic cell	0.952011	0.341091	Heart_Atrial_Appendage	DrnkWk	adult
Neutrophil	-0.535369	0.592394	Heart_Atrial_Appendage	DrnkWk	adult
Mast cell	0.516431	0.605554	Heart_Atrial_Appendage	DrnkWk	adult
Endothelial cell	-0.516229	0.605694	Heart_Atrial_Appendage	DrnkWk	adult
Macrophage	0.23196	0.816569	Heart_Atrial_Appendage	DrnkWk	adult
Cardiomyocyte	0.0851138	0.932171	Heart_Atrial_Appendage	DrnkWk	adult
Apoptotic cell	-0.0401042	0.96801	Heart_Atrial_Appendage	DrnkWk	adult
Macrophage	1.68222	0.0925268	Heart_Left_Ventricle	DrnkWk	adult
Cardiomyocyte	-1.58793	0.112302	Heart_Left_Ventricle	DrnkWk	adult
Apoptotic cell	1.58515	0.112932	Heart_Left_Ventricle	DrnkWk	adult
T cell	0.928698	0.353046	Heart_Left_Ventricle	DrnkWk	adult
Endothelial cell	0.641229	0.521374	Heart_Left_Ventricle	DrnkWk	adult
Mast cell	0.605277	0.544995	Heart_Left_Ventricle	DrnkWk	adult
Dendritic cell	-0.597347	0.550276	Heart_Left_Ventricle	DrnkWk	adult
Fibroblast	0.489692	0.624352	Heart_Left_Ventricle	DrnkWk	adult
Neutrophil	0.443577	0.657348	Heart_Left_Ventricle	DrnkWk	adult
Smooth muscle cell	0.348525	0.727446	Heart_Left_Ventricle	DrnkWk	adult
Beta cell	1.98252	0.0474208	Pancreas	DrnkWk	adult
Fibroblast	1.76664	0.0772889	Pancreas	DrnkWk	adult
Alpha cell	-1.58034	0.114029	Pancreas	DrnkWk	adult
Smooth muscle cell	-1.27589	0.201995	Pancreas	DrnkWk	adult
Exocrine cell	-1.12003	0.262699	Pancreas	DrnkWk	adult
Ductal cell	-0.408187	0.683136	Pancreas	DrnkWk	adult
Acinar cell	0.351619	0.725124	Pancreas	DrnkWk	adult
Endothelial cell	-0.297628	0.765987	Pancreas	DrnkWk	adult
Macrophage	0.143058	0.886244	Pancreas	DrnkWk	adult
Neuroendocrine cell	2.44753	0.0143838	Prostate	DrnkWk	adult
Epithelial cell	-2.09445	0.0362203	Prostate	DrnkWk	adult
Endothelial cell	1.55963	0.118847	Prostate	DrnkWk	adult
T cell	1.49916	0.133833	Prostate	DrnkWk	adult
Macrophage	-1.07989	0.28019	Prostate	DrnkWk	adult
Neutrophil	0.644973	0.518945	Prostate	DrnkWk	adult
Luminal cell	-0.572229	0.567167	Prostate	DrnkWk	adult
Basal cell	0.324569	0.745507	Prostate	DrnkWk	adult
Smooth muscle cell	-0.269511	0.787536	Prostate	DrnkWk	adult
Fibroblast	-0.0576261	0.954046	Prostate	DrnkWk	adult
Neutrophil	1.88606	0.059287	Spleen	DrnkWk	adult
Macrophage	0.886976	0.375092	Spleen	DrnkWk	adult
Lymphoid progenitor cell	0.840479	0.40064	Spleen	DrnkWk	adult
Endothelial cell	-0.436822	0.66224	Spleen	DrnkWk	adult
Erythroid cell	0.354815	0.722728	Spleen	DrnkWk	adult
B cell	0.227991	0.819653	Spleen	DrnkWk	adult
T cell	-0.0283544	0.97738	Spleen	DrnkWk	adult
T cell	-3.60663	0.000310205	Stomach	DrnkWk	adult
B cell	2.35699	0.0184238	Stomach	DrnkWk	adult
Inflammatory cell	-2.16184	0.0306304	Stomach	DrnkWk	adult
Chromaffin cell	1.58428	0.113129	Stomach	DrnkWk	adult
Gastric chief cell	1.09743	0.272455	Stomach	DrnkWk	adult
D cell/ X/A cell	-0.971214	0.331442	Stomach	DrnkWk	adult
Gastric mucosa cell	0.945352	0.344479	Stomach	DrnkWk	adult
Epithelial cell	0.610553	0.541495	Stomach	DrnkWk	adult
Stromal cell	0.54771	0.583891	Stomach	DrnkWk	adult
Mast cell	0.50769	0.611671	Stomach	DrnkWk	adult
Pit cell	0.49531	0.620381	Stomach	DrnkWk	adult
Parietal cell	-0.467759	0.639957	Stomach	DrnkWk	adult
Endothelial cell	-0.460478	0.645173	Stomach	DrnkWk	adult
Fibroblast	-0.450951	0.652025	Stomach	DrnkWk	adult
Granulocyte	-0.29784	0.765826	Stomach	DrnkWk	adult
Macrophage	-0.120891	0.903777	Stomach	DrnkWk	adult
Myeloid cell	0.0970823	0.922661	Stomach	DrnkWk	adult
Smooth muscle cell	0.0496899	0.960369	Stomach	DrnkWk	adult
Follicular cell	2.22744	0.025918	Thyroid	DrnkWk	adult
Neutrophil	1.80619	0.0708889	Thyroid	DrnkWk	adult
Dendritic cell	-1.2721	0.203338	Thyroid	DrnkWk	adult
Fibroblast	-0.911937	0.361802	Thyroid	DrnkWk	adult
T cell	0.904674	0.365638	Thyroid	DrnkWk	adult
Epithelial cell	-0.722764	0.469825	Thyroid	DrnkWk	adult
Smooth muscle cell	0.673491	0.500635	Thyroid	DrnkWk	adult
Natural killer cell	-0.590071	0.555143	Thyroid	DrnkWk	adult
Endothelial cell	-0.188939	0.850141	Thyroid	DrnkWk	adult
B cell	-0.153704	0.877843	Thyroid	DrnkWk	adult
Stromal cell	-0.0367035	0.970721	Thyroid	DrnkWk	adult
Proliferating cell	0.0131394	0.989517	Thyroid	DrnkWk	adult
Proliferating cell	2.11011	0.0348493	Whole_Blood	DrnkWk	adult
Proliferating B cell	-1.7936	0.0728777	Whole_Blood	DrnkWk	adult
Myeloid progenitor cell	-1.60239	0.109069	Whole_Blood	DrnkWk	adult
activative T cell	-1.56357	0.117918	Whole_Blood	DrnkWk	adult
Macrophage	1.3365	0.181386	Whole_Blood	DrnkWk	adult
Dendritic cell	1.23724	0.215997	Whole_Blood	DrnkWk	adult
Natural killer cell	1.18974	0.23415	Whole_Blood	DrnkWk	adult
T cell	1.17067	0.24173	Whole_Blood	DrnkWk	adult
B cell	-0.93847	0.348003	Whole_Blood	DrnkWk	adult
Erythroid cell	0.890947	0.372958	Whole_Blood	DrnkWk	adult
Monocyte	-0.609571	0.542146	Whole_Blood	DrnkWk	adult
Eosinophil	-0.413707	0.679089	Whole_Blood	DrnkWk	adult
Neutrophil	-0.187431	0.851322	Whole_Blood	DrnkWk	adult
MT high	5.70884	1.13745e-08	Adrenal_Gland	EA	adult
Zona fasciculata cell	-4.01021	6.06635e-05	Adrenal_Gland	EA	adult
Stromal cell	-3.8203	0.000133287	Adrenal_Gland	EA	adult
B cell	-3.78951	0.000150947	Adrenal_Gland	EA	adult
Smooth muscle cell	-2.11402	0.0345137	Adrenal_Gland	EA	adult
Plasmocyte	1.95777	0.0502569	Adrenal_Gland	EA	adult
NK cell	1.82315	0.0682805	Adrenal_Gland	EA	adult
Endothelial	-1.76982	0.0767578	Adrenal_Gland	EA	adult
Lymphocyte	1.54597	0.122112	Adrenal_Gland	EA	adult
Neutrophil	-1.0093	0.312832	Adrenal_Gland	EA	adult
Neuron	0.763651	0.445075	Adrenal_Gland	EA	adult
Macrophage	-0.646726	0.51781	Adrenal_Gland	EA	adult
Intra-adrenal chromoblast	-0.482046	0.629773	Adrenal_Gland	EA	adult
Myeloid cell	-0.403995	0.686216	Adrenal_Gland	EA	adult
T cell	0.0593205	0.952697	Adrenal_Gland	EA	adult
Astrocyte	-5.57782	2.43549e-08	Brain_Cerebellum	EA	adult
Microglia	4.94321	7.68482e-07	Brain_Cerebellum	EA	adult
Excitatory neuron	4.05951	4.91756e-05	Brain_Cerebellum	EA	adult
Interneuron	-3.05518	0.00224925	Brain_Cerebellum	EA	adult
Oligodendrocyte	-2.79119	0.00525148	Brain_Cerebellum	EA	adult
T cell	-2.01926	0.0434599	Brain_Cerebellum	EA	adult
Neuthrophil	-1.67392	0.0941461	Brain_Cerebellum	EA	adult
Stromal cell	1.52227	0.127942	Brain_Cerebellum	EA	adult
Smooth muscle cell	-1.32254	0.18599	Brain_Cerebellum	EA	adult
Macrophage	-0.925672	0.354617	Brain_Cerebellum	EA	adult
Epithelial cell	0.592649	0.553416	Brain_Cerebellum	EA	adult
B cell	0.488101	0.625478	Brain_Cerebellum	EA	adult
Endothelial cell	0.327834	0.743037	Brain_Cerebellum	EA	adult
Inhibitory neuron	0.287661	0.773606	Brain_Cerebellum	EA	adult
Dendritic cell	2.01817	0.0435736	Colon_Sigmoid	EA	adult
Smooth muscle cell	1.47029	0.141484	Colon_Sigmoid	EA	adult
Enterocyte	-1.20043	0.229972	Colon_Sigmoid	EA	adult
T cell	-1.08244	0.279058	Colon_Sigmoid	EA	adult
B cell	-0.802216	0.422428	Colon_Sigmoid	EA	adult
Goblet cell	-0.68108	0.495821	Colon_Sigmoid	EA	adult
Endothelial cell	-0.622771	0.533435	Colon_Sigmoid	EA	adult
Stromal cell	-0.465353	0.641679	Colon_Sigmoid	EA	adult
Macrophage	-0.190711	0.848752	Colon_Sigmoid	EA	adult
Enteric glial cell	-0.105808	0.915735	Colon_Sigmoid	EA	adult
Neutrophil	-0.0520183	0.958514	Colon_Sigmoid	EA	adult
Smooth muscle cell	6.3932	1.62455e-10	Colon_Transverse	EA	adult
T cell	3.81131	0.000138232	Colon_Transverse	EA	adult
Stromal cell	-3.24652	0.00116824	Colon_Transverse	EA	adult
Goblet cell	-2.44507	0.0144824	Colon_Transverse	EA	adult
Endothelial cell	2.38262	0.0171897	Colon_Transverse	EA	adult
Fibroblast	-1.82453	0.068072	Colon_Transverse	EA	adult
B cell	-1.58806	0.112272	Colon_Transverse	EA	adult
Macrophage	-0.435857	0.66294	Colon_Transverse	EA	adult
Enterocyte	-0.399957	0.689188	Colon_Transverse	EA	adult
Mast cell	0.307208	0.758685	Colon_Transverse	EA	adult
Macrophage	-6.93092	4.1811e-12	Liver	EA	adult
Kuppfer cell	6.62313	3.51676e-11	Liver	EA	adult
Smooth muscle cell	-5.64404	1.6611e-08	Liver	EA	adult
Dendritic cell	-4.76667	1.87292e-06	Liver	EA	adult
Proliferating cell	4.58535	4.53229e-06	Liver	EA	adult
Hepatocyte	4.47387	7.6818e-06	Liver	EA	adult
B cell	4.18472	2.85522e-05	Liver	EA	adult
Myeloid cell	3.94256	8.06168e-05	Liver	EA	adult
Mast cell	-3.88056	0.000104217	Liver	EA	adult
Granulocyte	2.49284	0.0126727	Liver	EA	adult
Neutrophil	-2.46018	0.0138868	Liver	EA	adult
Epithelial cell	0.964992	0.334549	Liver	EA	adult
Endothelial cell	0.488439	0.625239	Liver	EA	adult
T cell	-0.253672	0.799749	Liver	EA	adult
Stromal cell	1.93322	0.053209	Muscle_Skeletal	EA	adult
B cell	1.29995	0.193619	Muscle_Skeletal	EA	adult
Mast cell	-1.21517	0.224302	Muscle_Skeletal	EA	adult
Endothelial cell	0.970133	0.33198	Muscle_Skeletal	EA	adult
Fibroblast	-0.771606	0.440348	Muscle_Skeletal	EA	adult
Muscle cell	-0.632999	0.526734	Muscle_Skeletal	EA	adult
Proliferating cell	-0.612842	0.539981	Muscle_Skeletal	EA	adult
NK cell	0.562158	0.574008	Muscle_Skeletal	EA	adult
Neutrophil	0.483623	0.628654	Muscle_Skeletal	EA	adult
Macrophage	-0.433485	0.664663	Muscle_Skeletal	EA	adult
T cell	0.297571	0.766031	Muscle_Skeletal	EA	adult
Dendritic cell	0.243934	0.807282	Muscle_Skeletal	EA	adult
Myogenic precursor cell	0.161748	0.871504	Muscle_Skeletal	EA	adult
Stromal cell	7.41668	1.20126e-13	Uterus	EA	adult
Epithelial cell	-6.5504	5.73834e-11	Uterus	EA	adult
Endothelial cell	5.97683	2.27527e-09	Uterus	EA	adult
Smooth muscle cell	-4.40978	1.03475e-05	Uterus	EA	adult
Macrophage	-3.74455	0.000180719	Uterus	EA	adult
Fibroblast	-2.43862	0.0147435	Uterus	EA	adult
Endometrial cell	2.00658	0.0447945	Uterus	EA	adult
Mast cell	-1.69036	0.0909587	Uterus	EA	adult
T cell	0.813019	0.416207	Uterus	EA	adult
Neutrophil	3.81213	0.000137777	Brain_Amygdala	EA	fetal
Ependymal cell	-2.89263	0.00382032	Brain_Amygdala	EA	fetal
Purkinje cell	1.95333	0.0507805	Brain_Amygdala	EA	fetal
Neuron	-1.67656	0.0936288	Brain_Amygdala	EA	fetal
Microglia	1.44083	0.149633	Brain_Amygdala	EA	fetal
Fibroblast	1.30992	0.190222	Brain_Amygdala	EA	fetal
Endothelial cell	1.12116	0.262221	Brain_Amygdala	EA	fetal
Macrophage	-0.999384	0.317609	Brain_Amygdala	EA	fetal
Stromal cell	-0.981486	0.326353	Brain_Amygdala	EA	fetal
Radial glia	0.931331	0.351682	Brain_Amygdala	EA	fetal
Astrocyte	-0.868629	0.38505	Brain_Amygdala	EA	fetal
Oligodendrocyte	-0.856005	0.391995	Brain_Amygdala	EA	fetal
Erythroid cell	0.329829	0.741529	Brain_Amygdala	EA	fetal
Proliferating cell	-0.135475	0.892236	Brain_Amygdala	EA	fetal
Radial glia	-3.16012	0.00157704	Brain_Anterior_cingulate_cortex_BA24	EA	fetal
Proliferating cell	2.27421	0.0229535	Brain_Anterior_cingulate_cortex_BA24	EA	fetal
Astrocyte	2.06488	0.0389346	Brain_Anterior_cingulate_cortex_BA24	EA	fetal
Neuron	1.64056	0.10089	Brain_Anterior_cingulate_cortex_BA24	EA	fetal
Oligodendrocyte	1.38901	0.16483	Brain_Anterior_cingulate_cortex_BA24	EA	fetal
Microglia	-1.23294	0.217598	Brain_Anterior_cingulate_cortex_BA24	EA	fetal
Macrophage	1.10418	0.269515	Brain_Anterior_cingulate_cortex_BA24	EA	fetal
Purkinje cell	-1.017	0.309151	Brain_Anterior_cingulate_cortex_BA24	EA	fetal
Stromal cell	0.946307	0.343992	Brain_Anterior_cingulate_cortex_BA24	EA	fetal
Fibroblast	-0.670317	0.502656	Brain_Anterior_cingulate_cortex_BA24	EA	fetal
Erythroid cell	-0.506825	0.612277	Brain_Anterior_cingulate_cortex_BA24	EA	fetal
Endothelial cell	0.309094	0.75725	Brain_Anterior_cingulate_cortex_BA24	EA	fetal
Neutrophil	-0.166191	0.868006	Brain_Anterior_cingulate_cortex_BA24	EA	fetal
Ependymal cell	-0.0611888	0.951209	Brain_Anterior_cingulate_cortex_BA24	EA	fetal
Microglia	4.07379	4.62546e-05	Brain_Caudate_basal_ganglia	EA	fetal
Macrophage	-3.14165	0.00167999	Brain_Caudate_basal_ganglia	EA	fetal
Proliferating cell	2.20032	0.0277844	Brain_Caudate_basal_ganglia	EA	fetal
Endothelial cell	2.10718	0.0351021	Brain_Caudate_basal_ganglia	EA	fetal
Oligodendrocyte	-1.63151	0.102782	Brain_Caudate_basal_ganglia	EA	fetal
Stromal cell	-1.36436	0.172454	Brain_Caudate_basal_ganglia	EA	fetal
Neutrophil	1.26416	0.206172	Brain_Caudate_basal_ganglia	EA	fetal
Ependymal cell	-1.2197	0.222577	Brain_Caudate_basal_ganglia	EA	fetal
Astrocyte	1.10585	0.268791	Brain_Caudate_basal_ganglia	EA	fetal
Radial glia	-0.843575	0.398907	Brain_Caudate_basal_ganglia	EA	fetal
Erythroid cell	-0.434382	0.664011	Brain_Caudate_basal_ganglia	EA	fetal
Purkinje cell	-0.379602	0.704241	Brain_Caudate_basal_ganglia	EA	fetal
Fibroblast	0.202394	0.839609	Brain_Caudate_basal_ganglia	EA	fetal
Neuron	-0.193	0.846959	Brain_Caudate_basal_ganglia	EA	fetal
Proliferating cell	2.66946	0.00759723	Brain_Cerebellar_Hemisphere	EA	fetal
Oligodendrocyte	-2.0584	0.0395519	Brain_Cerebellar_Hemisphere	EA	fetal
Stromal cell	-2.02335	0.0430367	Brain_Cerebellar_Hemisphere	EA	fetal
Macrophage	-1.81388	0.0696958	Brain_Cerebellar_Hemisphere	EA	fetal
Fibroblast	1.78901	0.0736132	Brain_Cerebellar_Hemisphere	EA	fetal
Microglia	1.73613	0.0825411	Brain_Cerebellar_Hemisphere	EA	fetal
Astrocyte	1.4771	0.139648	Brain_Cerebellar_Hemisphere	EA	fetal
Radial glia	-1.18654	0.23541	Brain_Cerebellar_Hemisphere	EA	fetal
Endothelial cell	0.757009	0.449045	Brain_Cerebellar_Hemisphere	EA	fetal
Ependymal cell	0.668835	0.503601	Brain_Cerebellar_Hemisphere	EA	fetal
Purkinje cell	0.478376	0.632383	Brain_Cerebellar_Hemisphere	EA	fetal
Neutrophil	0.471057	0.6376	Brain_Cerebellar_Hemisphere	EA	fetal
Neuron	-0.217407	0.827891	Brain_Cerebellar_Hemisphere	EA	fetal
Erythroid cell	-0.0103255	0.991762	Brain_Cerebellar_Hemisphere	EA	fetal
Purkinje cell	2.6084	0.00909679	Brain_Cerebellum	EA	fetal
Oligodendrocyte	-2.4955	0.012578	Brain_Cerebellum	EA	fetal
Neuron	-1.97718	0.0480209	Brain_Cerebellum	EA	fetal
Radial glia	1.69324	0.0904099	Brain_Cerebellum	EA	fetal
Astrocyte	1.14308	0.253004	Brain_Cerebellum	EA	fetal
Erythroid cell	-0.877193	0.380382	Brain_Cerebellum	EA	fetal
Ependymal cell	0.841031	0.400331	Brain_Cerebellum	EA	fetal
Neutrophil	0.811808	0.416902	Brain_Cerebellum	EA	fetal
Microglia	-0.782003	0.434213	Brain_Cerebellum	EA	fetal
Fibroblast	0.751681	0.452243	Brain_Cerebellum	EA	fetal
Stromal cell	-0.598311	0.549632	Brain_Cerebellum	EA	fetal
Proliferating cell	0.586558	0.5575	Brain_Cerebellum	EA	fetal
Endothelial cell	-0.265167	0.790881	Brain_Cerebellum	EA	fetal
Macrophage	0.149484	0.881171	Brain_Cerebellum	EA	fetal
Proliferating cell	3.66251	0.000249758	Brain_Cortex	EA	fetal
Oligodendrocyte	-3.11591	0.0018338	Brain_Cortex	EA	fetal
Astrocyte	1.93568	0.0529073	Brain_Cortex	EA	fetal
Endothelial cell	1.50467	0.132409	Brain_Cortex	EA	fetal
Neuron	-1.41001	0.158537	Brain_Cortex	EA	fetal
Macrophage	-0.940168	0.347132	Brain_Cortex	EA	fetal
Stromal cell	-0.784933	0.432493	Brain_Cortex	EA	fetal
Radial glia	-0.681933	0.495281	Brain_Cortex	EA	fetal
Microglia	-0.5367	0.591475	Brain_Cortex	EA	fetal
Neutrophil	-0.508688	0.610971	Brain_Cortex	EA	fetal
Erythroid cell	-0.453466	0.650213	Brain_Cortex	EA	fetal
Purkinje cell	0.399799	0.689304	Brain_Cortex	EA	fetal
Fibroblast	-0.262908	0.792621	Brain_Cortex	EA	fetal
Ependymal cell	-0.153668	0.877872	Brain_Cortex	EA	fetal
Proliferating cell	2.15349	0.03128	Brain_Frontal_Cortex_BA9	EA	fetal
Macrophage	2.11475	0.0344511	Brain_Frontal_Cortex_BA9	EA	fetal
Erythroid cell	-1.97431	0.0483461	Brain_Frontal_Cortex_BA9	EA	fetal
Microglia	-1.66488	0.0959369	Brain_Frontal_Cortex_BA9	EA	fetal
Fibroblast	1.65139	0.0986591	Brain_Frontal_Cortex_BA9	EA	fetal
Stromal cell	-1.61545	0.106212	Brain_Frontal_Cortex_BA9	EA	fetal
Radial glia	-1.24189	0.214276	Brain_Frontal_Cortex_BA9	EA	fetal
Purkinje cell	-0.580532	0.561556	Brain_Frontal_Cortex_BA9	EA	fetal
Oligodendrocyte	0.491864	0.622816	Brain_Frontal_Cortex_BA9	EA	fetal
Ependymal cell	-0.35814	0.720239	Brain_Frontal_Cortex_BA9	EA	fetal
Endothelial cell	0.339468	0.734257	Brain_Frontal_Cortex_BA9	EA	fetal
Astrocyte	-0.311021	0.755785	Brain_Frontal_Cortex_BA9	EA	fetal
Neutrophil	0.237905	0.811955	Brain_Frontal_Cortex_BA9	EA	fetal
Neuron	-0.228111	0.81956	Brain_Frontal_Cortex_BA9	EA	fetal
Ependymal cell	-1.89483	0.0581153	Brain_Hippocampus	EA	fetal
Endothelial cell	-1.22087	0.222136	Brain_Hippocampus	EA	fetal
Macrophage	0.932509	0.351074	Brain_Hippocampus	EA	fetal
Radial glia	0.684627	0.493579	Brain_Hippocampus	EA	fetal
Neuron	-0.684275	0.493802	Brain_Hippocampus	EA	fetal
Microglia	-0.645438	0.518643	Brain_Hippocampus	EA	fetal
Purkinje cell	0.609099	0.542459	Brain_Hippocampus	EA	fetal
Proliferating cell	-0.383191	0.701578	Brain_Hippocampus	EA	fetal
Erythroid cell	0.373231	0.708977	Brain_Hippocampus	EA	fetal
Oligodendrocyte	-0.32805	0.742874	Brain_Hippocampus	EA	fetal
Fibroblast	0.263538	0.792136	Brain_Hippocampus	EA	fetal
Astrocyte	0.0909441	0.927537	Brain_Hippocampus	EA	fetal
Stromal cell	0.0671862	0.946433	Brain_Hippocampus	EA	fetal
Neutrophil	-0.0075549	0.993972	Brain_Hippocampus	EA	fetal
Proliferating cell	2.92263	0.00347091	Brain_Hypothalamus	EA	fetal
Radial glia	-2.54162	0.011034	Brain_Hypothalamus	EA	fetal
Astrocyte	2.31137	0.0208123	Brain_Hypothalamus	EA	fetal
Oligodendrocyte	1.45601	0.145389	Brain_Hypothalamus	EA	fetal
Erythroid cell	-1.29831	0.194181	Brain_Hypothalamus	EA	fetal
Neutrophil	1.07239	0.283546	Brain_Hypothalamus	EA	fetal
Purkinje cell	-0.950358	0.34193	Brain_Hypothalamus	EA	fetal
Neuron	0.75277	0.451588	Brain_Hypothalamus	EA	fetal
Fibroblast	-0.478287	0.632446	Brain_Hypothalamus	EA	fetal
Stromal cell	-0.443231	0.657598	Brain_Hypothalamus	EA	fetal
Macrophage	-0.363549	0.716194	Brain_Hypothalamus	EA	fetal
Endothelial cell	-0.246819	0.805048	Brain_Hypothalamus	EA	fetal
Ependymal cell	-0.21184	0.832232	Brain_Hypothalamus	EA	fetal
Microglia	-0.111416	0.911286	Brain_Hypothalamus	EA	fetal
Astrocyte	2.97132	0.00296519	Brain_Nucleus_accumbens_basal_ganglia	EA	fetal
Radial glia	-2.20771	0.0272646	Brain_Nucleus_accumbens_basal_ganglia	EA	fetal
Proliferating cell	1.75551	0.079172	Brain_Nucleus_accumbens_basal_ganglia	EA	fetal
Fibroblast	-1.52241	0.127907	Brain_Nucleus_accumbens_basal_ganglia	EA	fetal
Erythroid cell	1.40816	0.159084	Brain_Nucleus_accumbens_basal_ganglia	EA	fetal
Stromal cell	1.24479	0.213208	Brain_Nucleus_accumbens_basal_ganglia	EA	fetal
Microglia	-1.19549	0.231897	Brain_Nucleus_accumbens_basal_ganglia	EA	fetal
Endothelial cell	0.744276	0.45671	Brain_Nucleus_accumbens_basal_ganglia	EA	fetal
Neuron	-0.626587	0.53093	Brain_Nucleus_accumbens_basal_ganglia	EA	fetal
Macrophage	-0.481949	0.629842	Brain_Nucleus_accumbens_basal_ganglia	EA	fetal
Purkinje cell	-0.304247	0.76094	Brain_Nucleus_accumbens_basal_ganglia	EA	fetal
Oligodendrocyte	0.233942	0.81503	Brain_Nucleus_accumbens_basal_ganglia	EA	fetal
Neutrophil	0.222239	0.824127	Brain_Nucleus_accumbens_basal_ganglia	EA	fetal
Ependymal cell	-0.0719103	0.942673	Brain_Nucleus_accumbens_basal_ganglia	EA	fetal
Neuron	2.99285	0.00276387	Brain_Putamen_basal_ganglia	EA	fetal
Purkinje cell	-2.30852	0.0209702	Brain_Putamen_basal_ganglia	EA	fetal
Stromal cell	-1.82098	0.0686099	Brain_Putamen_basal_ganglia	EA	fetal
Fibroblast	1.55577	0.119763	Brain_Putamen_basal_ganglia	EA	fetal
Oligodendrocyte	1.28046	0.200384	Brain_Putamen_basal_ganglia	EA	fetal
Endothelial cell	-1.04892	0.294216	Brain_Putamen_basal_ganglia	EA	fetal
Radial glia	-0.940527	0.346947	Brain_Putamen_basal_ganglia	EA	fetal
Neutrophil	0.890884	0.372991	Brain_Putamen_basal_ganglia	EA	fetal
Microglia	0.651083	0.514993	Brain_Putamen_basal_ganglia	EA	fetal
Ependymal cell	0.575674	0.564836	Brain_Putamen_basal_ganglia	EA	fetal
Erythroid cell	0.371728	0.710095	Brain_Putamen_basal_ganglia	EA	fetal
Proliferating cell	-0.359443	0.719263	Brain_Putamen_basal_ganglia	EA	fetal
Macrophage	-0.282424	0.777618	Brain_Putamen_basal_ganglia	EA	fetal
Astrocyte	0.10523	0.916194	Brain_Putamen_basal_ganglia	EA	fetal
Neutrophil	-1.28297	0.199502	Brain_Spinal_cord_cervical_c-1	EA	fetal
Fibroblast	1.12836	0.259167	Brain_Spinal_cord_cervical_c-1	EA	fetal
Erythroid cell	0.970623	0.331736	Brain_Spinal_cord_cervical_c-1	EA	fetal
Proliferating cell	-0.818529	0.413055	Brain_Spinal_cord_cervical_c-1	EA	fetal
Endothelial cell	-0.652545	0.51405	Brain_Spinal_cord_cervical_c-1	EA	fetal
Oligodendrocyte	0.581349	0.561005	Brain_Spinal_cord_cervical_c-1	EA	fetal
Ependymal cell	0.411982	0.680353	Brain_Spinal_cord_cervical_c-1	EA	fetal
Macrophage	0.368125	0.71278	Brain_Spinal_cord_cervical_c-1	EA	fetal
Microglia	-0.358694	0.719824	Brain_Spinal_cord_cervical_c-1	EA	fetal
Radial glia	0.315155	0.752644	Brain_Spinal_cord_cervical_c-1	EA	fetal
Neuron	-0.227443	0.820079	Brain_Spinal_cord_cervical_c-1	EA	fetal
Purkinje cell	0.173247	0.862457	Brain_Spinal_cord_cervical_c-1	EA	fetal
Astrocyte	-0.0572093	0.954378	Brain_Spinal_cord_cervical_c-1	EA	fetal
Stromal cell	0.0260699	0.979202	Brain_Spinal_cord_cervical_c-1	EA	fetal
Microglia	2.31986	0.0203486	Brain_Substantia_nigra	EA	fetal
Macrophage	-1.83944	0.0658503	Brain_Substantia_nigra	EA	fetal
Neutrophil	-1.74716	0.0806096	Brain_Substantia_nigra	EA	fetal
Radial glia	1.39062	0.164342	Brain_Substantia_nigra	EA	fetal
Stromal cell	-1.37009	0.170659	Brain_Substantia_nigra	EA	fetal
Proliferating cell	-1.15884	0.246522	Brain_Substantia_nigra	EA	fetal
Fibroblast	0.757867	0.448531	Brain_Substantia_nigra	EA	fetal
Oligodendrocyte	-0.691492	0.489256	Brain_Substantia_nigra	EA	fetal
Erythroid cell	-0.494139	0.621208	Brain_Substantia_nigra	EA	fetal
Astrocyte	-0.425394	0.670549	Brain_Substantia_nigra	EA	fetal
Purkinje cell	0.330123	0.741307	Brain_Substantia_nigra	EA	fetal
Ependymal cell	-0.27976	0.779662	Brain_Substantia_nigra	EA	fetal
Neuron	-0.222005	0.82431	Brain_Substantia_nigra	EA	fetal
Endothelial cell	0.066886	0.946672	Brain_Substantia_nigra	EA	fetal
Smooth muscle cell	-7.96544	1.55431e-15	Skin_Sun_Exposed_Lower_leg	EA	fetal
Proliferating cell	7.68288	1.55431e-14	Skin_Sun_Exposed_Lower_leg	EA	fetal
Skeletal muscle cell	7.67551	1.64313e-14	Skin_Sun_Exposed_Lower_leg	EA	fetal
Mesenchymal cell	6.28445	3.29024e-10	Skin_Sun_Exposed_Lower_leg	EA	fetal
Endothelial cell	5.89833	3.67191e-09	Skin_Sun_Exposed_Lower_leg	EA	fetal
Osteoblast	-5.38605	7.20219e-08	Skin_Sun_Exposed_Lower_leg	EA	fetal
Fibroblast	-4.35602	1.32446e-05	Skin_Sun_Exposed_Lower_leg	EA	fetal
Erythroid cell	3.81979	0.000133565	Skin_Sun_Exposed_Lower_leg	EA	fetal
Macrophage	-3.57621	0.000348606	Skin_Sun_Exposed_Lower_leg	EA	fetal
Mast cell	2.37942	0.0173398	Skin_Sun_Exposed_Lower_leg	EA	fetal
Neutrophil	-0.9154	0.359982	Skin_Sun_Exposed_Lower_leg	EA	fetal
Keratinocyte	0.830408	0.406308	Skin_Sun_Exposed_Lower_leg	EA	fetal
Melanocyte	0.0110132	0.991213	Skin_Sun_Exposed_Lower_leg	EA	fetal
Macrophage	-2.6036	0.00922515	Adipose_Subcutaneous	EA	adult
Adipocyte	1.96331	0.04961	Adipose_Subcutaneous	EA	adult
Mast cell	1.83272	0.0668436	Adipose_Subcutaneous	EA	adult
Proliferating cell	1.46064	0.144114	Adipose_Subcutaneous	EA	adult
Neutrophil	0.343155	0.731482	Adipose_Subcutaneous	EA	adult
Stromal cell	0.23269	0.816002	Adipose_Subcutaneous	EA	adult
B cell	4.06431	4.81757e-05	Artery_Aorta	EA	adult
Epithelial cell	3.9868	6.69712e-05	Artery_Aorta	EA	adult
Stromal cell	-1.79041	0.0733882	Artery_Aorta	EA	adult
T cell	-1.76535	0.077505	Artery_Aorta	EA	adult
Fibroblast	1.38792	0.165162	Artery_Aorta	EA	adult
Mast cell	0.669895	0.502925	Artery_Aorta	EA	adult
Basal cell	0.632307	0.527186	Artery_Aorta	EA	adult
Endothelial cell	-0.417165	0.676558	Artery_Aorta	EA	adult
Smooth muscle cell	-0.270039	0.787131	Artery_Aorta	EA	adult
Macrophage	-0.265734	0.790444	Artery_Aorta	EA	adult
Epithelial cell	4.40706	1.04783e-05	Artery_Coronary	EA	adult
T cell	-2.90036	0.00372736	Artery_Coronary	EA	adult
Mast cell	2.8394	0.00451983	Artery_Coronary	EA	adult
Smooth muscle cell	2.39436	0.0166494	Artery_Coronary	EA	adult
B cell	1.9888	0.0467236	Artery_Coronary	EA	adult
Macrophage	-1.9334	0.0531869	Artery_Coronary	EA	adult
Fibroblast	0.538214	0.590429	Artery_Coronary	EA	adult
Endothelial cell	-0.407524	0.683623	Artery_Coronary	EA	adult
Basal cell	0.350839	0.725709	Artery_Coronary	EA	adult
Stromal cell	-0.346312	0.729108	Artery_Coronary	EA	adult
Epithelial cell	5.21811	1.80762e-07	Artery_Tibial	EA	adult
B cell	5.10504	3.30731e-07	Artery_Tibial	EA	adult
T cell	-3.11798	0.00182095	Artery_Tibial	EA	adult
Stromal cell	1.83499	0.0665069	Artery_Tibial	EA	adult
Mast cell	1.71697	0.0859839	Artery_Tibial	EA	adult
Fibroblast	1.25123	0.210852	Artery_Tibial	EA	adult
Endothelial cell	-1.03006	0.302983	Artery_Tibial	EA	adult
Smooth muscle cell	-0.863358	0.38794	Artery_Tibial	EA	adult
Macrophage	-0.583845	0.559324	Artery_Tibial	EA	adult
Basal cell	0.357467	0.720742	Artery_Tibial	EA	adult
Basal cell	-2.81997	0.00480276	Esophagus_Gastroesophageal_Junction	EA	adult
Smooth muscle cell	2.33704	0.0194371	Esophagus_Gastroesophageal_Junction	EA	adult
Endothelial cell	-2.22427	0.0261306	Esophagus_Gastroesophageal_Junction	EA	adult
Stromal cell	-2.04415	0.0409392	Esophagus_Gastroesophageal_Junction	EA	adult
Epithelial cell	1.85321	0.0638521	Esophagus_Gastroesophageal_Junction	EA	adult
Fibroblast	1.74552	0.0808943	Esophagus_Gastroesophageal_Junction	EA	adult
Macrophage	-1.60401	0.108711	Esophagus_Gastroesophageal_Junction	EA	adult
MT high cell	-1.54354	0.1227	Esophagus_Gastroesophageal_Junction	EA	adult
Neutrophil	-1.51689	0.129294	Esophagus_Gastroesophageal_Junction	EA	adult
Lymphocyte	1.29691	0.194661	Esophagus_Gastroesophageal_Junction	EA	adult
B cell	1.11054	0.266765	Esophagus_Gastroesophageal_Junction	EA	adult
Mast cell	1.0258	0.304984	Esophagus_Gastroesophageal_Junction	EA	adult
Keratinocyte	-0.985147	0.324552	Esophagus_Gastroesophageal_Junction	EA	adult
Mucosal cell	0.704158	0.481334	Esophagus_Gastroesophageal_Junction	EA	adult
Macrophage	-3.80068	0.0001443	Esophagus_Mucosa	EA	adult
Smooth muscle cell	2.93468	0.00333894	Esophagus_Mucosa	EA	adult
Endothelial cell	-2.75306	0.00590413	Esophagus_Mucosa	EA	adult
Keratinocyte	2.18565	0.0288409	Esophagus_Mucosa	EA	adult
Neutrophil	2.02534	0.0428321	Esophagus_Mucosa	EA	adult
B cell	1.96226	0.0497322	Esophagus_Mucosa	EA	adult
Mucosal cell	-1.61848	0.10556	Esophagus_Mucosa	EA	adult
Mast cell	1.54158	0.123177	Esophagus_Mucosa	EA	adult
Basal cell	-1.33752	0.181052	Esophagus_Mucosa	EA	adult
Fibroblast	-1.17424	0.240299	Esophagus_Mucosa	EA	adult
MT high cell	-0.453114	0.650467	Esophagus_Mucosa	EA	adult
Stromal cell	0.292213	0.770124	Esophagus_Mucosa	EA	adult
Lymphocyte	0.275491	0.782939	Esophagus_Mucosa	EA	adult
Epithelial cell	0.0849286	0.932318	Esophagus_Mucosa	EA	adult
Fibroblast	3.51065	0.000447004	Esophagus_Muscularis	EA	adult
Endothelial cell	-3.41162	0.000645785	Esophagus_Muscularis	EA	adult
Basal cell	-3.03877	0.00237544	Esophagus_Muscularis	EA	adult
Stromal cell	-2.50639	0.0121972	Esophagus_Muscularis	EA	adult
Mast cell	2.29709	0.0216136	Esophagus_Muscularis	EA	adult
Smooth muscle cell	2.27948	0.0226383	Esophagus_Muscularis	EA	adult
Macrophage	-1.43999	0.149872	Esophagus_Muscularis	EA	adult
Neutrophil	-1.42421	0.154385	Esophagus_Muscularis	EA	adult
B cell	1.18074	0.237708	Esophagus_Muscularis	EA	adult
Epithelial cell	-1.09969	0.271465	Esophagus_Muscularis	EA	adult
Lymphocyte	0.705553	0.480466	Esophagus_Muscularis	EA	adult
Mucosal cell	0.562164	0.574004	Esophagus_Muscularis	EA	adult
Keratinocyte	0.254756	0.798911	Esophagus_Muscularis	EA	adult
MT high cell	0.187862	0.850984	Esophagus_Muscularis	EA	adult
T cell	6.11677	9.54898e-10	Heart_Atrial_Appendage	EA	adult
Cardiomyocyte	-5.0063	5.54875e-07	Heart_Atrial_Appendage	EA	adult
Smooth muscle cell	4.51173	6.43022e-06	Heart_Atrial_Appendage	EA	adult
Macrophage	2.44868	0.0143379	Heart_Atrial_Appendage	EA	adult
Apoptotic cell	-2.31014	0.0208806	Heart_Atrial_Appendage	EA	adult
Mast cell	1.93988	0.0523941	Heart_Atrial_Appendage	EA	adult
Endothelial cell	1.69155	0.090732	Heart_Atrial_Appendage	EA	adult
Neutrophil	-1.30733	0.191102	Heart_Atrial_Appendage	EA	adult
Fibroblast	0.988827	0.322748	Heart_Atrial_Appendage	EA	adult
Dendritic cell	-0.429909	0.667262	Heart_Atrial_Appendage	EA	adult
Cardiomyocyte	-4.06258	4.85339e-05	Heart_Left_Ventricle	EA	adult
T cell	3.05746	0.00223219	Heart_Left_Ventricle	EA	adult
Smooth muscle cell	2.9956	0.00273903	Heart_Left_Ventricle	EA	adult
Mast cell	2.38921	0.0168845	Heart_Left_Ventricle	EA	adult
Fibroblast	2.11328	0.0345766	Heart_Left_Ventricle	EA	adult
Macrophage	1.60831	0.107767	Heart_Left_Ventricle	EA	adult
Apoptotic cell	-1.44402	0.148735	Heart_Left_Ventricle	EA	adult
Dendritic cell	-0.208628	0.834739	Heart_Left_Ventricle	EA	adult
Neutrophil	0.178914	0.858005	Heart_Left_Ventricle	EA	adult
Endothelial cell	-0.0804762	0.935859	Heart_Left_Ventricle	EA	adult
Exocrine cell	-1.97786	0.047944	Pancreas	EA	adult
Endothelial cell	1.93409	0.0531021	Pancreas	EA	adult
Acinar cell	-1.09908	0.271733	Pancreas	EA	adult
Alpha cell	0.944824	0.344749	Pancreas	EA	adult
Macrophage	-0.681549	0.495524	Pancreas	EA	adult
Beta cell	-0.574806	0.565422	Pancreas	EA	adult
Smooth muscle cell	-0.454165	0.64971	Pancreas	EA	adult
Ductal cell	-0.451149	0.651882	Pancreas	EA	adult
Fibroblast	0.164478	0.869355	Pancreas	EA	adult
T cell	1.44667	0.147991	Prostate	EA	adult
Luminal cell	-1.26775	0.204889	Prostate	EA	adult
Neuroendocrine cell	-1.04773	0.294761	Prostate	EA	adult
Basal cell	0.856386	0.391784	Prostate	EA	adult
Epithelial cell	0.842694	0.3994	Prostate	EA	adult
Smooth muscle cell	-0.580416	0.561634	Prostate	EA	adult
Endothelial cell	-0.387432	0.698437	Prostate	EA	adult
Fibroblast	0.366124	0.714273	Prostate	EA	adult
Macrophage	-0.0400193	0.968078	Prostate	EA	adult
Neutrophil	0.0061603	0.995085	Prostate	EA	adult
Lymphoid progenitor cell	-5.28348	1.26756e-07	Spleen	EA	adult
T cell	3.2593	0.00111688	Spleen	EA	adult
Endothelial cell	-3.22691	0.00125133	Spleen	EA	adult
Erythroid cell	1.83976	0.0658033	Spleen	EA	adult
Neutrophil	-1.57372	0.115553	Spleen	EA	adult
B cell	0.961727	0.336187	Spleen	EA	adult
Macrophage	0.599677	0.548722	Spleen	EA	adult
Stromal cell	8.32509	0	Stomach	EA	adult
Smooth muscle cell	-6.57792	4.77087e-11	Stomach	EA	adult
Epithelial cell	-5.98566	2.15512e-09	Stomach	EA	adult
Parietal cell	5.14652	2.65359e-07	Stomach	EA	adult
Fibroblast	-4.69569	2.65704e-06	Stomach	EA	adult
Pit cell	-4.59688	4.2887e-06	Stomach	EA	adult
Granulocyte	-4.34493	1.39318e-05	Stomach	EA	adult
Gastric chief cell	-4.28031	1.86632e-05	Stomach	EA	adult
Macrophage	-4.2423	2.21237e-05	Stomach	EA	adult
Gastric mucosa cell	3.91764	8.94195e-05	Stomach	EA	adult
B cell	3.61921	0.000295509	Stomach	EA	adult
Myeloid cell	3.01594	0.00256186	Stomach	EA	adult
Endothelial cell	2.21108	0.0270306	Stomach	EA	adult
Mast cell	1.64894	0.0991602	Stomach	EA	adult
T cell	-1.36654	0.171768	Stomach	EA	adult
D cell/ X/A cell	-0.907863	0.36395	Stomach	EA	adult
Inflammatory cell	0.880876	0.378385	Stomach	EA	adult
Chromaffin cell	-0.311563	0.755373	Stomach	EA	adult
Proliferating cell	6.22828	4.71583e-10	Thyroid	EA	adult
Dendritic cell	-5.48353	4.16931e-08	Thyroid	EA	adult
T cell	-4.17924	2.9249e-05	Thyroid	EA	adult
Neutrophil	1.9041	0.0568966	Thyroid	EA	adult
Natural killer cell	1.48487	0.137577	Thyroid	EA	adult
Follicular cell	1.32005	0.186818	Thyroid	EA	adult
Endothelial cell	0.765292	0.444098	Thyroid	EA	adult
Smooth muscle cell	0.5217	0.601879	Thyroid	EA	adult
Stromal cell	-0.503413	0.614674	Thyroid	EA	adult
Epithelial cell	-0.440687	0.65944	Thyroid	EA	adult
Fibroblast	0.215786	0.829154	Thyroid	EA	adult
B cell	0.0773491	0.938346	Thyroid	EA	adult
Eosinophil	-5.69467	1.2361e-08	Whole_Blood	EA	adult
T cell	-4.71572	2.40856e-06	Whole_Blood	EA	adult
Proliferating cell	3.79236	0.000149222	Whole_Blood	EA	adult
B cell	3.28522	0.00101904	Whole_Blood	EA	adult
activative T cell	2.01589	0.0438117	Whole_Blood	EA	adult
Myeloid progenitor cell	1.50147	0.133233	Whole_Blood	EA	adult
Neutrophil	0.988979	0.322673	Whole_Blood	EA	adult
Proliferating B cell	-0.70777	0.479088	Whole_Blood	EA	adult
Erythroid cell	-0.667078	0.504722	Whole_Blood	EA	adult
Macrophage	0.531657	0.594964	Whole_Blood	EA	adult
Monocyte	-0.49379	0.621455	Whole_Blood	EA	adult
Natural killer cell	-0.37849	0.705066	Whole_Blood	EA	adult
Dendritic cell	-0.098102	0.921851	Whole_Blood	EA	adult
Myeloid cell	1.84109	0.0656089	Adrenal_Gland	Eczema	adult
Lymphocyte	-1.5494	0.121285	Adrenal_Gland	Eczema	adult
Macrophage	1.14355	0.25281	Adrenal_Gland	Eczema	adult
Endothelial	-1.06505	0.286854	Adrenal_Gland	Eczema	adult
Smooth muscle cell	-0.968193	0.332948	Adrenal_Gland	Eczema	adult
B cell	0.823515	0.410215	Adrenal_Gland	Eczema	adult
Neuron	0.812571	0.416464	Adrenal_Gland	Eczema	adult
Neutrophil	-0.657173	0.51107	Adrenal_Gland	Eczema	adult
Zona fasciculata cell	0.601212	0.547699	Adrenal_Gland	Eczema	adult
Stromal cell	-0.191779	0.847915	Adrenal_Gland	Eczema	adult
MT high	0.120392	0.904173	Adrenal_Gland	Eczema	adult
T cell	-0.0771045	0.93854	Adrenal_Gland	Eczema	adult
NK cell	-0.052861	0.957843	Adrenal_Gland	Eczema	adult
Intra-adrenal chromoblast	0.0258933	0.979342	Adrenal_Gland	Eczema	adult
Plasmocyte	-0.0130565	0.989583	Adrenal_Gland	Eczema	adult
Neuthrophil	2.6775	0.00741747	Brain_Cerebellum	Eczema	adult
Oligodendrocyte	-1.04834	0.294482	Brain_Cerebellum	Eczema	adult
Excitatory neuron	-0.950066	0.342079	Brain_Cerebellum	Eczema	adult
B cell	-0.755892	0.449714	Brain_Cerebellum	Eczema	adult
Endothelial cell	0.733803	0.463069	Brain_Cerebellum	Eczema	adult
Stromal cell	0.463517	0.642994	Brain_Cerebellum	Eczema	adult
Smooth muscle cell	-0.420422	0.674177	Brain_Cerebellum	Eczema	adult
Microglia	0.400761	0.688596	Brain_Cerebellum	Eczema	adult
T cell	0.371897	0.709969	Brain_Cerebellum	Eczema	adult
Epithelial cell	0.295796	0.767386	Brain_Cerebellum	Eczema	adult
Macrophage	0.270217	0.786993	Brain_Cerebellum	Eczema	adult
Inhibitory neuron	0.185598	0.85276	Brain_Cerebellum	Eczema	adult
Interneuron	0.121218	0.903518	Brain_Cerebellum	Eczema	adult
Astrocyte	-0.0846984	0.932501	Brain_Cerebellum	Eczema	adult
Stromal cell	-2.19581	0.0281055	Colon_Sigmoid	Eczema	adult
B cell	-1.65572	0.0977783	Colon_Sigmoid	Eczema	adult
Smooth muscle cell	1.11519	0.264768	Colon_Sigmoid	Eczema	adult
Endothelial cell	1.07941	0.280405	Colon_Sigmoid	Eczema	adult
T cell	0.830709	0.406138	Colon_Sigmoid	Eczema	adult
Neutrophil	0.606768	0.544005	Colon_Sigmoid	Eczema	adult
Goblet cell	-0.255845	0.798071	Colon_Sigmoid	Eczema	adult
Enterocyte	0.237867	0.811984	Colon_Sigmoid	Eczema	adult
Macrophage	-0.0532769	0.957511	Colon_Sigmoid	Eczema	adult
Enteric glial cell	0.0517063	0.958763	Colon_Sigmoid	Eczema	adult
Dendritic cell	0.0147676	0.988218	Colon_Sigmoid	Eczema	adult
Goblet cell	-1.41667	0.156579	Colon_Transverse	Eczema	adult
Enterocyte	0.845016	0.398102	Colon_Transverse	Eczema	adult
Macrophage	0.656742	0.511347	Colon_Transverse	Eczema	adult
Endothelial cell	0.625979	0.531329	Colon_Transverse	Eczema	adult
T cell	0.49378	0.621461	Colon_Transverse	Eczema	adult
B cell	-0.372525	0.709502	Colon_Transverse	Eczema	adult
Stromal cell	-0.349804	0.726486	Colon_Transverse	Eczema	adult
Mast cell	-0.256382	0.797656	Colon_Transverse	Eczema	adult
Smooth muscle cell	0.241802	0.808934	Colon_Transverse	Eczema	adult
Fibroblast	0.0204543	0.983681	Colon_Transverse	Eczema	adult
Kuppfer cell	2.84267	0.00447375	Liver	Eczema	adult
B cell	1.83655	0.0662762	Liver	Eczema	adult
Dendritic cell	-1.78155	0.0748231	Liver	Eczema	adult
Smooth muscle cell	-1.49544	0.1348	Liver	Eczema	adult
Myeloid cell	1.48062	0.138707	Liver	Eczema	adult
Granulocyte	-1.09041	0.275533	Liver	Eczema	adult
Neutrophil	1.07703	0.281469	Liver	Eczema	adult
Macrophage	0.903254	0.366391	Liver	Eczema	adult
Proliferating cell	-0.611087	0.541142	Liver	Eczema	adult
Hepatocyte	0.409705	0.682022	Liver	Eczema	adult
Epithelial cell	-0.390515	0.696156	Liver	Eczema	adult
T cell	0.369098	0.712055	Liver	Eczema	adult
Endothelial cell	0.367078	0.713561	Liver	Eczema	adult
Mast cell	0.212363	0.831824	Liver	Eczema	adult
Proliferating cell	-2.81015	0.00495191	Muscle_Skeletal	Eczema	adult
Macrophage	2.14942	0.0316012	Muscle_Skeletal	Eczema	adult
Mast cell	-2.12233	0.0338104	Muscle_Skeletal	Eczema	adult
Stromal cell	1.54266	0.122913	Muscle_Skeletal	Eczema	adult
Dendritic cell	-1.51045	0.130929	Muscle_Skeletal	Eczema	adult
Neutrophil	1.38729	0.165352	Muscle_Skeletal	Eczema	adult
T cell	1.2534	0.210059	Muscle_Skeletal	Eczema	adult
B cell	0.932262	0.351201	Muscle_Skeletal	Eczema	adult
Myogenic precursor cell	0.485568	0.627274	Muscle_Skeletal	Eczema	adult
Fibroblast	0.284067	0.776359	Muscle_Skeletal	Eczema	adult
Muscle cell	-0.152658	0.878668	Muscle_Skeletal	Eczema	adult
Endothelial cell	0.0991913	0.920986	Muscle_Skeletal	Eczema	adult
NK cell	-0.0494687	0.960546	Muscle_Skeletal	Eczema	adult
Macrophage	-1.89826	0.0576619	Uterus	Eczema	adult
Smooth muscle cell	-1.66131	0.0966522	Uterus	Eczema	adult
Epithelial cell	-1.13065	0.258203	Uterus	Eczema	adult
T cell	1.02983	0.303091	Uterus	Eczema	adult
Stromal cell	0.956476	0.338832	Uterus	Eczema	adult
Endothelial cell	0.750925	0.452698	Uterus	Eczema	adult
Mast cell	0.475001	0.634786	Uterus	Eczema	adult
Fibroblast	-0.470107	0.638279	Uterus	Eczema	adult
Endometrial cell	0.00123742	0.999013	Uterus	Eczema	adult
Neutrophil	-1.85695	0.0633184	Brain_Amygdala	Eczema	fetal
Astrocyte	1.59353	0.111041	Brain_Amygdala	Eczema	fetal
Proliferating cell	1.30041	0.193461	Brain_Amygdala	Eczema	fetal
Oligodendrocyte	-0.935143	0.349715	Brain_Amygdala	Eczema	fetal
Macrophage	0.886711	0.375234	Brain_Amygdala	Eczema	fetal
Neuron	-0.857756	0.391027	Brain_Amygdala	Eczema	fetal
Endothelial cell	0.755547	0.449921	Brain_Amygdala	Eczema	fetal
Stromal cell	-0.654387	0.512863	Brain_Amygdala	Eczema	fetal
Radial glia	-0.579709	0.562111	Brain_Amygdala	Eczema	fetal
Microglia	0.528057	0.59746	Brain_Amygdala	Eczema	fetal
Purkinje cell	0.501537	0.615993	Brain_Amygdala	Eczema	fetal
Fibroblast	0.213058	0.831282	Brain_Amygdala	Eczema	fetal
Ependymal cell	-0.0291463	0.976748	Brain_Amygdala	Eczema	fetal
Erythroid cell	0.00459045	0.996337	Brain_Amygdala	Eczema	fetal
Neuron	1.56111	0.118498	Brain_Anterior_cingulate_cortex_BA24	Eczema	fetal
Oligodendrocyte	1.38724	0.165368	Brain_Anterior_cingulate_cortex_BA24	Eczema	fetal
Microglia	-1.36101	0.173509	Brain_Anterior_cingulate_cortex_BA24	Eczema	fetal
Fibroblast	-1.35981	0.173888	Brain_Anterior_cingulate_cortex_BA24	Eczema	fetal
Macrophage	1.1817	0.237323	Brain_Anterior_cingulate_cortex_BA24	Eczema	fetal
Stromal cell	1.09313	0.274338	Brain_Anterior_cingulate_cortex_BA24	Eczema	fetal
Ependymal cell	-1.03192	0.302109	Brain_Anterior_cingulate_cortex_BA24	Eczema	fetal
Radial glia	-0.665165	0.505945	Brain_Anterior_cingulate_cortex_BA24	Eczema	fetal
Purkinje cell	-0.489408	0.624553	Brain_Anterior_cingulate_cortex_BA24	Eczema	fetal
Proliferating cell	-0.473001	0.636212	Brain_Anterior_cingulate_cortex_BA24	Eczema	fetal
Neutrophil	0.20622	0.836619	Brain_Anterior_cingulate_cortex_BA24	Eczema	fetal
Endothelial cell	0.0989797	0.921154	Brain_Anterior_cingulate_cortex_BA24	Eczema	fetal
Erythroid cell	0.0397474	0.968295	Brain_Anterior_cingulate_cortex_BA24	Eczema	fetal
Astrocyte	0.00778933	0.993785	Brain_Anterior_cingulate_cortex_BA24	Eczema	fetal
Ependymal cell	-1.55573	0.119773	Brain_Caudate_basal_ganglia	Eczema	fetal
Endothelial cell	1.27301	0.203014	Brain_Caudate_basal_ganglia	Eczema	fetal
Oligodendrocyte	1.20519	0.22813	Brain_Caudate_basal_ganglia	Eczema	fetal
Microglia	1.1771	0.239154	Brain_Caudate_basal_ganglia	Eczema	fetal
Erythroid cell	1.00116	0.316747	Brain_Caudate_basal_ganglia	Eczema	fetal
Macrophage	-0.944558	0.344885	Brain_Caudate_basal_ganglia	Eczema	fetal
Radial glia	-0.879372	0.3792	Brain_Caudate_basal_ganglia	Eczema	fetal
Purkinje cell	-0.742028	0.45807	Brain_Caudate_basal_ganglia	Eczema	fetal
Fibroblast	-0.476951	0.633397	Brain_Caudate_basal_ganglia	Eczema	fetal
Stromal cell	-0.407804	0.683417	Brain_Caudate_basal_ganglia	Eczema	fetal
Astrocyte	0.372566	0.709471	Brain_Caudate_basal_ganglia	Eczema	fetal
Neutrophil	0.343537	0.731194	Brain_Caudate_basal_ganglia	Eczema	fetal
Neuron	-0.235188	0.814063	Brain_Caudate_basal_ganglia	Eczema	fetal
Proliferating cell	0.060173	0.952018	Brain_Caudate_basal_ganglia	Eczema	fetal
Radial glia	-1.18087	0.237653	Brain_Cerebellar_Hemisphere	Eczema	fetal
Microglia	-1.03661	0.299918	Brain_Cerebellar_Hemisphere	Eczema	fetal
Macrophage	0.941503	0.346447	Brain_Cerebellar_Hemisphere	Eczema	fetal
Astrocyte	0.867175	0.385846	Brain_Cerebellar_Hemisphere	Eczema	fetal
Neutrophil	0.725356	0.468234	Brain_Cerebellar_Hemisphere	Eczema	fetal
Endothelial cell	0.619038	0.535891	Brain_Cerebellar_Hemisphere	Eczema	fetal
Ependymal cell	-0.594997	0.551845	Brain_Cerebellar_Hemisphere	Eczema	fetal
Stromal cell	-0.594127	0.552427	Brain_Cerebellar_Hemisphere	Eczema	fetal
Erythroid cell	0.460725	0.644996	Brain_Cerebellar_Hemisphere	Eczema	fetal
Fibroblast	-0.358662	0.719848	Brain_Cerebellar_Hemisphere	Eczema	fetal
Purkinje cell	0.249383	0.803065	Brain_Cerebellar_Hemisphere	Eczema	fetal
Neuron	0.247198	0.804755	Brain_Cerebellar_Hemisphere	Eczema	fetal
Proliferating cell	0.213144	0.831214	Brain_Cerebellar_Hemisphere	Eczema	fetal
Oligodendrocyte	0.16031	0.872637	Brain_Cerebellar_Hemisphere	Eczema	fetal
Endothelial cell	1.49965	0.133704	Brain_Cerebellum	Eczema	fetal
Fibroblast	-1.42964	0.152819	Brain_Cerebellum	Eczema	fetal
Oligodendrocyte	1.30949	0.190367	Brain_Cerebellum	Eczema	fetal
Purkinje cell	-1.22195	0.221727	Brain_Cerebellum	Eczema	fetal
Radial glia	-1.11809	0.263527	Brain_Cerebellum	Eczema	fetal
Macrophage	-0.958745	0.337687	Brain_Cerebellum	Eczema	fetal
Neuron	0.842306	0.399616	Brain_Cerebellum	Eczema	fetal
Stromal cell	0.713249	0.475692	Brain_Cerebellum	Eczema	fetal
Proliferating cell	0.664368	0.506455	Brain_Cerebellum	Eczema	fetal
Ependymal cell	-0.626264	0.531142	Brain_Cerebellum	Eczema	fetal
Erythroid cell	-0.518659	0.603999	Brain_Cerebellum	Eczema	fetal
Astrocyte	0.372797	0.709299	Brain_Cerebellum	Eczema	fetal
Microglia	-0.329255	0.741963	Brain_Cerebellum	Eczema	fetal
Neutrophil	0.13178	0.895158	Brain_Cerebellum	Eczema	fetal
Ependymal cell	-2.57446	0.0100397	Brain_Cortex	Eczema	fetal
Purkinje cell	1.91515	0.0554728	Brain_Cortex	Eczema	fetal
Neuron	-1.61963	0.105311	Brain_Cortex	Eczema	fetal
Endothelial cell	1.56681	0.11716	Brain_Cortex	Eczema	fetal
Fibroblast	-0.880828	0.378411	Brain_Cortex	Eczema	fetal
Neutrophil	0.748008	0.454456	Brain_Cortex	Eczema	fetal
Stromal cell	0.621711	0.534132	Brain_Cortex	Eczema	fetal
Macrophage	-0.387029	0.698735	Brain_Cortex	Eczema	fetal
Proliferating cell	0.378683	0.704923	Brain_Cortex	Eczema	fetal
Erythroid cell	0.314802	0.752912	Brain_Cortex	Eczema	fetal
Oligodendrocyte	-0.225059	0.821934	Brain_Cortex	Eczema	fetal
Astrocyte	0.156773	0.875424	Brain_Cortex	Eczema	fetal
Microglia	-0.0781412	0.937716	Brain_Cortex	Eczema	fetal
Radial glia	0.0670387	0.946551	Brain_Cortex	Eczema	fetal
Endothelial cell	2.68778	0.00719293	Brain_Frontal_Cortex_BA9	Eczema	fetal
Ependymal cell	-1.70447	0.0882933	Brain_Frontal_Cortex_BA9	Eczema	fetal
Erythroid cell	1.14251	0.253241	Brain_Frontal_Cortex_BA9	Eczema	fetal
Neuron	-1.059	0.2896	Brain_Frontal_Cortex_BA9	Eczema	fetal
Macrophage	-1.05447	0.291669	Brain_Frontal_Cortex_BA9	Eczema	fetal
Microglia	0.931264	0.351717	Brain_Frontal_Cortex_BA9	Eczema	fetal
Radial glia	0.705583	0.480448	Brain_Frontal_Cortex_BA9	Eczema	fetal
Astrocyte	0.637253	0.52396	Brain_Frontal_Cortex_BA9	Eczema	fetal
Purkinje cell	0.626925	0.530708	Brain_Frontal_Cortex_BA9	Eczema	fetal
Oligodendrocyte	-0.456547	0.647997	Brain_Frontal_Cortex_BA9	Eczema	fetal
Fibroblast	-0.334387	0.738087	Brain_Frontal_Cortex_BA9	Eczema	fetal
Stromal cell	-0.323945	0.745979	Brain_Frontal_Cortex_BA9	Eczema	fetal
Neutrophil	0.29794	0.765749	Brain_Frontal_Cortex_BA9	Eczema	fetal
Proliferating cell	0.0241041	0.98077	Brain_Frontal_Cortex_BA9	Eczema	fetal
Endothelial cell	2.3046	0.0211888	Brain_Hippocampus	Eczema	fetal
Fibroblast	-1.87716	0.0604955	Brain_Hippocampus	Eczema	fetal
Astrocyte	-1.4935	0.135307	Brain_Hippocampus	Eczema	fetal
Macrophage	-1.35229	0.176284	Brain_Hippocampus	Eczema	fetal
Erythroid cell	1.31724	0.187757	Brain_Hippocampus	Eczema	fetal
Stromal cell	1.12354	0.261208	Brain_Hippocampus	Eczema	fetal
Microglia	0.788384	0.430472	Brain_Hippocampus	Eczema	fetal
Neutrophil	0.758305	0.448268	Brain_Hippocampus	Eczema	fetal
Ependymal cell	-0.529602	0.596388	Brain_Hippocampus	Eczema	fetal
Proliferating cell	0.467587	0.64008	Brain_Hippocampus	Eczema	fetal
Neuron	-0.289532	0.772175	Brain_Hippocampus	Eczema	fetal
Radial glia	-0.146733	0.883343	Brain_Hippocampus	Eczema	fetal
Purkinje cell	0.140849	0.887989	Brain_Hippocampus	Eczema	fetal
Oligodendrocyte	-0.0260637	0.979207	Brain_Hippocampus	Eczema	fetal
Endothelial cell	1.12204	0.261845	Brain_Hypothalamus	Eczema	fetal
Astrocyte	0.987522	0.323387	Brain_Hypothalamus	Eczema	fetal
Neuron	-0.825717	0.408965	Brain_Hypothalamus	Eczema	fetal
Purkinje cell	0.695649	0.486649	Brain_Hypothalamus	Eczema	fetal
Macrophage	-0.634346	0.525855	Brain_Hypothalamus	Eczema	fetal
Microglia	-0.556908	0.57759	Brain_Hypothalamus	Eczema	fetal
Ependymal cell	-0.537051	0.591232	Brain_Hypothalamus	Eczema	fetal
Oligodendrocyte	-0.381085	0.70314	Brain_Hypothalamus	Eczema	fetal
Neutrophil	0.132884	0.894285	Brain_Hypothalamus	Eczema	fetal
Proliferating cell	0.0999727	0.920366	Brain_Hypothalamus	Eczema	fetal
Stromal cell	-0.0756396	0.939706	Brain_Hypothalamus	Eczema	fetal
Fibroblast	-0.0593822	0.952648	Brain_Hypothalamus	Eczema	fetal
Erythroid cell	0.0327169	0.9739	Brain_Hypothalamus	Eczema	fetal
Radial glia	-0.0199519	0.984082	Brain_Hypothalamus	Eczema	fetal
Erythroid cell	-1.45519	0.145617	Brain_Nucleus_accumbens_basal_ganglia	Eczema	fetal
Microglia	1.3826	0.166789	Brain_Nucleus_accumbens_basal_ganglia	Eczema	fetal
Radial glia	1.32422	0.185428	Brain_Nucleus_accumbens_basal_ganglia	Eczema	fetal
Stromal cell	-1.23439	0.217057	Brain_Nucleus_accumbens_basal_ganglia	Eczema	fetal
Astrocyte	-1.10836	0.267708	Brain_Nucleus_accumbens_basal_ganglia	Eczema	fetal
Oligodendrocyte	-1.00298	0.315872	Brain_Nucleus_accumbens_basal_ganglia	Eczema	fetal
Purkinje cell	0.817092	0.413876	Brain_Nucleus_accumbens_basal_ganglia	Eczema	fetal
Fibroblast	0.747019	0.455052	Brain_Nucleus_accumbens_basal_ganglia	Eczema	fetal
Endothelial cell	0.66564	0.505641	Brain_Nucleus_accumbens_basal_ganglia	Eczema	fetal
Neutrophil	-0.572689	0.566855	Brain_Nucleus_accumbens_basal_ganglia	Eczema	fetal
Neuron	-0.433448	0.66469	Brain_Nucleus_accumbens_basal_ganglia	Eczema	fetal
Ependymal cell	-0.284993	0.775649	Brain_Nucleus_accumbens_basal_ganglia	Eczema	fetal
Macrophage	-0.22427	0.822547	Brain_Nucleus_accumbens_basal_ganglia	Eczema	fetal
Proliferating cell	-0.18049	0.856768	Brain_Nucleus_accumbens_basal_ganglia	Eczema	fetal
Erythroid cell	-1.17002	0.241991	Brain_Putamen_basal_ganglia	Eczema	fetal
Stromal cell	-0.667011	0.504765	Brain_Putamen_basal_ganglia	Eczema	fetal
Macrophage	0.63741	0.523858	Brain_Putamen_basal_ganglia	Eczema	fetal
Neuron	-0.559986	0.575489	Brain_Putamen_basal_ganglia	Eczema	fetal
Ependymal cell	-0.437042	0.662081	Brain_Putamen_basal_ganglia	Eczema	fetal
Astrocyte	0.389204	0.697125	Brain_Putamen_basal_ganglia	Eczema	fetal
Purkinje cell	0.37949	0.704324	Brain_Putamen_basal_ganglia	Eczema	fetal
Microglia	-0.379168	0.704563	Brain_Putamen_basal_ganglia	Eczema	fetal
Proliferating cell	0.292711	0.769743	Brain_Putamen_basal_ganglia	Eczema	fetal
Fibroblast	0.283395	0.776874	Brain_Putamen_basal_ganglia	Eczema	fetal
Oligodendrocyte	-0.262915	0.792616	Brain_Putamen_basal_ganglia	Eczema	fetal
Neutrophil	0.248424	0.803806	Brain_Putamen_basal_ganglia	Eczema	fetal
Endothelial cell	-0.16708	0.867307	Brain_Putamen_basal_ganglia	Eczema	fetal
Radial glia	-0.00148218	0.998817	Brain_Putamen_basal_ganglia	Eczema	fetal
Neutrophil	-1.58797	0.112294	Brain_Spinal_cord_cervical_c-1	Eczema	fetal
Stromal cell	1.12986	0.258535	Brain_Spinal_cord_cervical_c-1	Eczema	fetal
Ependymal cell	1.0245	0.305598	Brain_Spinal_cord_cervical_c-1	Eczema	fetal
Fibroblast	-0.830239	0.406404	Brain_Spinal_cord_cervical_c-1	Eczema	fetal
Neuron	0.648239	0.51683	Brain_Spinal_cord_cervical_c-1	Eczema	fetal
Oligodendrocyte	0.610319	0.541651	Brain_Spinal_cord_cervical_c-1	Eczema	fetal
Radial glia	-0.596689	0.550715	Brain_Spinal_cord_cervical_c-1	Eczema	fetal
Endothelial cell	0.52244	0.601364	Brain_Spinal_cord_cervical_c-1	Eczema	fetal
Purkinje cell	-0.421148	0.673647	Brain_Spinal_cord_cervical_c-1	Eczema	fetal
Astrocyte	0.364848	0.715225	Brain_Spinal_cord_cervical_c-1	Eczema	fetal
Macrophage	-0.264959	0.791041	Brain_Spinal_cord_cervical_c-1	Eczema	fetal
Microglia	0.217325	0.827955	Brain_Spinal_cord_cervical_c-1	Eczema	fetal
Proliferating cell	0.100855	0.919665	Brain_Spinal_cord_cervical_c-1	Eczema	fetal
Erythroid cell	0.0488746	0.961019	Brain_Spinal_cord_cervical_c-1	Eczema	fetal
Erythroid cell	1.45001	0.147055	Brain_Substantia_nigra	Eczema	fetal
Endothelial cell	0.832547	0.4051	Brain_Substantia_nigra	Eczema	fetal
Ependymal cell	0.775584	0.437995	Brain_Substantia_nigra	Eczema	fetal
Fibroblast	-0.628459	0.529703	Brain_Substantia_nigra	Eczema	fetal
Proliferating cell	-0.612269	0.54036	Brain_Substantia_nigra	Eczema	fetal
Oligodendrocyte	0.486066	0.62692	Brain_Substantia_nigra	Eczema	fetal
Macrophage	-0.405192	0.685336	Brain_Substantia_nigra	Eczema	fetal
Radial glia	-0.316043	0.75197	Brain_Substantia_nigra	Eczema	fetal
Neuron	-0.265967	0.790265	Brain_Substantia_nigra	Eczema	fetal
Astrocyte	-0.249269	0.803153	Brain_Substantia_nigra	Eczema	fetal
Microglia	0.235818	0.813574	Brain_Substantia_nigra	Eczema	fetal
Neutrophil	0.191234	0.848342	Brain_Substantia_nigra	Eczema	fetal
Purkinje cell	0.153841	0.877735	Brain_Substantia_nigra	Eczema	fetal
Stromal cell	-0.0792422	0.93684	Brain_Substantia_nigra	Eczema	fetal
Keratinocyte	-2.9228	0.00346897	Skin_Not_Sun_Exposed_Suprapubic	Eczema	fetal
Neutrophil	2.20511	0.0274466	Skin_Not_Sun_Exposed_Suprapubic	Eczema	fetal
Melanocyte	2.01005	0.0444262	Skin_Not_Sun_Exposed_Suprapubic	Eczema	fetal
Osteoblast	1.752	0.0797736	Skin_Not_Sun_Exposed_Suprapubic	Eczema	fetal
Endothelial cell	1.73365	0.0829808	Skin_Not_Sun_Exposed_Suprapubic	Eczema	fetal
Erythroid cell	-1.72989	0.0836494	Skin_Not_Sun_Exposed_Suprapubic	Eczema	fetal
Smooth muscle cell	-1.51887	0.128795	Skin_Not_Sun_Exposed_Suprapubic	Eczema	fetal
Proliferating cell	1.41949	0.155755	Skin_Not_Sun_Exposed_Suprapubic	Eczema	fetal
Mesenchymal cell	-1.12655	0.259935	Skin_Not_Sun_Exposed_Suprapubic	Eczema	fetal
Macrophage	-1.09908	0.271731	Skin_Not_Sun_Exposed_Suprapubic	Eczema	fetal
Skeletal muscle cell	-1.01332	0.310909	Skin_Not_Sun_Exposed_Suprapubic	Eczema	fetal
Fibroblast	0.271523	0.785989	Skin_Not_Sun_Exposed_Suprapubic	Eczema	fetal
Mast cell	0.1844	0.853699	Skin_Not_Sun_Exposed_Suprapubic	Eczema	fetal
Keratinocyte	-2.0152	0.0438837	Skin_Sun_Exposed_Lower_leg	Eczema	fetal
Erythroid cell	1.02263	0.306485	Skin_Sun_Exposed_Lower_leg	Eczema	fetal
Smooth muscle cell	-0.962902	0.335597	Skin_Sun_Exposed_Lower_leg	Eczema	fetal
Proliferating cell	0.752537	0.451728	Skin_Sun_Exposed_Lower_leg	Eczema	fetal
Endothelial cell	0.698059	0.48514	Skin_Sun_Exposed_Lower_leg	Eczema	fetal
Fibroblast	-0.690768	0.489711	Skin_Sun_Exposed_Lower_leg	Eczema	fetal
Skeletal muscle cell	-0.487804	0.625689	Skin_Sun_Exposed_Lower_leg	Eczema	fetal
Mesenchymal cell	0.313936	0.75357	Skin_Sun_Exposed_Lower_leg	Eczema	fetal
Macrophage	-0.308294	0.757859	Skin_Sun_Exposed_Lower_leg	Eczema	fetal
Neutrophil	0.307899	0.758159	Skin_Sun_Exposed_Lower_leg	Eczema	fetal
Mast cell	0.283581	0.776732	Skin_Sun_Exposed_Lower_leg	Eczema	fetal
Melanocyte	0.245481	0.806084	Skin_Sun_Exposed_Lower_leg	Eczema	fetal
Osteoblast	-0.197339	0.843562	Skin_Sun_Exposed_Lower_leg	Eczema	fetal
Neutrophil	-1.94767	0.0514543	Adipose_Subcutaneous	Eczema	adult
Adipocyte	-1.36049	0.173676	Adipose_Subcutaneous	Eczema	adult
Proliferating cell	0.963025	0.335535	Adipose_Subcutaneous	Eczema	adult
Macrophage	-0.579045	0.562559	Adipose_Subcutaneous	Eczema	adult
Stromal cell	0.457729	0.647147	Adipose_Subcutaneous	Eczema	adult
Mast cell	0.0278248	0.977802	Adipose_Subcutaneous	Eczema	adult
Macrophage	1.15998	0.246055	Artery_Aorta	Eczema	adult
Smooth muscle cell	-1.12834	0.259175	Artery_Aorta	Eczema	adult
Endothelial cell	-0.930432	0.352147	Artery_Aorta	Eczema	adult
Fibroblast	0.723142	0.469592	Artery_Aorta	Eczema	adult
B cell	-0.711093	0.477026	Artery_Aorta	Eczema	adult
T cell	-0.575101	0.565223	Artery_Aorta	Eczema	adult
Basal cell	0.563275	0.573248	Artery_Aorta	Eczema	adult
Epithelial cell	0.469132	0.638975	Artery_Aorta	Eczema	adult
Mast cell	0.386925	0.698812	Artery_Aorta	Eczema	adult
Stromal cell	-0.191571	0.848078	Artery_Aorta	Eczema	adult
Smooth muscle cell	0.906568	0.364636	Artery_Coronary	Eczema	adult
Endothelial cell	-0.75661	0.449284	Artery_Coronary	Eczema	adult
Epithelial cell	-0.629665	0.528914	Artery_Coronary	Eczema	adult
Fibroblast	0.594082	0.552457	Artery_Coronary	Eczema	adult
Macrophage	0.514013	0.607243	Artery_Coronary	Eczema	adult
Stromal cell	-0.491999	0.62272	Artery_Coronary	Eczema	adult
B cell	-0.443807	0.657182	Artery_Coronary	Eczema	adult
Mast cell	0.313361	0.754006	Artery_Coronary	Eczema	adult
T cell	-0.304337	0.760871	Artery_Coronary	Eczema	adult
Basal cell	0.301517	0.76302	Artery_Coronary	Eczema	adult
Smooth muscle cell	-1.9014	0.0572491	Artery_Tibial	Eczema	adult
Mast cell	1.16676	0.243308	Artery_Tibial	Eczema	adult
Stromal cell	-0.798668	0.424483	Artery_Tibial	Eczema	adult
Basal cell	0.650577	0.515319	Artery_Tibial	Eczema	adult
Endothelial cell	-0.564386	0.572491	Artery_Tibial	Eczema	adult
B cell	-0.513292	0.607747	Artery_Tibial	Eczema	adult
T cell	-0.468654	0.639317	Artery_Tibial	Eczema	adult
Epithelial cell	0.404705	0.685694	Artery_Tibial	Eczema	adult
Fibroblast	0.393939	0.693626	Artery_Tibial	Eczema	adult
Macrophage	0.23926	0.810904	Artery_Tibial	Eczema	adult
MT high cell	-1.62478	0.104209	Esophagus_Gastroesophageal_Junction	Eczema	adult
Basal cell	-1.47601	0.139941	Esophagus_Gastroesophageal_Junction	Eczema	adult
B cell	1.38816	0.165089	Esophagus_Gastroesophageal_Junction	Eczema	adult
Fibroblast	1.23768	0.215836	Esophagus_Gastroesophageal_Junction	Eczema	adult
Stromal cell	-1.04449	0.296257	Esophagus_Gastroesophageal_Junction	Eczema	adult
Endothelial cell	0.951478	0.341362	Esophagus_Gastroesophageal_Junction	Eczema	adult
Smooth muscle cell	0.887732	0.374685	Esophagus_Gastroesophageal_Junction	Eczema	adult
Neutrophil	0.792495	0.428072	Esophagus_Gastroesophageal_Junction	Eczema	adult
Epithelial cell	0.31821	0.750326	Esophagus_Gastroesophageal_Junction	Eczema	adult
Lymphocyte	-0.314113	0.753435	Esophagus_Gastroesophageal_Junction	Eczema	adult
Macrophage	-0.178694	0.858178	Esophagus_Gastroesophageal_Junction	Eczema	adult
Mucosal cell	-0.143503	0.885893	Esophagus_Gastroesophageal_Junction	Eczema	adult
Mast cell	-0.104629	0.91667	Esophagus_Gastroesophageal_Junction	Eczema	adult
Keratinocyte	0.0399598	0.968125	Esophagus_Gastroesophageal_Junction	Eczema	adult
B cell	1.7863	0.0740511	Esophagus_Mucosa	Eczema	adult
Basal cell	-1.60732	0.107984	Esophagus_Mucosa	Eczema	adult
MT high cell	-1.31482	0.188571	Esophagus_Mucosa	Eczema	adult
Smooth muscle cell	1.30176	0.193	Esophagus_Mucosa	Eczema	adult
Neutrophil	1.28777	0.197827	Esophagus_Mucosa	Eczema	adult
Endothelial cell	-0.925337	0.354791	Esophagus_Mucosa	Eczema	adult
Lymphocyte	-0.744387	0.456642	Esophagus_Mucosa	Eczema	adult
Keratinocyte	0.675946	0.499075	Esophagus_Mucosa	Eczema	adult
Fibroblast	0.670832	0.502328	Esophagus_Mucosa	Eczema	adult
Mucosal cell	-0.641515	0.521188	Esophagus_Mucosa	Eczema	adult
Epithelial cell	-0.490352	0.623885	Esophagus_Mucosa	Eczema	adult
Stromal cell	-0.410287	0.681595	Esophagus_Mucosa	Eczema	adult
Macrophage	-0.274321	0.783838	Esophagus_Mucosa	Eczema	adult
Mast cell	-0.00737767	0.994114	Esophagus_Mucosa	Eczema	adult
Basal cell	-2.87419	0.00405061	Esophagus_Muscularis	Eczema	adult
Smooth muscle cell	2.23492	0.0254223	Esophagus_Muscularis	Eczema	adult
Neutrophil	1.72683	0.0841973	Esophagus_Muscularis	Eczema	adult
B cell	1.62804	0.103517	Esophagus_Muscularis	Eczema	adult
Fibroblast	1.26477	0.205954	Esophagus_Muscularis	Eczema	adult
Macrophage	-1.19909	0.230493	Esophagus_Muscularis	Eczema	adult
Mucosal cell	-0.714955	0.474637	Esophagus_Muscularis	Eczema	adult
MT high cell	-0.678215	0.497636	Esophagus_Muscularis	Eczema	adult
Lymphocyte	-0.443649	0.657296	Esophagus_Muscularis	Eczema	adult
Keratinocyte	0.379131	0.704591	Esophagus_Muscularis	Eczema	adult
Stromal cell	-0.374974	0.70768	Esophagus_Muscularis	Eczema	adult
Endothelial cell	-0.364904	0.715183	Esophagus_Muscularis	Eczema	adult
Epithelial cell	0.15435	0.877334	Esophagus_Muscularis	Eczema	adult
Mast cell	0.125285	0.900298	Esophagus_Muscularis	Eczema	adult
T cell	1.45809	0.144815	Heart_Atrial_Appendage	Eczema	adult
Macrophage	1.26332	0.206473	Heart_Atrial_Appendage	Eczema	adult
Cardiomyocyte	-1.13922	0.254611	Heart_Atrial_Appendage	Eczema	adult
Dendritic cell	-1.10011	0.271284	Heart_Atrial_Appendage	Eczema	adult
Endothelial cell	0.731688	0.464359	Heart_Atrial_Appendage	Eczema	adult
Neutrophil	0.584477	0.5589	Heart_Atrial_Appendage	Eczema	adult
Fibroblast	-0.574486	0.565639	Heart_Atrial_Appendage	Eczema	adult
Smooth muscle cell	0.164609	0.869252	Heart_Atrial_Appendage	Eczema	adult
Mast cell	-0.0446309	0.964402	Heart_Atrial_Appendage	Eczema	adult
Apoptotic cell	-0.00295463	0.997643	Heart_Atrial_Appendage	Eczema	adult
Dendritic cell	-2.05945	0.0394514	Heart_Left_Ventricle	Eczema	adult
Neutrophil	1.81676	0.069254	Heart_Left_Ventricle	Eczema	adult
Macrophage	1.11198	0.266148	Heart_Left_Ventricle	Eczema	adult
Smooth muscle cell	-0.865398	0.38682	Heart_Left_Ventricle	Eczema	adult
Fibroblast	0.818356	0.413154	Heart_Left_Ventricle	Eczema	adult
Mast cell	0.795775	0.426163	Heart_Left_Ventricle	Eczema	adult
T cell	0.739683	0.459492	Heart_Left_Ventricle	Eczema	adult
Apoptotic cell	0.567201	0.570578	Heart_Left_Ventricle	Eczema	adult
Endothelial cell	-0.274765	0.783497	Heart_Left_Ventricle	Eczema	adult
Cardiomyocyte	0.0184959	0.985243	Heart_Left_Ventricle	Eczema	adult
Macrophage	0.73998	0.459312	Pancreas	Eczema	adult
Beta cell	-0.631198	0.527911	Pancreas	Eczema	adult
Alpha cell	0.523503	0.600625	Pancreas	Eczema	adult
Fibroblast	0.518307	0.604244	Pancreas	Eczema	adult
Exocrine cell	0.300258	0.76398	Pancreas	Eczema	adult
Smooth muscle cell	-0.248828	0.803494	Pancreas	Eczema	adult
Ductal cell	0.212868	0.83143	Pancreas	Eczema	adult
Acinar cell	-0.0558608	0.955453	Pancreas	Eczema	adult
Endothelial cell	-0.0544816	0.956551	Pancreas	Eczema	adult
Macrophage	2.64504	0.00816824	Prostate	Eczema	adult
Neutrophil	-1.73477	0.0827821	Prostate	Eczema	adult
Neuroendocrine cell	-1.69713	0.0896715	Prostate	Eczema	adult
Luminal cell	1.01398	0.310593	Prostate	Eczema	adult
Basal cell	-0.846803	0.397105	Prostate	Eczema	adult
T cell	0.52066	0.602603	Prostate	Eczema	adult
Epithelial cell	0.422269	0.672829	Prostate	Eczema	adult
Smooth muscle cell	0.259827	0.794997	Prostate	Eczema	adult
Endothelial cell	-0.225227	0.821803	Prostate	Eczema	adult
Fibroblast	-0.209959	0.833699	Prostate	Eczema	adult
Macrophage	-2.03203	0.042151	Spleen	Eczema	adult
Neutrophil	-1.42486	0.154198	Spleen	Eczema	adult
Endothelial cell	1.03201	0.302069	Spleen	Eczema	adult
Lymphoid progenitor cell	-0.850336	0.395138	Spleen	Eczema	adult
Erythroid cell	-0.630001	0.528694	Spleen	Eczema	adult
B cell	0.413171	0.679481	Spleen	Eczema	adult
T cell	0.172383	0.863137	Spleen	Eczema	adult
Pit cell	2.322	0.020233	Stomach	Eczema	adult
Gastric chief cell	1.56957	0.116515	Stomach	Eczema	adult
Parietal cell	-1.52599	0.127012	Stomach	Eczema	adult
Gastric mucosa cell	-1.37566	0.168927	Stomach	Eczema	adult
Macrophage	-1.08416	0.278294	Stomach	Eczema	adult
Inflammatory cell	-1.02726	0.304296	Stomach	Eczema	adult
Fibroblast	0.54122	0.588356	Stomach	Eczema	adult
Chromaffin cell	0.474956	0.634819	Stomach	Eczema	adult
B cell	0.47255	0.636534	Stomach	Eczema	adult
D cell/ X/A cell	-0.435378	0.663288	Stomach	Eczema	adult
Epithelial cell	-0.410621	0.68135	Stomach	Eczema	adult
Endothelial cell	0.371595	0.710194	Stomach	Eczema	adult
Myeloid cell	0.31157	0.755367	Stomach	Eczema	adult
Smooth muscle cell	-0.282116	0.777854	Stomach	Eczema	adult
Granulocyte	0.176099	0.860216	Stomach	Eczema	adult
T cell	-0.165962	0.868187	Stomach	Eczema	adult
Stromal cell	-0.0632311	0.949582	Stomach	Eczema	adult
Mast cell	0.00772762	0.993834	Stomach	Eczema	adult
Natural killer cell	1.51871	0.128835	Thyroid	Eczema	adult
Endothelial cell	-1.48541	0.137436	Thyroid	Eczema	adult
Neutrophil	1.41978	0.15567	Thyroid	Eczema	adult
T cell	-1.25002	0.211292	Thyroid	Eczema	adult
Stromal cell	0.48259	0.629387	Thyroid	Eczema	adult
Smooth muscle cell	-0.420722	0.673958	Thyroid	Eczema	adult
Dendritic cell	-0.384851	0.700348	Thyroid	Eczema	adult
B cell	-0.34779	0.727998	Thyroid	Eczema	adult
Epithelial cell	0.0976233	0.922231	Thyroid	Eczema	adult
Follicular cell	0.0958138	0.923668	Thyroid	Eczema	adult
Proliferating cell	0.0677537	0.945982	Thyroid	Eczema	adult
Fibroblast	-0.0518848	0.958621	Thyroid	Eczema	adult
Myeloid progenitor cell	1.88672	0.0591982	Whole_Blood	Eczema	adult
Eosinophil	-1.29539	0.195186	Whole_Blood	Eczema	adult
Dendritic cell	1.19099	0.233659	Whole_Blood	Eczema	adult
Proliferating B cell	1.15846	0.246676	Whole_Blood	Eczema	adult
activative T cell	1.15569	0.247809	Whole_Blood	Eczema	adult
Natural killer cell	-0.978852	0.327653	Whole_Blood	Eczema	adult
Proliferating cell	-0.866295	0.386329	Whole_Blood	Eczema	adult
T cell	-0.572837	0.566755	Whole_Blood	Eczema	adult
Macrophage	-0.442925	0.65782	Whole_Blood	Eczema	adult
Monocyte	0.440074	0.659884	Whole_Blood	Eczema	adult
B cell	-0.376393	0.706625	Whole_Blood	Eczema	adult
Neutrophil	0.0388398	0.969018	Whole_Blood	Eczema	adult
Erythroid cell	-0.0246654	0.980322	Whole_Blood	Eczema	adult
Intra-adrenal chromoblast	-1.34949	0.17718	Adrenal_Gland	epilepsy	adult
Zona fasciculata cell	-1.2383	0.215604	Adrenal_Gland	epilepsy	adult
MT high	1.19396	0.232495	Adrenal_Gland	epilepsy	adult
B cell	1.12163	0.262021	Adrenal_Gland	epilepsy	adult
Plasmocyte	-0.744217	0.456745	Adrenal_Gland	epilepsy	adult
Macrophage	0.730391	0.465151	Adrenal_Gland	epilepsy	adult
Neuron	-0.444023	0.657026	Adrenal_Gland	epilepsy	adult
Myeloid cell	0.357099	0.721018	Adrenal_Gland	epilepsy	adult
Neutrophil	-0.342462	0.732003	Adrenal_Gland	epilepsy	adult
Smooth muscle cell	-0.282497	0.777562	Adrenal_Gland	epilepsy	adult
Lymphocyte	0.241082	0.809492	Adrenal_Gland	epilepsy	adult
Stromal cell	0.215876	0.829084	Adrenal_Gland	epilepsy	adult
NK cell	-0.0783366	0.93756	Adrenal_Gland	epilepsy	adult
T cell	-0.0443132	0.964655	Adrenal_Gland	epilepsy	adult
Endothelial	-0.00731396	0.994164	Adrenal_Gland	epilepsy	adult
T cell	1.7619	0.0780865	Brain_Cerebellum	epilepsy	adult
Macrophage	-1.37726	0.168433	Brain_Cerebellum	epilepsy	adult
Oligodendrocyte	1.25489	0.209519	Brain_Cerebellum	epilepsy	adult
Interneuron	-0.965984	0.334052	Brain_Cerebellum	epilepsy	adult
B cell	-0.658941	0.509934	Brain_Cerebellum	epilepsy	adult
Endothelial cell	-0.562822	0.573556	Brain_Cerebellum	epilepsy	adult
Epithelial cell	0.509076	0.610699	Brain_Cerebellum	epilepsy	adult
Neuthrophil	-0.44499	0.656327	Brain_Cerebellum	epilepsy	adult
Astrocyte	-0.416192	0.67727	Brain_Cerebellum	epilepsy	adult
Stromal cell	0.24819	0.803987	Brain_Cerebellum	epilepsy	adult
Microglia	0.237541	0.812237	Brain_Cerebellum	epilepsy	adult
Excitatory neuron	-0.208987	0.834459	Brain_Cerebellum	epilepsy	adult
Inhibitory neuron	0.156116	0.875941	Brain_Cerebellum	epilepsy	adult
Smooth muscle cell	-0.12951	0.896954	Brain_Cerebellum	epilepsy	adult
Enterocyte	-1.48968	0.136309	Colon_Sigmoid	epilepsy	adult
Stromal cell	-1.00426	0.315255	Colon_Sigmoid	epilepsy	adult
T cell	0.726902	0.467286	Colon_Sigmoid	epilepsy	adult
Dendritic cell	0.657895	0.510606	Colon_Sigmoid	epilepsy	adult
Goblet cell	-0.579845	0.562019	Colon_Sigmoid	epilepsy	adult
Smooth muscle cell	-0.413057	0.679565	Colon_Sigmoid	epilepsy	adult
Endothelial cell	0.335753	0.737057	Colon_Sigmoid	epilepsy	adult
B cell	0.312777	0.75445	Colon_Sigmoid	epilepsy	adult
Enteric glial cell	-0.274012	0.784075	Colon_Sigmoid	epilepsy	adult
Neutrophil	0.177404	0.859191	Colon_Sigmoid	epilepsy	adult
Macrophage	0.113247	0.909835	Colon_Sigmoid	epilepsy	adult
B cell	-1.9227	0.0545179	Colon_Transverse	epilepsy	adult
Enterocyte	-1.64809	0.0993333	Colon_Transverse	epilepsy	adult
Stromal cell	1.28323	0.199411	Colon_Transverse	epilepsy	adult
T cell	1.27448	0.202495	Colon_Transverse	epilepsy	adult
Macrophage	0.990492	0.321934	Colon_Transverse	epilepsy	adult
Endothelial cell	-0.799618	0.423932	Colon_Transverse	epilepsy	adult
Smooth muscle cell	0.735462	0.462058	Colon_Transverse	epilepsy	adult
Goblet cell	0.15318	0.878257	Colon_Transverse	epilepsy	adult
Mast cell	-0.117958	0.906101	Colon_Transverse	epilepsy	adult
Fibroblast	-0.027427	0.978119	Colon_Transverse	epilepsy	adult
Smooth muscle cell	2.31211	0.0207718	Liver	epilepsy	adult
Kuppfer cell	-2.14694	0.0317984	Liver	epilepsy	adult
T cell	-1.61095	0.107192	Liver	epilepsy	adult
Hepatocyte	-0.885464	0.375906	Liver	epilepsy	adult
Mast cell	0.84322	0.399106	Liver	epilepsy	adult
Proliferating cell	0.657636	0.510772	Liver	epilepsy	adult
Epithelial cell	-0.515728	0.606044	Liver	epilepsy	adult
Macrophage	0.471666	0.637165	Liver	epilepsy	adult
B cell	-0.371183	0.710501	Liver	epilepsy	adult
Endothelial cell	-0.278201	0.780858	Liver	epilepsy	adult
Dendritic cell	0.25226	0.80084	Liver	epilepsy	adult
Myeloid cell	0.0366361	0.970775	Liver	epilepsy	adult
Granulocyte	0.00671199	0.994645	Liver	epilepsy	adult
Neutrophil	0.00279906	0.997767	Liver	epilepsy	adult
Stromal cell	-1.03824	0.299156	Muscle_Skeletal	epilepsy	adult
T cell	-0.962394	0.335852	Muscle_Skeletal	epilepsy	adult
Neutrophil	0.863064	0.388102	Muscle_Skeletal	epilepsy	adult
Proliferating cell	0.752653	0.451659	Muscle_Skeletal	epilepsy	adult
Macrophage	0.642372	0.520632	Muscle_Skeletal	epilepsy	adult
Mast cell	0.591403	0.554251	Muscle_Skeletal	epilepsy	adult
Dendritic cell	-0.573692	0.566176	Muscle_Skeletal	epilepsy	adult
B cell	-0.51958	0.603357	Muscle_Skeletal	epilepsy	adult
Muscle cell	0.464364	0.642387	Muscle_Skeletal	epilepsy	adult
Myogenic precursor cell	0.415493	0.677781	Muscle_Skeletal	epilepsy	adult
NK cell	-0.376647	0.706436	Muscle_Skeletal	epilepsy	adult
Endothelial cell	-0.365381	0.714827	Muscle_Skeletal	epilepsy	adult
Fibroblast	0.247629	0.804421	Muscle_Skeletal	epilepsy	adult
Smooth muscle cell	1.25076	0.211021	Uterus	epilepsy	adult
Epithelial cell	0.813009	0.416213	Uterus	epilepsy	adult
T cell	-0.749847	0.453347	Uterus	epilepsy	adult
Mast cell	0.65687	0.511264	Uterus	epilepsy	adult
Fibroblast	-0.429272	0.667725	Uterus	epilepsy	adult
Stromal cell	-0.361376	0.717819	Uterus	epilepsy	adult
Endothelial cell	-0.302876	0.761985	Uterus	epilepsy	adult
Macrophage	0.190527	0.848896	Uterus	epilepsy	adult
Endometrial cell	0.0992387	0.920949	Uterus	epilepsy	adult
Neutrophil	1.91938	0.0549366	Brain_Amygdala	epilepsy	fetal
Purkinje cell	1.36814	0.171269	Brain_Amygdala	epilepsy	fetal
Neuron	-1.19284	0.232931	Brain_Amygdala	epilepsy	fetal
Radial glia	1.09347	0.274186	Brain_Amygdala	epilepsy	fetal
Proliferating cell	-0.954588	0.339786	Brain_Amygdala	epilepsy	fetal
Astrocyte	-0.869663	0.384485	Brain_Amygdala	epilepsy	fetal
Ependymal cell	-0.688544	0.49111	Brain_Amygdala	epilepsy	fetal
Macrophage	-0.659592	0.509515	Brain_Amygdala	epilepsy	fetal
Endothelial cell	0.310486	0.756191	Brain_Amygdala	epilepsy	fetal
Fibroblast	0.292266	0.770083	Brain_Amygdala	epilepsy	fetal
Erythroid cell	0.182823	0.854937	Brain_Amygdala	epilepsy	fetal
Microglia	-0.167091	0.867298	Brain_Amygdala	epilepsy	fetal
Stromal cell	-0.148783	0.881725	Brain_Amygdala	epilepsy	fetal
Oligodendrocyte	-0.113936	0.909288	Brain_Amygdala	epilepsy	fetal
Stromal cell	-1.80446	0.0711598	Brain_Anterior_cingulate_cortex_BA24	epilepsy	fetal
Fibroblast	1.57407	0.11547	Brain_Anterior_cingulate_cortex_BA24	epilepsy	fetal
Erythroid cell	-1.45389	0.145976	Brain_Anterior_cingulate_cortex_BA24	epilepsy	fetal
Neutrophil	1.2512	0.210861	Brain_Anterior_cingulate_cortex_BA24	epilepsy	fetal
Ependymal cell	-1.11679	0.264085	Brain_Anterior_cingulate_cortex_BA24	epilepsy	fetal
Purkinje cell	-1.05013	0.293657	Brain_Anterior_cingulate_cortex_BA24	epilepsy	fetal
Proliferating cell	1.03837	0.299099	Brain_Anterior_cingulate_cortex_BA24	epilepsy	fetal
Neuron	0.705418	0.48055	Brain_Anterior_cingulate_cortex_BA24	epilepsy	fetal
Microglia	-0.395964	0.692131	Brain_Anterior_cingulate_cortex_BA24	epilepsy	fetal
Macrophage	0.256619	0.797473	Brain_Anterior_cingulate_cortex_BA24	epilepsy	fetal
Oligodendrocyte	-0.201895	0.839999	Brain_Anterior_cingulate_cortex_BA24	epilepsy	fetal
Astrocyte	-0.0436829	0.965157	Brain_Anterior_cingulate_cortex_BA24	epilepsy	fetal
Endothelial cell	-0.00542957	0.995668	Brain_Anterior_cingulate_cortex_BA24	epilepsy	fetal
Radial glia	-0.00374152	0.997015	Brain_Anterior_cingulate_cortex_BA24	epilepsy	fetal
Stromal cell	0.753908	0.450904	Brain_Caudate_basal_ganglia	epilepsy	fetal
Macrophage	-0.747405	0.454819	Brain_Caudate_basal_ganglia	epilepsy	fetal
Oligodendrocyte	0.732809	0.463675	Brain_Caudate_basal_ganglia	epilepsy	fetal
Radial glia	-0.535405	0.59237	Brain_Caudate_basal_ganglia	epilepsy	fetal
Astrocyte	0.482353	0.629555	Brain_Caudate_basal_ganglia	epilepsy	fetal
Neuron	-0.375571	0.707235	Brain_Caudate_basal_ganglia	epilepsy	fetal
Fibroblast	-0.346339	0.729088	Brain_Caudate_basal_ganglia	epilepsy	fetal
Endothelial cell	0.309228	0.757148	Brain_Caudate_basal_ganglia	epilepsy	fetal
Neutrophil	0.254468	0.799134	Brain_Caudate_basal_ganglia	epilepsy	fetal
Purkinje cell	0.246865	0.805013	Brain_Caudate_basal_ganglia	epilepsy	fetal
Proliferating cell	0.21603	0.828964	Brain_Caudate_basal_ganglia	epilepsy	fetal
Ependymal cell	-0.212349	0.831835	Brain_Caudate_basal_ganglia	epilepsy	fetal
Microglia	-0.110845	0.91174	Brain_Caudate_basal_ganglia	epilepsy	fetal
Erythroid cell	0.0778203	0.937971	Brain_Caudate_basal_ganglia	epilepsy	fetal
Purkinje cell	1.72728	0.0841167	Brain_Cerebellar_Hemisphere	epilepsy	fetal
Neutrophil	1.51009	0.131021	Brain_Cerebellar_Hemisphere	epilepsy	fetal
Neuron	-1.36589	0.171975	Brain_Cerebellar_Hemisphere	epilepsy	fetal
Oligodendrocyte	-1.3276	0.184309	Brain_Cerebellar_Hemisphere	epilepsy	fetal
Macrophage	-0.629484	0.529032	Brain_Cerebellar_Hemisphere	epilepsy	fetal
Microglia	0.574912	0.565351	Brain_Cerebellar_Hemisphere	epilepsy	fetal
Proliferating cell	0.488362	0.625293	Brain_Cerebellar_Hemisphere	epilepsy	fetal
Endothelial cell	0.475786	0.634227	Brain_Cerebellar_Hemisphere	epilepsy	fetal
Radial glia	0.401637	0.687952	Brain_Cerebellar_Hemisphere	epilepsy	fetal
Stromal cell	0.360746	0.718289	Brain_Cerebellar_Hemisphere	epilepsy	fetal
Ependymal cell	0.24118	0.809416	Brain_Cerebellar_Hemisphere	epilepsy	fetal
Erythroid cell	0.210867	0.832991	Brain_Cerebellar_Hemisphere	epilepsy	fetal
Fibroblast	-0.180834	0.856498	Brain_Cerebellar_Hemisphere	epilepsy	fetal
Astrocyte	-0.130535	0.896143	Brain_Cerebellar_Hemisphere	epilepsy	fetal
Neutrophil	1.64474	0.100023	Brain_Cerebellum	epilepsy	fetal
Macrophage	-1.12891	0.258934	Brain_Cerebellum	epilepsy	fetal
Stromal cell	0.649446	0.51605	Brain_Cerebellum	epilepsy	fetal
Neuron	-0.626911	0.530718	Brain_Cerebellum	epilepsy	fetal
Purkinje cell	0.602886	0.546585	Brain_Cerebellum	epilepsy	fetal
Fibroblast	-0.528336	0.597266	Brain_Cerebellum	epilepsy	fetal
Astrocyte	-0.429995	0.6672	Brain_Cerebellum	epilepsy	fetal
Radial glia	0.422106	0.672948	Brain_Cerebellum	epilepsy	fetal
Endothelial cell	0.403598	0.686508	Brain_Cerebellum	epilepsy	fetal
Oligodendrocyte	0.244627	0.806745	Brain_Cerebellum	epilepsy	fetal
Ependymal cell	-0.230672	0.81757	Brain_Cerebellum	epilepsy	fetal
Erythroid cell	-0.223378	0.823241	Brain_Cerebellum	epilepsy	fetal
Microglia	0.14939	0.881246	Brain_Cerebellum	epilepsy	fetal
Proliferating cell	0.0284285	0.97732	Brain_Cerebellum	epilepsy	fetal
Microglia	1.21662	0.223751	Brain_Cortex	epilepsy	fetal
Oligodendrocyte	-1.11683	0.264066	Brain_Cortex	epilepsy	fetal
Ependymal cell	0.825011	0.409365	Brain_Cortex	epilepsy	fetal
Purkinje cell	-0.785682	0.432054	Brain_Cortex	epilepsy	fetal
Neutrophil	0.610469	0.541551	Brain_Cortex	epilepsy	fetal
Radial glia	0.463659	0.642892	Brain_Cortex	epilepsy	fetal
Macrophage	-0.386233	0.699324	Brain_Cortex	epilepsy	fetal
Endothelial cell	-0.264718	0.791226	Brain_Cortex	epilepsy	fetal
Astrocyte	0.250178	0.80245	Brain_Cortex	epilepsy	fetal
Fibroblast	0.212101	0.832028	Brain_Cortex	epilepsy	fetal
Stromal cell	-0.210072	0.833611	Brain_Cortex	epilepsy	fetal
Erythroid cell	0.110477	0.912031	Brain_Cortex	epilepsy	fetal
Neuron	0.0635311	0.949344	Brain_Cortex	epilepsy	fetal
Proliferating cell	0.0245991	0.980375	Brain_Cortex	epilepsy	fetal
Astrocyte	-1.61222	0.106914	Brain_Frontal_Cortex_BA9	epilepsy	fetal
Radial glia	1.59705	0.110254	Brain_Frontal_Cortex_BA9	epilepsy	fetal
Macrophage	-1.27303	0.203009	Brain_Frontal_Cortex_BA9	epilepsy	fetal
Proliferating cell	-1.17312	0.240747	Brain_Frontal_Cortex_BA9	epilepsy	fetal
Stromal cell	0.887775	0.374662	Brain_Frontal_Cortex_BA9	epilepsy	fetal
Neuron	-0.871811	0.383311	Brain_Frontal_Cortex_BA9	epilepsy	fetal
Microglia	0.861772	0.388813	Brain_Frontal_Cortex_BA9	epilepsy	fetal
Purkinje cell	0.764891	0.444337	Brain_Frontal_Cortex_BA9	epilepsy	fetal
Fibroblast	-0.720798	0.471034	Brain_Frontal_Cortex_BA9	epilepsy	fetal
Ependymal cell	-0.72044	0.471254	Brain_Frontal_Cortex_BA9	epilepsy	fetal
Erythroid cell	0.633919	0.526133	Brain_Frontal_Cortex_BA9	epilepsy	fetal
Endothelial cell	0.503718	0.614459	Brain_Frontal_Cortex_BA9	epilepsy	fetal
Oligodendrocyte	0.357948	0.720382	Brain_Frontal_Cortex_BA9	epilepsy	fetal
Neutrophil	-0.305325	0.760119	Brain_Frontal_Cortex_BA9	epilepsy	fetal
Proliferating cell	1.67149	0.0946254	Brain_Hippocampus	epilepsy	fetal
Radial glia	-1.42352	0.154584	Brain_Hippocampus	epilepsy	fetal
Oligodendrocyte	1.32181	0.186232	Brain_Hippocampus	epilepsy	fetal
Stromal cell	-1.28012	0.200503	Brain_Hippocampus	epilepsy	fetal
Ependymal cell	1.11058	0.266747	Brain_Hippocampus	epilepsy	fetal
Purkinje cell	-0.962716	0.33569	Brain_Hippocampus	epilepsy	fetal
Neutrophil	0.718905	0.472199	Brain_Hippocampus	epilepsy	fetal
Fibroblast	0.636541	0.524424	Brain_Hippocampus	epilepsy	fetal
Neuron	0.633495	0.52641	Brain_Hippocampus	epilepsy	fetal
Erythroid cell	-0.554412	0.579297	Brain_Hippocampus	epilepsy	fetal
Endothelial cell	0.494056	0.621267	Brain_Hippocampus	epilepsy	fetal
Astrocyte	-0.413855	0.67898	Brain_Hippocampus	epilepsy	fetal
Macrophage	-0.290678	0.771298	Brain_Hippocampus	epilepsy	fetal
Microglia	0.144511	0.885097	Brain_Hippocampus	epilepsy	fetal
Proliferating cell	1.16599	0.243617	Brain_Hypothalamus	epilepsy	fetal
Stromal cell	-1.01344	0.310849	Brain_Hypothalamus	epilepsy	fetal
Radial glia	-0.892641	0.37205	Brain_Hypothalamus	epilepsy	fetal
Purkinje cell	-0.799669	0.423903	Brain_Hypothalamus	epilepsy	fetal
Oligodendrocyte	0.694063	0.487643	Brain_Hypothalamus	epilepsy	fetal
Neuron	0.692761	0.48846	Brain_Hypothalamus	epilepsy	fetal
Fibroblast	0.619351	0.535685	Brain_Hypothalamus	epilepsy	fetal
Astrocyte	0.573028	0.566626	Brain_Hypothalamus	epilepsy	fetal
Neutrophil	0.545503	0.585407	Brain_Hypothalamus	epilepsy	fetal
Microglia	0.402765	0.687121	Brain_Hypothalamus	epilepsy	fetal
Ependymal cell	-0.271622	0.785912	Brain_Hypothalamus	epilepsy	fetal
Erythroid cell	0.248574	0.803691	Brain_Hypothalamus	epilepsy	fetal
Endothelial cell	0.242555	0.80835	Brain_Hypothalamus	epilepsy	fetal
Macrophage	0.0927821	0.926077	Brain_Hypothalamus	epilepsy	fetal
Proliferating cell	0.982592	0.325808	Brain_Nucleus_accumbens_basal_ganglia	epilepsy	fetal
Ependymal cell	0.950818	0.341697	Brain_Nucleus_accumbens_basal_ganglia	epilepsy	fetal
Neutrophil	0.596692	0.550713	Brain_Nucleus_accumbens_basal_ganglia	epilepsy	fetal
Radial glia	-0.54241	0.587536	Brain_Nucleus_accumbens_basal_ganglia	epilepsy	fetal
Erythroid cell	-0.528111	0.597422	Brain_Nucleus_accumbens_basal_ganglia	epilepsy	fetal
Stromal cell	0.412218	0.68018	Brain_Nucleus_accumbens_basal_ganglia	epilepsy	fetal
Microglia	0.406011	0.684735	Brain_Nucleus_accumbens_basal_ganglia	epilepsy	fetal
Astrocyte	0.370092	0.711314	Brain_Nucleus_accumbens_basal_ganglia	epilepsy	fetal
Oligodendrocyte	0.313114	0.754194	Brain_Nucleus_accumbens_basal_ganglia	epilepsy	fetal
Fibroblast	-0.309383	0.75703	Brain_Nucleus_accumbens_basal_ganglia	epilepsy	fetal
Macrophage	-0.219394	0.826343	Brain_Nucleus_accumbens_basal_ganglia	epilepsy	fetal
Endothelial cell	0.186572	0.851996	Brain_Nucleus_accumbens_basal_ganglia	epilepsy	fetal
Purkinje cell	0.172162	0.86331	Brain_Nucleus_accumbens_basal_ganglia	epilepsy	fetal
Neuron	-0.151004	0.879973	Brain_Nucleus_accumbens_basal_ganglia	epilepsy	fetal
Macrophage	-1.2348	0.216905	Brain_Putamen_basal_ganglia	epilepsy	fetal
Endothelial cell	1.22059	0.222243	Brain_Putamen_basal_ganglia	epilepsy	fetal
Ependymal cell	1.10209	0.270422	Brain_Putamen_basal_ganglia	epilepsy	fetal
Microglia	0.84904	0.395859	Brain_Putamen_basal_ganglia	epilepsy	fetal
Purkinje cell	-0.798136	0.424791	Brain_Putamen_basal_ganglia	epilepsy	fetal
Proliferating cell	0.727184	0.467113	Brain_Putamen_basal_ganglia	epilepsy	fetal
Radial glia	-0.635974	0.524793	Brain_Putamen_basal_ganglia	epilepsy	fetal
Oligodendrocyte	0.517115	0.605076	Brain_Putamen_basal_ganglia	epilepsy	fetal
Erythroid cell	-0.264304	0.791546	Brain_Putamen_basal_ganglia	epilepsy	fetal
Astrocyte	0.246835	0.805036	Brain_Putamen_basal_ganglia	epilepsy	fetal
Fibroblast	-0.210685	0.833133	Brain_Putamen_basal_ganglia	epilepsy	fetal
Neuron	0.193391	0.846653	Brain_Putamen_basal_ganglia	epilepsy	fetal
Neutrophil	-0.104464	0.916801	Brain_Putamen_basal_ganglia	epilepsy	fetal
Stromal cell	0.0205009	0.983644	Brain_Putamen_basal_ganglia	epilepsy	fetal
Purkinje cell	-1.07772	0.28116	Brain_Spinal_cord_cervical_c-1	epilepsy	fetal
Ependymal cell	1.07715	0.281412	Brain_Spinal_cord_cervical_c-1	epilepsy	fetal
Stromal cell	-0.989214	0.322558	Brain_Spinal_cord_cervical_c-1	epilepsy	fetal
Erythroid cell	-0.931232	0.351734	Brain_Spinal_cord_cervical_c-1	epilepsy	fetal
Proliferating cell	0.859109	0.39028	Brain_Spinal_cord_cervical_c-1	epilepsy	fetal
Oligodendrocyte	0.804441	0.421142	Brain_Spinal_cord_cervical_c-1	epilepsy	fetal
Macrophage	0.702056	0.482644	Brain_Spinal_cord_cervical_c-1	epilepsy	fetal
Microglia	-0.644297	0.519383	Brain_Spinal_cord_cervical_c-1	epilepsy	fetal
Radial glia	-0.509917	0.610109	Brain_Spinal_cord_cervical_c-1	epilepsy	fetal
Neuron	0.43332	0.664782	Brain_Spinal_cord_cervical_c-1	epilepsy	fetal
Fibroblast	-0.417353	0.676421	Brain_Spinal_cord_cervical_c-1	epilepsy	fetal
Endothelial cell	-0.225426	0.821648	Brain_Spinal_cord_cervical_c-1	epilepsy	fetal
Astrocyte	0.0738307	0.941145	Brain_Spinal_cord_cervical_c-1	epilepsy	fetal
Neutrophil	0.0555463	0.955703	Brain_Spinal_cord_cervical_c-1	epilepsy	fetal
Fibroblast	1.86411	0.062306	Brain_Substantia_nigra	epilepsy	fetal
Ependymal cell	1.65872	0.0971729	Brain_Substantia_nigra	epilepsy	fetal
Stromal cell	-1.31062	0.189985	Brain_Substantia_nigra	epilepsy	fetal
Radial glia	-1.08808	0.27656	Brain_Substantia_nigra	epilepsy	fetal
Proliferating cell	1.08751	0.276813	Brain_Substantia_nigra	epilepsy	fetal
Neuron	1.00256	0.316072	Brain_Substantia_nigra	epilepsy	fetal
Purkinje cell	-0.992956	0.320731	Brain_Substantia_nigra	epilepsy	fetal
Endothelial cell	-0.988761	0.32278	Brain_Substantia_nigra	epilepsy	fetal
Oligodendrocyte	0.779082	0.435931	Brain_Substantia_nigra	epilepsy	fetal
Erythroid cell	-0.655409	0.512205	Brain_Substantia_nigra	epilepsy	fetal
Neutrophil	0.629	0.529349	Brain_Substantia_nigra	epilepsy	fetal
Astrocyte	0.424686	0.671066	Brain_Substantia_nigra	epilepsy	fetal
Macrophage	-0.291398	0.770747	Brain_Substantia_nigra	epilepsy	fetal
Microglia	0.236604	0.812964	Brain_Substantia_nigra	epilepsy	fetal
Erythroid cell	-1.54838	0.121531	Skin_Not_Sun_Exposed_Suprapubic	epilepsy	fetal
Osteoblast	1.52873	0.12633	Skin_Not_Sun_Exposed_Suprapubic	epilepsy	fetal
Endothelial cell	-1.25548	0.209303	Skin_Not_Sun_Exposed_Suprapubic	epilepsy	fetal
Fibroblast	-1.16951	0.242198	Skin_Not_Sun_Exposed_Suprapubic	epilepsy	fetal
Macrophage	0.90858	0.363572	Skin_Not_Sun_Exposed_Suprapubic	epilepsy	fetal
Skeletal muscle cell	-0.831189	0.405867	Skin_Not_Sun_Exposed_Suprapubic	epilepsy	fetal
Mesenchymal cell	-0.641773	0.521021	Skin_Not_Sun_Exposed_Suprapubic	epilepsy	fetal
Melanocyte	-0.303749	0.761319	Skin_Not_Sun_Exposed_Suprapubic	epilepsy	fetal
Smooth muscle cell	0.291042	0.771019	Skin_Not_Sun_Exposed_Suprapubic	epilepsy	fetal
Mast cell	-0.283933	0.776462	Skin_Not_Sun_Exposed_Suprapubic	epilepsy	fetal
Proliferating cell	-0.230246	0.817901	Skin_Not_Sun_Exposed_Suprapubic	epilepsy	fetal
Keratinocyte	-0.220112	0.825784	Skin_Not_Sun_Exposed_Suprapubic	epilepsy	fetal
Neutrophil	0.194242	0.845986	Skin_Not_Sun_Exposed_Suprapubic	epilepsy	fetal
Macrophage	1.42566	0.153967	Skin_Sun_Exposed_Lower_leg	epilepsy	fetal
Mast cell	-0.987065	0.323611	Skin_Sun_Exposed_Lower_leg	epilepsy	fetal
Skeletal muscle cell	0.862282	0.388532	Skin_Sun_Exposed_Lower_leg	epilepsy	fetal
Neutrophil	0.860277	0.389637	Skin_Sun_Exposed_Lower_leg	epilepsy	fetal
Melanocyte	-0.812362	0.416584	Skin_Sun_Exposed_Lower_leg	epilepsy	fetal
Proliferating cell	-0.712994	0.475849	Skin_Sun_Exposed_Lower_leg	epilepsy	fetal
Osteoblast	0.599496	0.548842	Skin_Sun_Exposed_Lower_leg	epilepsy	fetal
Mesenchymal cell	0.337177	0.735984	Skin_Sun_Exposed_Lower_leg	epilepsy	fetal
Smooth muscle cell	-0.300348	0.763912	Skin_Sun_Exposed_Lower_leg	epilepsy	fetal
Keratinocyte	0.23602	0.813417	Skin_Sun_Exposed_Lower_leg	epilepsy	fetal
Endothelial cell	-0.145116	0.88462	Skin_Sun_Exposed_Lower_leg	epilepsy	fetal
Erythroid cell	-0.0815755	0.934984	Skin_Sun_Exposed_Lower_leg	epilepsy	fetal
Fibroblast	-0.0222164	0.982275	Skin_Sun_Exposed_Lower_leg	epilepsy	fetal
Macrophage	-0.957771	0.338178	Adipose_Subcutaneous	epilepsy	adult
Neutrophil	0.780743	0.434954	Adipose_Subcutaneous	epilepsy	adult
Proliferating cell	0.693928	0.487727	Adipose_Subcutaneous	epilepsy	adult
Stromal cell	-0.571338	0.567771	Adipose_Subcutaneous	epilepsy	adult
Adipocyte	0.347099	0.728517	Adipose_Subcutaneous	epilepsy	adult
Mast cell	0.177442	0.859161	Adipose_Subcutaneous	epilepsy	adult
Stromal cell	1.10887	0.267484	Artery_Aorta	epilepsy	adult
Endothelial cell	-0.839709	0.401071	Artery_Aorta	epilepsy	adult
B cell	0.765821	0.443783	Artery_Aorta	epilepsy	adult
Epithelial cell	0.763963	0.44489	Artery_Aorta	epilepsy	adult
Macrophage	0.524053	0.600242	Artery_Aorta	epilepsy	adult
Mast cell	0.502815	0.615095	Artery_Aorta	epilepsy	adult
T cell	-0.379406	0.704386	Artery_Aorta	epilepsy	adult
Fibroblast	-0.360606	0.718394	Artery_Aorta	epilepsy	adult
Smooth muscle cell	0.228086	0.81958	Artery_Aorta	epilepsy	adult
Basal cell	0.133962	0.893432	Artery_Aorta	epilepsy	adult
Epithelial cell	1.51724	0.129206	Artery_Coronary	epilepsy	adult
Mast cell	-1.17106	0.241575	Artery_Coronary	epilepsy	adult
Stromal cell	1.04258	0.297141	Artery_Coronary	epilepsy	adult
Endothelial cell	0.645937	0.51832	Artery_Coronary	epilepsy	adult
Smooth muscle cell	-0.584733	0.558728	Artery_Coronary	epilepsy	adult
Basal cell	0.557903	0.576911	Artery_Coronary	epilepsy	adult
Fibroblast	-0.433337	0.66477	Artery_Coronary	epilepsy	adult
Macrophage	-0.274657	0.78358	Artery_Coronary	epilepsy	adult
B cell	-0.219555	0.826218	Artery_Coronary	epilepsy	adult
T cell	-0.0236876	0.981102	Artery_Coronary	epilepsy	adult
Smooth muscle cell	-1.32131	0.186397	Artery_Tibial	epilepsy	adult
Endothelial cell	-1.32036	0.186716	Artery_Tibial	epilepsy	adult
Mast cell	-1.29163	0.196484	Artery_Tibial	epilepsy	adult
Epithelial cell	1.22331	0.221214	Artery_Tibial	epilepsy	adult
Basal cell	0.817387	0.413707	Artery_Tibial	epilepsy	adult
Stromal cell	0.718183	0.472644	Artery_Tibial	epilepsy	adult
T cell	0.586852	0.557303	Artery_Tibial	epilepsy	adult
Macrophage	0.333627	0.738661	Artery_Tibial	epilepsy	adult
Fibroblast	-0.230421	0.817764	Artery_Tibial	epilepsy	adult
B cell	0.0244846	0.980466	Artery_Tibial	epilepsy	adult
Macrophage	2.84728	0.00440944	Esophagus_Gastroesophageal_Junction	epilepsy	adult
Lymphocyte	-1.70461	0.0882666	Esophagus_Gastroesophageal_Junction	epilepsy	adult
Neutrophil	-1.48107	0.138587	Esophagus_Gastroesophageal_Junction	epilepsy	adult
Keratinocyte	1.3083	0.19077	Esophagus_Gastroesophageal_Junction	epilepsy	adult
Basal cell	0.793712	0.427363	Esophagus_Gastroesophageal_Junction	epilepsy	adult
Mucosal cell	0.612693	0.540079	Esophagus_Gastroesophageal_Junction	epilepsy	adult
Epithelial cell	-0.600412	0.548232	Esophagus_Gastroesophageal_Junction	epilepsy	adult
B cell	0.539328	0.589661	Esophagus_Gastroesophageal_Junction	epilepsy	adult
Fibroblast	-0.361708	0.71757	Esophagus_Gastroesophageal_Junction	epilepsy	adult
Stromal cell	0.344471	0.730492	Esophagus_Gastroesophageal_Junction	epilepsy	adult
Smooth muscle cell	-0.33118	0.740508	Esophagus_Gastroesophageal_Junction	epilepsy	adult
MT high cell	0.326346	0.744163	Esophagus_Gastroesophageal_Junction	epilepsy	adult
Endothelial cell	0.213182	0.831185	Esophagus_Gastroesophageal_Junction	epilepsy	adult
Mast cell	0.192276	0.847526	Esophagus_Gastroesophageal_Junction	epilepsy	adult
Epithelial cell	2.00307	0.0451695	Esophagus_Mucosa	epilepsy	adult
Macrophage	1.75903	0.078573	Esophagus_Mucosa	epilepsy	adult
MT high cell	1.75447	0.0793494	Esophagus_Mucosa	epilepsy	adult
Neutrophil	-1.62049	0.105127	Esophagus_Mucosa	epilepsy	adult
Stromal cell	-1.59355	0.111038	Esophagus_Mucosa	epilepsy	adult
Basal cell	-1.27809	0.201217	Esophagus_Mucosa	epilepsy	adult
Lymphocyte	-1.06541	0.286692	Esophagus_Mucosa	epilepsy	adult
Mucosal cell	0.766644	0.443293	Esophagus_Mucosa	epilepsy	adult
Keratinocyte	-0.674703	0.499864	Esophagus_Mucosa	epilepsy	adult
Smooth muscle cell	-0.582178	0.560447	Esophagus_Mucosa	epilepsy	adult
Fibroblast	-0.562083	0.574059	Esophagus_Mucosa	epilepsy	adult
Mast cell	-0.498113	0.618405	Esophagus_Mucosa	epilepsy	adult
Endothelial cell	0.429403	0.66763	Esophagus_Mucosa	epilepsy	adult
B cell	0.0858348	0.931598	Esophagus_Mucosa	epilepsy	adult
Keratinocyte	2.30708	0.0210505	Esophagus_Muscularis	epilepsy	adult
Stromal cell	-1.12326	0.261327	Esophagus_Muscularis	epilepsy	adult
Lymphocyte	-1.09041	0.275531	Esophagus_Muscularis	epilepsy	adult
Epithelial cell	-0.957587	0.338271	Esophagus_Muscularis	epilepsy	adult
MT high cell	0.789834	0.429625	Esophagus_Muscularis	epilepsy	adult
Macrophage	0.475252	0.634608	Esophagus_Muscularis	epilepsy	adult
Neutrophil	0.419286	0.675007	Esophagus_Muscularis	epilepsy	adult
Basal cell	0.373781	0.708567	Esophagus_Muscularis	epilepsy	adult
Smooth muscle cell	-0.334686	0.737862	Esophagus_Muscularis	epilepsy	adult
Mucosal cell	0.325775	0.744595	Esophagus_Muscularis	epilepsy	adult
B cell	0.308084	0.758019	Esophagus_Muscularis	epilepsy	adult
Mast cell	-0.307219	0.758676	Esophagus_Muscularis	epilepsy	adult
Fibroblast	-0.294066	0.768708	Esophagus_Muscularis	epilepsy	adult
Endothelial cell	0.0163194	0.98698	Esophagus_Muscularis	epilepsy	adult
Cardiomyocyte	1.83783	0.066088	Heart_Atrial_Appendage	epilepsy	adult
Macrophage	-1.5264	0.12691	Heart_Atrial_Appendage	epilepsy	adult
T cell	-1.02004	0.307711	Heart_Atrial_Appendage	epilepsy	adult
Endothelial cell	-0.918392	0.358413	Heart_Atrial_Appendage	epilepsy	adult
Dendritic cell	0.714583	0.474867	Heart_Atrial_Appendage	epilepsy	adult
Fibroblast	-0.450319	0.652481	Heart_Atrial_Appendage	epilepsy	adult
Apoptotic cell	0.418031	0.675924	Heart_Atrial_Appendage	epilepsy	adult
Neutrophil	0.395632	0.692377	Heart_Atrial_Appendage	epilepsy	adult
Smooth muscle cell	-0.193896	0.846257	Heart_Atrial_Appendage	epilepsy	adult
Mast cell	0.0762261	0.939239	Heart_Atrial_Appendage	epilepsy	adult
Fibroblast	-2.18762	0.028697	Heart_Left_Ventricle	epilepsy	adult
Apoptotic cell	-2.06904	0.0385421	Heart_Left_Ventricle	epilepsy	adult
Cardiomyocyte	1.61928	0.105387	Heart_Left_Ventricle	epilepsy	adult
Smooth muscle cell	1.48532	0.13746	Heart_Left_Ventricle	epilepsy	adult
Macrophage	-0.785216	0.432327	Heart_Left_Ventricle	epilepsy	adult
Endothelial cell	-0.447679	0.654385	Heart_Left_Ventricle	epilepsy	adult
Neutrophil	0.41468	0.678376	Heart_Left_Ventricle	epilepsy	adult
Mast cell	0.206638	0.836293	Heart_Left_Ventricle	epilepsy	adult
T cell	-0.0774246	0.938286	Heart_Left_Ventricle	epilepsy	adult
Dendritic cell	-0.0527445	0.957935	Heart_Left_Ventricle	epilepsy	adult
Beta cell	1.93158	0.0534108	Pancreas	epilepsy	adult
Alpha cell	-1.72252	0.0849758	Pancreas	epilepsy	adult
Ductal cell	-1.24281	0.213938	Pancreas	epilepsy	adult
Fibroblast	-0.680868	0.495955	Pancreas	epilepsy	adult
Acinar cell	-0.637333	0.523908	Pancreas	epilepsy	adult
Smooth muscle cell	-0.560299	0.575276	Pancreas	epilepsy	adult
Endothelial cell	0.541556	0.588124	Pancreas	epilepsy	adult
Macrophage	0.499587	0.617366	Pancreas	epilepsy	adult
Exocrine cell	-0.459463	0.645902	Pancreas	epilepsy	adult
Epithelial cell	-2.06552	0.038874	Prostate	epilepsy	adult
Macrophage	-1.98887	0.0467159	Prostate	epilepsy	adult
Neutrophil	1.87832	0.0603373	Prostate	epilepsy	adult
Endothelial cell	1.76962	0.07679	Prostate	epilepsy	adult
T cell	1.64981	0.0989814	Prostate	epilepsy	adult
Fibroblast	-1.47041	0.141452	Prostate	epilepsy	adult
Smooth muscle cell	1.06957	0.284812	Prostate	epilepsy	adult
Luminal cell	0.993691	0.320373	Prostate	epilepsy	adult
Basal cell	-0.783948	0.43307	Prostate	epilepsy	adult
Neuroendocrine cell	-0.670921	0.502271	Prostate	epilepsy	adult
Lymphoid progenitor cell	1.70636	0.0879409	Spleen	epilepsy	adult
T cell	-1.37584	0.168872	Spleen	epilepsy	adult
Neutrophil	1.2842	0.199072	Spleen	epilepsy	adult
Endothelial cell	1.13944	0.254521	Spleen	epilepsy	adult
B cell	0.665509	0.505725	Spleen	epilepsy	adult
Macrophage	-0.483894	0.628461	Spleen	epilepsy	adult
Erythroid cell	-0.115914	0.907721	Spleen	epilepsy	adult
D cell/ X/A cell	-2.67636	0.00744266	Stomach	epilepsy	adult
Myeloid cell	2.25139	0.0243609	Stomach	epilepsy	adult
Chromaffin cell	2.04744	0.0406149	Stomach	epilepsy	adult
T cell	-1.49638	0.134554	Stomach	epilepsy	adult
Inflammatory cell	-1.432	0.152145	Stomach	epilepsy	adult
Macrophage	-1.10884	0.267498	Stomach	epilepsy	adult
Granulocyte	-1.10433	0.26945	Stomach	epilepsy	adult
Gastric chief cell	1.02806	0.303923	Stomach	epilepsy	adult
Parietal cell	-0.864327	0.387408	Stomach	epilepsy	adult
Pit cell	0.650396	0.515436	Stomach	epilepsy	adult
Mast cell	0.608242	0.543027	Stomach	epilepsy	adult
Smooth muscle cell	0.496385	0.619623	Stomach	epilepsy	adult
Stromal cell	0.29264	0.769798	Stomach	epilepsy	adult
B cell	-0.273074	0.784796	Stomach	epilepsy	adult
Epithelial cell	0.22835	0.819374	Stomach	epilepsy	adult
Gastric mucosa cell	-0.168956	0.865831	Stomach	epilepsy	adult
Fibroblast	0.161543	0.871666	Stomach	epilepsy	adult
Endothelial cell	0.0371129	0.970395	Stomach	epilepsy	adult
T cell	1.22235	0.221577	Thyroid	epilepsy	adult
Natural killer cell	-1.04337	0.296775	Thyroid	epilepsy	adult
Proliferating cell	-0.713634	0.475454	Thyroid	epilepsy	adult
Stromal cell	-0.696055	0.486395	Thyroid	epilepsy	adult
Dendritic cell	0.656586	0.511447	Thyroid	epilepsy	adult
Epithelial cell	-0.569626	0.568931	Thyroid	epilepsy	adult
Neutrophil	0.539887	0.589275	Thyroid	epilepsy	adult
Smooth muscle cell	0.519202	0.60362	Thyroid	epilepsy	adult
Follicular cell	0.501601	0.615948	Thyroid	epilepsy	adult
Fibroblast	0.40019	0.689017	Thyroid	epilepsy	adult
B cell	0.129257	0.897154	Thyroid	epilepsy	adult
Endothelial cell	-0.0226555	0.981925	Thyroid	epilepsy	adult
Myeloid progenitor cell	-1.51094	0.130804	Whole_Blood	epilepsy	adult
Macrophage	1.3831	0.166634	Whole_Blood	epilepsy	adult
T cell	1.19882	0.230597	Whole_Blood	epilepsy	adult
activative T cell	-0.765376	0.444048	Whole_Blood	epilepsy	adult
Eosinophil	-0.5829	0.559961	Whole_Blood	epilepsy	adult
Neutrophil	0.547588	0.583975	Whole_Blood	epilepsy	adult
Monocyte	-0.490002	0.624133	Whole_Blood	epilepsy	adult
Dendritic cell	-0.481966	0.62983	Whole_Blood	epilepsy	adult
Proliferating cell	0.44499	0.656327	Whole_Blood	epilepsy	adult
B cell	0.336235	0.736694	Whole_Blood	epilepsy	adult
Proliferating B cell	-0.267106	0.789388	Whole_Blood	epilepsy	adult
Erythroid cell	0.226754	0.820615	Whole_Blood	epilepsy	adult
Natural killer cell	0.200377	0.841186	Whole_Blood	epilepsy	adult
Macrophage	2.30371	0.021239	Adrenal_Gland	FG	adult
NK cell	-1.90182	0.0571948	Adrenal_Gland	FG	adult
Endothelial	1.71698	0.0859836	Adrenal_Gland	FG	adult
MT high	-1.64981	0.0989814	Adrenal_Gland	FG	adult
Zona fasciculata cell	1.41168	0.158044	Adrenal_Gland	FG	adult
Intra-adrenal chromoblast	1.33121	0.183119	Adrenal_Gland	FG	adult
Neutrophil	-1.15186	0.249379	Adrenal_Gland	FG	adult
Neuron	-1.12717	0.259673	Adrenal_Gland	FG	adult
Myeloid cell	0.833378	0.404632	Adrenal_Gland	FG	adult
Stromal cell	0.61728	0.53705	Adrenal_Gland	FG	adult
Smooth muscle cell	-0.593054	0.553145	Adrenal_Gland	FG	adult
Plasmocyte	-0.514599	0.606833	Adrenal_Gland	FG	adult
B cell	-0.43103	0.666446	Adrenal_Gland	FG	adult
Lymphocyte	0.292766	0.769701	Adrenal_Gland	FG	adult
T cell	-0.130967	0.895802	Adrenal_Gland	FG	adult
B cell	1.76063	0.0783004	Brain_Cerebellum	FG	adult
Macrophage	-1.73447	0.0828344	Brain_Cerebellum	FG	adult
Oligodendrocyte	1.56111	0.118499	Brain_Cerebellum	FG	adult
T cell	-1.34517	0.178569	Brain_Cerebellum	FG	adult
Stromal cell	1.28271	0.199595	Brain_Cerebellum	FG	adult
Endothelial cell	-1.17808	0.238763	Brain_Cerebellum	FG	adult
Smooth muscle cell	-1.08032	0.279998	Brain_Cerebellum	FG	adult
Microglia	0.784747	0.432602	Brain_Cerebellum	FG	adult
Astrocyte	-0.700534	0.483594	Brain_Cerebellum	FG	adult
Epithelial cell	0.700348	0.48371	Brain_Cerebellum	FG	adult
Neuthrophil	0.625676	0.531527	Brain_Cerebellum	FG	adult
Excitatory neuron	0.421389	0.673471	Brain_Cerebellum	FG	adult
Interneuron	-0.1806	0.856681	Brain_Cerebellum	FG	adult
Inhibitory neuron	0.0797614	0.936427	Brain_Cerebellum	FG	adult
Goblet cell	-2.19196	0.0283821	Colon_Sigmoid	FG	adult
Macrophage	1.88301	0.0596984	Colon_Sigmoid	FG	adult
B cell	1.58101	0.113876	Colon_Sigmoid	FG	adult
Stromal cell	-1.51321	0.130225	Colon_Sigmoid	FG	adult
Neutrophil	-1.28438	0.19901	Colon_Sigmoid	FG	adult
Enterocyte	1.21994	0.222486	Colon_Sigmoid	FG	adult
Dendritic cell	-1.1478	0.251049	Colon_Sigmoid	FG	adult
Endothelial cell	1.14166	0.253596	Colon_Sigmoid	FG	adult
T cell	-0.657257	0.511015	Colon_Sigmoid	FG	adult
Enteric glial cell	0.480139	0.631129	Colon_Sigmoid	FG	adult
Smooth muscle cell	0.235007	0.814204	Colon_Sigmoid	FG	adult
Macrophage	2.31042	0.0208649	Colon_Transverse	FG	adult
T cell	-1.83166	0.0670021	Colon_Transverse	FG	adult
Enterocyte	1.63609	0.101822	Colon_Transverse	FG	adult
B cell	1.34896	0.17735	Colon_Transverse	FG	adult
Smooth muscle cell	-0.930251	0.352241	Colon_Transverse	FG	adult
Stromal cell	0.80404	0.421374	Colon_Transverse	FG	adult
Fibroblast	-0.713882	0.4753	Colon_Transverse	FG	adult
Mast cell	0.660059	0.509216	Colon_Transverse	FG	adult
Endothelial cell	0.456371	0.648123	Colon_Transverse	FG	adult
Goblet cell	0.381673	0.702704	Colon_Transverse	FG	adult
Proliferating cell	-1.24598	0.212772	Liver	FG	adult
Smooth muscle cell	1.00601	0.314413	Liver	FG	adult
B cell	0.841692	0.39996	Liver	FG	adult
T cell	-0.643701	0.519769	Liver	FG	adult
Myeloid cell	0.634487	0.525763	Liver	FG	adult
Macrophage	0.619081	0.535863	Liver	FG	adult
Mast cell	0.445439	0.656003	Liver	FG	adult
Epithelial cell	-0.370137	0.71128	Liver	FG	adult
Granulocyte	-0.319113	0.749641	Liver	FG	adult
Neutrophil	0.307056	0.758801	Liver	FG	adult
Kuppfer cell	0.256914	0.797245	Liver	FG	adult
Endothelial cell	0.218391	0.827124	Liver	FG	adult
Hepatocyte	0.17871	0.858165	Liver	FG	adult
Dendritic cell	0.150249	0.880568	Liver	FG	adult
Stromal cell	2.46298	0.0137788	Muscle_Skeletal	FG	adult
Proliferating cell	-2.20488	0.0274622	Muscle_Skeletal	FG	adult
Myogenic precursor cell	-1.24602	0.212756	Muscle_Skeletal	FG	adult
B cell	1.13702	0.255532	Muscle_Skeletal	FG	adult
Macrophage	0.809955	0.417966	Muscle_Skeletal	FG	adult
Neutrophil	0.749362	0.453639	Muscle_Skeletal	FG	adult
Fibroblast	0.701276	0.483131	Muscle_Skeletal	FG	adult
NK cell	-0.262889	0.792636	Muscle_Skeletal	FG	adult
Endothelial cell	0.192349	0.847468	Muscle_Skeletal	FG	adult
Dendritic cell	-0.189225	0.849916	Muscle_Skeletal	FG	adult
Muscle cell	-0.143375	0.885994	Muscle_Skeletal	FG	adult
T cell	-0.136736	0.89124	Muscle_Skeletal	FG	adult
Mast cell	-0.0523828	0.958224	Muscle_Skeletal	FG	adult
Endothelial cell	1.8276	0.0676093	Uterus	FG	adult
Epithelial cell	-1.2077	0.227161	Uterus	FG	adult
Macrophage	-1.12514	0.26053	Uterus	FG	adult
Stromal cell	-0.678018	0.49776	Uterus	FG	adult
Fibroblast	-0.639442	0.522536	Uterus	FG	adult
Mast cell	-0.637427	0.523847	Uterus	FG	adult
Endometrial cell	-0.587357	0.556964	Uterus	FG	adult
Smooth muscle cell	0.23733	0.812401	Uterus	FG	adult
T cell	-0.098926	0.921197	Uterus	FG	adult
Stromal cell	1.61143	0.107086	Brain_Amygdala	FG	fetal
Microglia	-1.6078	0.107878	Brain_Amygdala	FG	fetal
Endothelial cell	1.59541	0.11062	Brain_Amygdala	FG	fetal
Fibroblast	-1.44865	0.147436	Brain_Amygdala	FG	fetal
Astrocyte	-1.25516	0.209421	Brain_Amygdala	FG	fetal
Radial glia	0.983715	0.325256	Brain_Amygdala	FG	fetal
Proliferating cell	-0.955451	0.339349	Brain_Amygdala	FG	fetal
Neuron	-0.851008	0.394765	Brain_Amygdala	FG	fetal
Purkinje cell	0.813315	0.416038	Brain_Amygdala	FG	fetal
Erythroid cell	0.75762	0.448679	Brain_Amygdala	FG	fetal
Neutrophil	0.715922	0.47404	Brain_Amygdala	FG	fetal
Macrophage	-0.674874	0.499756	Brain_Amygdala	FG	fetal
Oligodendrocyte	0.253398	0.799961	Brain_Amygdala	FG	fetal
Ependymal cell	-0.193909	0.846247	Brain_Amygdala	FG	fetal
Purkinje cell	1.0717	0.283855	Brain_Anterior_cingulate_cortex_BA24	FG	fetal
Macrophage	0.937388	0.348559	Brain_Anterior_cingulate_cortex_BA24	FG	fetal
Proliferating cell	0.911287	0.362144	Brain_Anterior_cingulate_cortex_BA24	FG	fetal
Microglia	-0.837885	0.402095	Brain_Anterior_cingulate_cortex_BA24	FG	fetal
Erythroid cell	-0.836891	0.402654	Brain_Anterior_cingulate_cortex_BA24	FG	fetal
Neutrophil	-0.768078	0.442441	Brain_Anterior_cingulate_cortex_BA24	FG	fetal
Oligodendrocyte	-0.680213	0.49637	Brain_Anterior_cingulate_cortex_BA24	FG	fetal
Fibroblast	0.52612	0.598805	Brain_Anterior_cingulate_cortex_BA24	FG	fetal
Neuron	-0.512914	0.608011	Brain_Anterior_cingulate_cortex_BA24	FG	fetal
Astrocyte	0.210374	0.833376	Brain_Anterior_cingulate_cortex_BA24	FG	fetal
Radial glia	-0.128913	0.897426	Brain_Anterior_cingulate_cortex_BA24	FG	fetal
Stromal cell	-0.0868089	0.930823	Brain_Anterior_cingulate_cortex_BA24	FG	fetal
Endothelial cell	0.0512379	0.959136	Brain_Anterior_cingulate_cortex_BA24	FG	fetal
Ependymal cell	0.0485651	0.961266	Brain_Anterior_cingulate_cortex_BA24	FG	fetal
Neutrophil	2.09768	0.0359332	Brain_Caudate_basal_ganglia	FG	fetal
Ependymal cell	-1.89901	0.0575636	Brain_Caudate_basal_ganglia	FG	fetal
Oligodendrocyte	1.7107	0.0871357	Brain_Caudate_basal_ganglia	FG	fetal
Proliferating cell	-1.18765	0.234972	Brain_Caudate_basal_ganglia	FG	fetal
Purkinje cell	1.10149	0.270685	Brain_Caudate_basal_ganglia	FG	fetal
Neuron	-0.975303	0.32941	Brain_Caudate_basal_ganglia	FG	fetal
Astrocyte	-0.920408	0.35736	Brain_Caudate_basal_ganglia	FG	fetal
Radial glia	0.702848	0.482151	Brain_Caudate_basal_ganglia	FG	fetal
Stromal cell	0.614939	0.538595	Brain_Caudate_basal_ganglia	FG	fetal
Erythroid cell	0.576866	0.56403	Brain_Caudate_basal_ganglia	FG	fetal
Microglia	0.372541	0.70949	Brain_Caudate_basal_ganglia	FG	fetal
Macrophage	-0.287354	0.773841	Brain_Caudate_basal_ganglia	FG	fetal
Endothelial cell	-0.0164877	0.986845	Brain_Caudate_basal_ganglia	FG	fetal
Fibroblast	0.00730539	0.994171	Brain_Caudate_basal_ganglia	FG	fetal
Neutrophil	-2.30795	0.021002	Brain_Cerebellar_Hemisphere	FG	fetal
Oligodendrocyte	2.11004	0.0348547	Brain_Cerebellar_Hemisphere	FG	fetal
Fibroblast	-1.53015	0.125979	Brain_Cerebellar_Hemisphere	FG	fetal
Stromal cell	1.26524	0.205786	Brain_Cerebellar_Hemisphere	FG	fetal
Proliferating cell	-0.979403	0.327381	Brain_Cerebellar_Hemisphere	FG	fetal
Erythroid cell	0.900479	0.367865	Brain_Cerebellar_Hemisphere	FG	fetal
Astrocyte	-0.581839	0.560675	Brain_Cerebellar_Hemisphere	FG	fetal
Macrophage	0.528315	0.597281	Brain_Cerebellar_Hemisphere	FG	fetal
Purkinje cell	-0.469927	0.638407	Brain_Cerebellar_Hemisphere	FG	fetal
Microglia	-0.412012	0.680331	Brain_Cerebellar_Hemisphere	FG	fetal
Radial glia	0.198361	0.842763	Brain_Cerebellar_Hemisphere	FG	fetal
Neuron	0.180134	0.857048	Brain_Cerebellar_Hemisphere	FG	fetal
Endothelial cell	-0.170017	0.864997	Brain_Cerebellar_Hemisphere	FG	fetal
Ependymal cell	-0.0101126	0.991931	Brain_Cerebellar_Hemisphere	FG	fetal
Purkinje cell	1.76207	0.0780568	Brain_Cerebellum	FG	fetal
Neuron	-1.23322	0.217492	Brain_Cerebellum	FG	fetal
Radial glia	0.991511	0.321436	Brain_Cerebellum	FG	fetal
Proliferating cell	-0.912965	0.361261	Brain_Cerebellum	FG	fetal
Ependymal cell	-0.791128	0.428869	Brain_Cerebellum	FG	fetal
Endothelial cell	-0.790163	0.429432	Brain_Cerebellum	FG	fetal
Astrocyte	-0.747921	0.454508	Brain_Cerebellum	FG	fetal
Microglia	0.506842	0.612266	Brain_Cerebellum	FG	fetal
Fibroblast	0.427821	0.668782	Brain_Cerebellum	FG	fetal
Neutrophil	-0.378287	0.705218	Brain_Cerebellum	FG	fetal
Macrophage	-0.277197	0.781629	Brain_Cerebellum	FG	fetal
Erythroid cell	-0.244376	0.806939	Brain_Cerebellum	FG	fetal
Stromal cell	0.124084	0.901249	Brain_Cerebellum	FG	fetal
Oligodendrocyte	-0.0250315	0.98003	Brain_Cerebellum	FG	fetal
Microglia	1.60674	0.108111	Brain_Cortex	FG	fetal
Purkinje cell	1.53743	0.124187	Brain_Cortex	FG	fetal
Proliferating cell	-1.33413	0.18216	Brain_Cortex	FG	fetal
Endothelial cell	-1.26948	0.204271	Brain_Cortex	FG	fetal
Fibroblast	1.26756	0.204956	Brain_Cortex	FG	fetal
Radial glia	1.11369	0.265414	Brain_Cortex	FG	fetal
Neuron	-1.09267	0.274539	Brain_Cortex	FG	fetal
Stromal cell	-1.0416	0.297597	Brain_Cortex	FG	fetal
Astrocyte	-1.00013	0.317246	Brain_Cortex	FG	fetal
Neutrophil	-0.830828	0.406071	Brain_Cortex	FG	fetal
Ependymal cell	-0.672609	0.501196	Brain_Cortex	FG	fetal
Erythroid cell	0.569044	0.569326	Brain_Cortex	FG	fetal
Macrophage	0.499166	0.617663	Brain_Cortex	FG	fetal
Oligodendrocyte	0.336416	0.736557	Brain_Cortex	FG	fetal
Fibroblast	-1.51764	0.129106	Brain_Frontal_Cortex_BA9	FG	fetal
Stromal cell	1.20322	0.22889	Brain_Frontal_Cortex_BA9	FG	fetal
Proliferating cell	-0.951635	0.341282	Brain_Frontal_Cortex_BA9	FG	fetal
Microglia	-0.943376	0.345488	Brain_Frontal_Cortex_BA9	FG	fetal
Neutrophil	0.877972	0.379959	Brain_Frontal_Cortex_BA9	FG	fetal
Oligodendrocyte	0.812513	0.416497	Brain_Frontal_Cortex_BA9	FG	fetal
Purkinje cell	0.798709	0.424459	Brain_Frontal_Cortex_BA9	FG	fetal
Neuron	-0.728888	0.46607	Brain_Frontal_Cortex_BA9	FG	fetal
Ependymal cell	-0.578437	0.562969	Brain_Frontal_Cortex_BA9	FG	fetal
Macrophage	0.570724	0.568187	Brain_Frontal_Cortex_BA9	FG	fetal
Radial glia	0.391572	0.695375	Brain_Frontal_Cortex_BA9	FG	fetal
Astrocyte	0.226076	0.821142	Brain_Frontal_Cortex_BA9	FG	fetal
Erythroid cell	0.213794	0.830708	Brain_Frontal_Cortex_BA9	FG	fetal
Endothelial cell	-0.200459	0.841122	Brain_Frontal_Cortex_BA9	FG	fetal
Neutrophil	1.40925	0.158762	Brain_Hippocampus	FG	fetal
Stromal cell	-1.01478	0.310213	Brain_Hippocampus	FG	fetal
Proliferating cell	-0.910191	0.362722	Brain_Hippocampus	FG	fetal
Endothelial cell	-0.636705	0.524317	Brain_Hippocampus	FG	fetal
Radial glia	0.534769	0.59281	Brain_Hippocampus	FG	fetal
Astrocyte	-0.501593	0.615954	Brain_Hippocampus	FG	fetal
Erythroid cell	0.404691	0.685705	Brain_Hippocampus	FG	fetal
Purkinje cell	0.352967	0.724113	Brain_Hippocampus	FG	fetal
Neuron	-0.339196	0.734462	Brain_Hippocampus	FG	fetal
Macrophage	0.32306	0.74665	Brain_Hippocampus	FG	fetal
Ependymal cell	-0.256126	0.797853	Brain_Hippocampus	FG	fetal
Fibroblast	0.177536	0.859088	Brain_Hippocampus	FG	fetal
Oligodendrocyte	0.116648	0.907139	Brain_Hippocampus	FG	fetal
Microglia	0.0530227	0.957714	Brain_Hippocampus	FG	fetal
Stromal cell	2.254	0.0241963	Brain_Hypothalamus	FG	fetal
Endothelial cell	-1.55043	0.121039	Brain_Hypothalamus	FG	fetal
Neutrophil	-1.14688	0.251429	Brain_Hypothalamus	FG	fetal
Microglia	1.11004	0.266982	Brain_Hypothalamus	FG	fetal
Astrocyte	-1.01451	0.310341	Brain_Hypothalamus	FG	fetal
Erythroid cell	0.922015	0.356521	Brain_Hypothalamus	FG	fetal
Macrophage	0.620896	0.534668	Brain_Hypothalamus	FG	fetal
Ependymal cell	0.579972	0.561934	Brain_Hypothalamus	FG	fetal
Purkinje cell	0.548737	0.583186	Brain_Hypothalamus	FG	fetal
Fibroblast	-0.538347	0.590338	Brain_Hypothalamus	FG	fetal
Neuron	-0.432653	0.665267	Brain_Hypothalamus	FG	fetal
Proliferating cell	-0.074526	0.940592	Brain_Hypothalamus	FG	fetal
Radial glia	-0.0295204	0.97645	Brain_Hypothalamus	FG	fetal
Oligodendrocyte	0.0268868	0.97855	Brain_Hypothalamus	FG	fetal
Stromal cell	1.32615	0.184788	Brain_Nucleus_accumbens_basal_ganglia	FG	fetal
Oligodendrocyte	1.02013	0.307668	Brain_Nucleus_accumbens_basal_ganglia	FG	fetal
Radial glia	-1.00258	0.316065	Brain_Nucleus_accumbens_basal_ganglia	FG	fetal
Astrocyte	0.748456	0.454185	Brain_Nucleus_accumbens_basal_ganglia	FG	fetal
Neutrophil	-0.739334	0.459704	Brain_Nucleus_accumbens_basal_ganglia	FG	fetal
Microglia	-0.686449	0.49243	Brain_Nucleus_accumbens_basal_ganglia	FG	fetal
Neuron	-0.464635	0.642193	Brain_Nucleus_accumbens_basal_ganglia	FG	fetal
Purkinje cell	0.412772	0.679774	Brain_Nucleus_accumbens_basal_ganglia	FG	fetal
Macrophage	0.321943	0.747496	Brain_Nucleus_accumbens_basal_ganglia	FG	fetal
Fibroblast	-0.201016	0.840686	Brain_Nucleus_accumbens_basal_ganglia	FG	fetal
Erythroid cell	0.187462	0.851298	Brain_Nucleus_accumbens_basal_ganglia	FG	fetal
Ependymal cell	-0.144711	0.884939	Brain_Nucleus_accumbens_basal_ganglia	FG	fetal
Proliferating cell	0.128434	0.897806	Brain_Nucleus_accumbens_basal_ganglia	FG	fetal
Endothelial cell	-0.102056	0.918712	Brain_Nucleus_accumbens_basal_ganglia	FG	fetal
Stromal cell	1.89661	0.0578795	Brain_Putamen_basal_ganglia	FG	fetal
Erythroid cell	1.48667	0.137102	Brain_Putamen_basal_ganglia	FG	fetal
Fibroblast	-1.15266	0.249051	Brain_Putamen_basal_ganglia	FG	fetal
Neuron	-0.962515	0.335791	Brain_Putamen_basal_ganglia	FG	fetal
Ependymal cell	-0.759128	0.447776	Brain_Putamen_basal_ganglia	FG	fetal
Microglia	0.755286	0.450077	Brain_Putamen_basal_ganglia	FG	fetal
Purkinje cell	0.695593	0.486684	Brain_Putamen_basal_ganglia	FG	fetal
Astrocyte	-0.587677	0.556749	Brain_Putamen_basal_ganglia	FG	fetal
Oligodendrocyte	0.349186	0.72695	Brain_Putamen_basal_ganglia	FG	fetal
Endothelial cell	0.344631	0.730371	Brain_Putamen_basal_ganglia	FG	fetal
Proliferating cell	-0.331963	0.739917	Brain_Putamen_basal_ganglia	FG	fetal
Macrophage	-0.245553	0.806028	Brain_Putamen_basal_ganglia	FG	fetal
Neutrophil	0.192185	0.847597	Brain_Putamen_basal_ganglia	FG	fetal
Radial glia	-0.0846744	0.93252	Brain_Putamen_basal_ganglia	FG	fetal
Microglia	-1.99054	0.0465319	Brain_Spinal_cord_cervical_c-1	FG	fetal
Macrophage	1.92246	0.0545481	Brain_Spinal_cord_cervical_c-1	FG	fetal
Ependymal cell	-1.1378	0.255206	Brain_Spinal_cord_cervical_c-1	FG	fetal
Astrocyte	1.04651	0.295328	Brain_Spinal_cord_cervical_c-1	FG	fetal
Neutrophil	0.917901	0.358671	Brain_Spinal_cord_cervical_c-1	FG	fetal
Endothelial cell	0.567352	0.570475	Brain_Spinal_cord_cervical_c-1	FG	fetal
Oligodendrocyte	0.379781	0.704108	Brain_Spinal_cord_cervical_c-1	FG	fetal
Neuron	-0.369251	0.711941	Brain_Spinal_cord_cervical_c-1	FG	fetal
Radial glia	-0.341399	0.732803	Brain_Spinal_cord_cervical_c-1	FG	fetal
Proliferating cell	0.116968	0.906885	Brain_Spinal_cord_cervical_c-1	FG	fetal
Fibroblast	0.109324	0.912945	Brain_Spinal_cord_cervical_c-1	FG	fetal
Erythroid cell	0.0854873	0.931874	Brain_Spinal_cord_cervical_c-1	FG	fetal
Purkinje cell	0.0470233	0.962495	Brain_Spinal_cord_cervical_c-1	FG	fetal
Stromal cell	0.0361549	0.971159	Brain_Spinal_cord_cervical_c-1	FG	fetal
Ependymal cell	1.40843	0.159004	Brain_Substantia_nigra	FG	fetal
Endothelial cell	1.23223	0.217863	Brain_Substantia_nigra	FG	fetal
Macrophage	-1.02988	0.303067	Brain_Substantia_nigra	FG	fetal
Oligodendrocyte	0.883807	0.376801	Brain_Substantia_nigra	FG	fetal
Microglia	0.631971	0.527406	Brain_Substantia_nigra	FG	fetal
Fibroblast	-0.615812	0.538019	Brain_Substantia_nigra	FG	fetal
Radial glia	-0.546394	0.584795	Brain_Substantia_nigra	FG	fetal
Neutrophil	-0.531528	0.595053	Brain_Substantia_nigra	FG	fetal
Astrocyte	0.399189	0.689754	Brain_Substantia_nigra	FG	fetal
Erythroid cell	-0.356803	0.721239	Brain_Substantia_nigra	FG	fetal
Stromal cell	-0.331077	0.740586	Brain_Substantia_nigra	FG	fetal
Neuron	-0.214509	0.83015	Brain_Substantia_nigra	FG	fetal
Purkinje cell	-0.137532	0.89061	Brain_Substantia_nigra	FG	fetal
Proliferating cell	0.0801359	0.936129	Brain_Substantia_nigra	FG	fetal
Fibroblast	-1.5147	0.12985	Skin_Not_Sun_Exposed_Suprapubic	FG	fetal
Skeletal muscle cell	-1.3143	0.188745	Skin_Not_Sun_Exposed_Suprapubic	FG	fetal
Melanocyte	-1.26316	0.20653	Skin_Not_Sun_Exposed_Suprapubic	FG	fetal
Erythroid cell	-1.04769	0.294784	Skin_Not_Sun_Exposed_Suprapubic	FG	fetal
Neutrophil	1.0325	0.301838	Skin_Not_Sun_Exposed_Suprapubic	FG	fetal
Proliferating cell	0.957371	0.33838	Skin_Not_Sun_Exposed_Suprapubic	FG	fetal
Macrophage	0.89748	0.369463	Skin_Not_Sun_Exposed_Suprapubic	FG	fetal
Mast cell	-0.607506	0.543515	Skin_Not_Sun_Exposed_Suprapubic	FG	fetal
Mesenchymal cell	0.35462	0.722874	Skin_Not_Sun_Exposed_Suprapubic	FG	fetal
Osteoblast	0.22791	0.819717	Skin_Not_Sun_Exposed_Suprapubic	FG	fetal
Keratinocyte	0.18388	0.854108	Skin_Not_Sun_Exposed_Suprapubic	FG	fetal
Smooth muscle cell	-0.150471	0.880393	Skin_Not_Sun_Exposed_Suprapubic	FG	fetal
Endothelial cell	-0.123754	0.90151	Skin_Not_Sun_Exposed_Suprapubic	FG	fetal
Melanocyte	-1.71944	0.0855341	Skin_Sun_Exposed_Lower_leg	FG	fetal
Smooth muscle cell	1.28966	0.197168	Skin_Sun_Exposed_Lower_leg	FG	fetal
Osteoblast	1.27459	0.202454	Skin_Sun_Exposed_Lower_leg	FG	fetal
Neutrophil	1.16605	0.243594	Skin_Sun_Exposed_Lower_leg	FG	fetal
Fibroblast	-1.09558	0.273262	Skin_Sun_Exposed_Lower_leg	FG	fetal
Endothelial cell	-0.984053	0.325089	Skin_Sun_Exposed_Lower_leg	FG	fetal
Macrophage	0.714972	0.474626	Skin_Sun_Exposed_Lower_leg	FG	fetal
Mesenchymal cell	-0.666781	0.504912	Skin_Sun_Exposed_Lower_leg	FG	fetal
Proliferating cell	-0.650945	0.515082	Skin_Sun_Exposed_Lower_leg	FG	fetal
Skeletal muscle cell	-0.578489	0.562934	Skin_Sun_Exposed_Lower_leg	FG	fetal
Erythroid cell	-0.560711	0.574995	Skin_Sun_Exposed_Lower_leg	FG	fetal
Mast cell	-0.157367	0.874955	Skin_Sun_Exposed_Lower_leg	FG	fetal
Keratinocyte	0.00823639	0.993428	Skin_Sun_Exposed_Lower_leg	FG	fetal
Macrophage	-2.06708	0.0387269	Adipose_Subcutaneous	FG	adult
Proliferating cell	1.45076	0.146848	Adipose_Subcutaneous	FG	adult
Mast cell	0.952357	0.340916	Adipose_Subcutaneous	FG	adult
Neutrophil	0.892277	0.372244	Adipose_Subcutaneous	FG	adult
Adipocyte	-0.359708	0.719065	Adipose_Subcutaneous	FG	adult
Stromal cell	-0.226817	0.820566	Adipose_Subcutaneous	FG	adult
B cell	-1.57879	0.114383	Artery_Aorta	FG	adult
Macrophage	1.50465	0.132414	Artery_Aorta	FG	adult
Mast cell	-0.962758	0.335669	Artery_Aorta	FG	adult
Endothelial cell	0.672708	0.501133	Artery_Aorta	FG	adult
Basal cell	0.60206	0.547134	Artery_Aorta	FG	adult
Epithelial cell	-0.580471	0.561597	Artery_Aorta	FG	adult
Stromal cell	-0.576313	0.564403	Artery_Aorta	FG	adult
Fibroblast	0.23752	0.812254	Artery_Aorta	FG	adult
Smooth muscle cell	-0.178579	0.858268	Artery_Aorta	FG	adult
T cell	0.148458	0.881981	Artery_Aorta	FG	adult
Macrophage	-1.89065	0.0586705	Artery_Coronary	FG	adult
Fibroblast	-1.63139	0.102808	Artery_Coronary	FG	adult
T cell	1.12855	0.259087	Artery_Coronary	FG	adult
Endothelial cell	0.848735	0.396029	Artery_Coronary	FG	adult
Stromal cell	-0.835116	0.403652	Artery_Coronary	FG	adult
Epithelial cell	-0.720365	0.471301	Artery_Coronary	FG	adult
Basal cell	0.489086	0.624781	Artery_Coronary	FG	adult
Smooth muscle cell	0.28977	0.771992	Artery_Coronary	FG	adult
B cell	0.194785	0.845561	Artery_Coronary	FG	adult
Mast cell	0.0528778	0.957829	Artery_Coronary	FG	adult
Stromal cell	1.74233	0.0814513	Artery_Tibial	FG	adult
T cell	-1.31486	0.188556	Artery_Tibial	FG	adult
Endothelial cell	1.29233	0.196243	Artery_Tibial	FG	adult
Smooth muscle cell	-1.22089	0.222129	Artery_Tibial	FG	adult
Macrophage	1.12815	0.259255	Artery_Tibial	FG	adult
Mast cell	0.901555	0.367293	Artery_Tibial	FG	adult
Basal cell	0.888719	0.374154	Artery_Tibial	FG	adult
Fibroblast	0.880241	0.378729	Artery_Tibial	FG	adult
Epithelial cell	0.485381	0.627406	Artery_Tibial	FG	adult
B cell	0.198288	0.84282	Artery_Tibial	FG	adult
MT high cell	1.59442	0.110841	Esophagus_Gastroesophageal_Junction	FG	adult
Mast cell	1.462	0.143741	Esophagus_Gastroesophageal_Junction	FG	adult
Lymphocyte	-1.26535	0.205745	Esophagus_Gastroesophageal_Junction	FG	adult
Neutrophil	1.16204	0.245219	Esophagus_Gastroesophageal_Junction	FG	adult
Epithelial cell	-1.07287	0.283328	Esophagus_Gastroesophageal_Junction	FG	adult
B cell	1.03125	0.302422	Esophagus_Gastroesophageal_Junction	FG	adult
Endothelial cell	0.99295	0.320734	Esophagus_Gastroesophageal_Junction	FG	adult
Smooth muscle cell	-0.930048	0.352346	Esophagus_Gastroesophageal_Junction	FG	adult
Basal cell	0.669702	0.503048	Esophagus_Gastroesophageal_Junction	FG	adult
Keratinocyte	0.476136	0.633977	Esophagus_Gastroesophageal_Junction	FG	adult
Mucosal cell	0.440424	0.65963	Esophagus_Gastroesophageal_Junction	FG	adult
Macrophage	-0.409656	0.682058	Esophagus_Gastroesophageal_Junction	FG	adult
Stromal cell	-0.288315	0.773106	Esophagus_Gastroesophageal_Junction	FG	adult
Fibroblast	-0.151439	0.879629	Esophagus_Gastroesophageal_Junction	FG	adult
Stromal cell	-1.65897	0.0971224	Esophagus_Mucosa	FG	adult
MT high cell	1.62873	0.10337	Esophagus_Mucosa	FG	adult
Fibroblast	1.22103	0.222073	Esophagus_Mucosa	FG	adult
Epithelial cell	-1.14454	0.252398	Esophagus_Mucosa	FG	adult
Neutrophil	0.922866	0.356077	Esophagus_Mucosa	FG	adult
Mucosal cell	0.843096	0.399175	Esophagus_Mucosa	FG	adult
Smooth muscle cell	-0.767591	0.44273	Esophagus_Mucosa	FG	adult
Basal cell	0.75313	0.451372	Esophagus_Mucosa	FG	adult
Keratinocyte	0.573472	0.566325	Esophagus_Mucosa	FG	adult
Endothelial cell	-0.511848	0.608758	Esophagus_Mucosa	FG	adult
Lymphocyte	-0.416444	0.677085	Esophagus_Mucosa	FG	adult
Macrophage	0.259125	0.795538	Esophagus_Mucosa	FG	adult
Mast cell	-0.157589	0.874781	Esophagus_Mucosa	FG	adult
B cell	-0.0488118	0.961069	Esophagus_Mucosa	FG	adult
Mucosal cell	1.6551	0.0979046	Esophagus_Muscularis	FG	adult
Epithelial cell	-1.2272	0.219748	Esophagus_Muscularis	FG	adult
Neutrophil	1.20416	0.228529	Esophagus_Muscularis	FG	adult
Lymphocyte	-0.841818	0.39989	Esophagus_Muscularis	FG	adult
Smooth muscle cell	0.752106	0.451987	Esophagus_Muscularis	FG	adult
B cell	0.683755	0.49413	Esophagus_Muscularis	FG	adult
Endothelial cell	0.68088	0.495947	Esophagus_Muscularis	FG	adult
Stromal cell	-0.526509	0.598534	Esophagus_Muscularis	FG	adult
Fibroblast	-0.524547	0.599898	Esophagus_Muscularis	FG	adult
Mast cell	-0.389056	0.697235	Esophagus_Muscularis	FG	adult
Basal cell	-0.350012	0.72633	Esophagus_Muscularis	FG	adult
MT high cell	0.335002	0.737623	Esophagus_Muscularis	FG	adult
Keratinocyte	-0.162758	0.870709	Esophagus_Muscularis	FG	adult
Macrophage	-0.128804	0.897513	Esophagus_Muscularis	FG	adult
Fibroblast	-2.49151	0.0127203	Heart_Atrial_Appendage	FG	adult
Cardiomyocyte	1.6294	0.103229	Heart_Atrial_Appendage	FG	adult
T cell	-1.55113	0.12087	Heart_Atrial_Appendage	FG	adult
Dendritic cell	-1.40806	0.159114	Heart_Atrial_Appendage	FG	adult
Endothelial cell	0.972377	0.330863	Heart_Atrial_Appendage	FG	adult
Mast cell	-0.959203	0.337456	Heart_Atrial_Appendage	FG	adult
Neutrophil	0.788986	0.43012	Heart_Atrial_Appendage	FG	adult
Macrophage	-0.388762	0.697452	Heart_Atrial_Appendage	FG	adult
Smooth muscle cell	-0.26815	0.788584	Heart_Atrial_Appendage	FG	adult
Apoptotic cell	0.166406	0.867838	Heart_Atrial_Appendage	FG	adult
Neutrophil	1.89299	0.0583593	Heart_Left_Ventricle	FG	adult
Fibroblast	-1.62578	0.103996	Heart_Left_Ventricle	FG	adult
Dendritic cell	-1.5665	0.117232	Heart_Left_Ventricle	FG	adult
Cardiomyocyte	1.08541	0.277738	Heart_Left_Ventricle	FG	adult
T cell	-1.02866	0.303638	Heart_Left_Ventricle	FG	adult
Apoptotic cell	0.263316	0.792307	Heart_Left_Ventricle	FG	adult
Macrophage	0.221139	0.824984	Heart_Left_Ventricle	FG	adult
Endothelial cell	0.215387	0.829466	Heart_Left_Ventricle	FG	adult
Smooth muscle cell	-0.109276	0.912984	Heart_Left_Ventricle	FG	adult
Mast cell	0.0826589	0.934123	Heart_Left_Ventricle	FG	adult
Fibroblast	-2.96877	0.00298995	Pancreas	FG	adult
Endothelial cell	2.31246	0.0207525	Pancreas	FG	adult
Exocrine cell	-2.15336	0.0312907	Pancreas	FG	adult
Acinar cell	-1.82818	0.0675224	Pancreas	FG	adult
Ductal cell	1.22732	0.219702	Pancreas	FG	adult
Alpha cell	-1.14039	0.254125	Pancreas	FG	adult
Smooth muscle cell	0.802641	0.422183	Pancreas	FG	adult
Macrophage	-0.67099	0.502227	Pancreas	FG	adult
Beta cell	0.579243	0.562425	Pancreas	FG	adult
Smooth muscle cell	-1.7345	0.0828288	Prostate	FG	adult
Fibroblast	1.4918	0.135751	Prostate	FG	adult
Epithelial cell	1.26388	0.206274	Prostate	FG	adult
Neuroendocrine cell	-0.81897	0.412804	Prostate	FG	adult
Basal cell	-0.721314	0.470716	Prostate	FG	adult
Endothelial cell	-0.605695	0.544717	Prostate	FG	adult
Neutrophil	0.471223	0.637481	Prostate	FG	adult
Macrophage	-0.453109	0.650471	Prostate	FG	adult
Luminal cell	0.134599	0.892929	Prostate	FG	adult
T cell	-0.0633959	0.949451	Prostate	FG	adult
Neutrophil	1.66335	0.0962428	Spleen	FG	adult
B cell	1.1022	0.270375	Spleen	FG	adult
T cell	-1.08872	0.276278	Spleen	FG	adult
Endothelial cell	1.04053	0.298096	Spleen	FG	adult
Lymphoid progenitor cell	0.733726	0.463116	Spleen	FG	adult
Macrophage	-0.677511	0.498082	Spleen	FG	adult
Erythroid cell	0.0770436	0.938589	Spleen	FG	adult
Fibroblast	1.49123	0.135901	Stomach	FG	adult
Chromaffin cell	-1.43958	0.149985	Stomach	FG	adult
Epithelial cell	1.24928	0.211563	Stomach	FG	adult
T cell	0.924204	0.35538	Stomach	FG	adult
Gastric chief cell	-0.913362	0.361052	Stomach	FG	adult
Pit cell	-0.912909	0.361291	Stomach	FG	adult
Gastric mucosa cell	0.896393	0.370043	Stomach	FG	adult
B cell	-0.853889	0.393166	Stomach	FG	adult
Stromal cell	-0.768528	0.442174	Stomach	FG	adult
Inflammatory cell	0.654193	0.512987	Stomach	FG	adult
Granulocyte	-0.598816	0.549295	Stomach	FG	adult
Parietal cell	0.582712	0.560087	Stomach	FG	adult
D cell/ X/A cell	-0.426761	0.669553	Stomach	FG	adult
Smooth muscle cell	0.291428	0.770724	Stomach	FG	adult
Macrophage	0.22618	0.821061	Stomach	FG	adult
Endothelial cell	0.15717	0.875111	Stomach	FG	adult
Myeloid cell	-0.0259952	0.979261	Stomach	FG	adult
Mast cell	-0.0115773	0.990763	Stomach	FG	adult
Fibroblast	-2.02048	0.0433338	Thyroid	FG	adult
Smooth muscle cell	1.51184	0.130575	Thyroid	FG	adult
Proliferating cell	-1.03408	0.3011	Thyroid	FG	adult
Stromal cell	0.885368	0.375958	Thyroid	FG	adult
Epithelial cell	0.667958	0.504161	Thyroid	FG	adult
T cell	0.659957	0.509282	Thyroid	FG	adult
B cell	-0.642024	0.520857	Thyroid	FG	adult
Natural killer cell	-0.457091	0.647605	Thyroid	FG	adult
Follicular cell	0.309037	0.757294	Thyroid	FG	adult
Endothelial cell	-0.18405	0.853974	Thyroid	FG	adult
Neutrophil	0.177893	0.858807	Thyroid	FG	adult
Dendritic cell	0.153385	0.878095	Thyroid	FG	adult
Macrophage	2.12488	0.0335968	Whole_Blood	FG	adult
Monocyte	-1.75749	0.0788342	Whole_Blood	FG	adult
Neutrophil	1.67144	0.0946347	Whole_Blood	FG	adult
T cell	1.45382	0.145997	Whole_Blood	FG	adult
Myeloid progenitor cell	-1.33216	0.182807	Whole_Blood	FG	adult
Proliferating B cell	-1.29141	0.196561	Whole_Blood	FG	adult
activative T cell	-1.15042	0.24997	Whole_Blood	FG	adult
Proliferating cell	1.11449	0.265071	Whole_Blood	FG	adult
Erythroid cell	-0.91549	0.359935	Whole_Blood	FG	adult
Natural killer cell	0.892327	0.372218	Whole_Blood	FG	adult
B cell	-0.626331	0.531098	Whole_Blood	FG	adult
Dendritic cell	0.580027	0.561896	Whole_Blood	FG	adult
Eosinophil	-0.480267	0.631038	Whole_Blood	FG	adult
Endothelial	-2.51355	0.0119525	Adrenal_Gland	FI	adult
MT high	-2.39544	0.0166006	Adrenal_Gland	FI	adult
Stromal cell	2.24147	0.0249958	Adrenal_Gland	FI	adult
Lymphocyte	-2.10141	0.0356052	Adrenal_Gland	FI	adult
Myeloid cell	2.08949	0.0366641	Adrenal_Gland	FI	adult
Neuron	1.69747	0.0896086	Adrenal_Gland	FI	adult
T cell	1.68729	0.0915482	Adrenal_Gland	FI	adult
B cell	1.67891	0.0931698	Adrenal_Gland	FI	adult
Plasmocyte	-1.14776	0.251067	Adrenal_Gland	FI	adult
Smooth muscle cell	-0.639406	0.522559	Adrenal_Gland	FI	adult
Neutrophil	0.468877	0.639158	Adrenal_Gland	FI	adult
Zona fasciculata cell	0.459367	0.64597	Adrenal_Gland	FI	adult
Intra-adrenal chromoblast	0.445423	0.656014	Adrenal_Gland	FI	adult
NK cell	-0.443261	0.657577	Adrenal_Gland	FI	adult
Macrophage	0.0208085	0.983398	Adrenal_Gland	FI	adult
B cell	-1.30176	0.193	Brain_Cerebellum	FI	adult
Microglia	1.26533	0.205753	Brain_Cerebellum	FI	adult
Inhibitory neuron	1.01645	0.309417	Brain_Cerebellum	FI	adult
Interneuron	-1.01243	0.311333	Brain_Cerebellum	FI	adult
Excitatory neuron	-0.948726	0.34276	Brain_Cerebellum	FI	adult
Epithelial cell	-0.860834	0.38933	Brain_Cerebellum	FI	adult
Oligodendrocyte	0.849858	0.395404	Brain_Cerebellum	FI	adult
Astrocyte	-0.63508	0.525376	Brain_Cerebellum	FI	adult
Neuthrophil	0.550105	0.582247	Brain_Cerebellum	FI	adult
Endothelial cell	0.534866	0.592742	Brain_Cerebellum	FI	adult
T cell	0.454636	0.649371	Brain_Cerebellum	FI	adult
Stromal cell	0.339329	0.734362	Brain_Cerebellum	FI	adult
Macrophage	-0.187025	0.851641	Brain_Cerebellum	FI	adult
Smooth muscle cell	-0.128333	0.897886	Brain_Cerebellum	FI	adult
Goblet cell	1.63753	0.10152	Colon_Sigmoid	FI	adult
Macrophage	-1.615	0.10631	Colon_Sigmoid	FI	adult
Smooth muscle cell	1.35924	0.174071	Colon_Sigmoid	FI	adult
Dendritic cell	-1.22093	0.222112	Colon_Sigmoid	FI	adult
Endothelial cell	0.874948	0.381602	Colon_Sigmoid	FI	adult
Enterocyte	0.708287	0.478767	Colon_Sigmoid	FI	adult
B cell	-0.554597	0.57917	Colon_Sigmoid	FI	adult
T cell	0.34074	0.733299	Colon_Sigmoid	FI	adult
Enteric glial cell	-0.32094	0.748256	Colon_Sigmoid	FI	adult
Stromal cell	-0.29134	0.770791	Colon_Sigmoid	FI	adult
Neutrophil	0.219382	0.826353	Colon_Sigmoid	FI	adult
Mast cell	1.05688	0.290567	Colon_Transverse	FI	adult
Smooth muscle cell	-1.02063	0.307431	Colon_Transverse	FI	adult
Fibroblast	0.985043	0.324603	Colon_Transverse	FI	adult
T cell	-0.844896	0.398169	Colon_Transverse	FI	adult
B cell	-0.578299	0.563062	Colon_Transverse	FI	adult
Stromal cell	0.497725	0.618678	Colon_Transverse	FI	adult
Endothelial cell	-0.318123	0.750391	Colon_Transverse	FI	adult
Macrophage	-0.18144	0.856022	Colon_Transverse	FI	adult
Goblet cell	-0.108312	0.913749	Colon_Transverse	FI	adult
Enterocyte	0.00305936	0.997559	Colon_Transverse	FI	adult
Kuppfer cell	-2.14726	0.0317729	Liver	FI	adult
Dendritic cell	1.95972	0.0500289	Liver	FI	adult
B cell	-1.66435	0.0960434	Liver	FI	adult
Proliferating cell	-1.32626	0.184753	Liver	FI	adult
Smooth muscle cell	1.23225	0.217857	Liver	FI	adult
Hepatocyte	-1.15941	0.246289	Liver	FI	adult
Epithelial cell	-1.05362	0.292059	Liver	FI	adult
Endothelial cell	-0.950921	0.341644	Liver	FI	adult
Macrophage	0.715154	0.474514	Liver	FI	adult
Mast cell	0.55785	0.576947	Liver	FI	adult
T cell	0.469467	0.638736	Liver	FI	adult
Granulocyte	-0.432181	0.66561	Liver	FI	adult
Neutrophil	0.389286	0.697065	Liver	FI	adult
Myeloid cell	-0.0262466	0.979061	Liver	FI	adult
T cell	2.69968	0.00694063	Muscle_Skeletal	FI	adult
Fibroblast	2.36317	0.0181195	Muscle_Skeletal	FI	adult
NK cell	-2.2424	0.0249353	Muscle_Skeletal	FI	adult
Mast cell	-1.36651	0.171778	Muscle_Skeletal	FI	adult
Stromal cell	1.15816	0.246798	Muscle_Skeletal	FI	adult
Endothelial cell	-1.0287	0.303621	Muscle_Skeletal	FI	adult
Dendritic cell	0.806984	0.419676	Muscle_Skeletal	FI	adult
Myogenic precursor cell	-0.581959	0.560594	Muscle_Skeletal	FI	adult
Macrophage	-0.575645	0.564855	Muscle_Skeletal	FI	adult
Muscle cell	-0.537191	0.591136	Muscle_Skeletal	FI	adult
Proliferating cell	-0.515011	0.606545	Muscle_Skeletal	FI	adult
Neutrophil	0.395828	0.692232	Muscle_Skeletal	FI	adult
B cell	-0.113653	0.909513	Muscle_Skeletal	FI	adult
Fibroblast	2.00534	0.0449264	Uterus	FI	adult
Endothelial cell	-1.02259	0.306503	Uterus	FI	adult
Smooth muscle cell	-0.886453	0.375373	Uterus	FI	adult
Mast cell	0.834944	0.403749	Uterus	FI	adult
T cell	0.771599	0.440352	Uterus	FI	adult
Endometrial cell	-0.612842	0.539981	Uterus	FI	adult
Macrophage	-0.505042	0.613529	Uterus	FI	adult
Stromal cell	-0.477229	0.633199	Uterus	FI	adult
Epithelial cell	0.0732306	0.941623	Uterus	FI	adult
Ependymal cell	-2.74246	0.00609811	Brain_Amygdala	FI	fetal
Endothelial cell	2.6674	0.0076441	Brain_Amygdala	FI	fetal
Macrophage	-1.66472	0.0959685	Brain_Amygdala	FI	fetal
Oligodendrocyte	-1.27484	0.202367	Brain_Amygdala	FI	fetal
Neutrophil	-1.24813	0.211984	Brain_Amygdala	FI	fetal
Erythroid cell	-1.10002	0.271322	Brain_Amygdala	FI	fetal
Radial glia	0.723921	0.469114	Brain_Amygdala	FI	fetal
Fibroblast	-0.579123	0.562506	Brain_Amygdala	FI	fetal
Microglia	0.569361	0.569111	Brain_Amygdala	FI	fetal
Stromal cell	0.48462	0.627946	Brain_Amygdala	FI	fetal
Purkinje cell	0.377519	0.705788	Brain_Amygdala	FI	fetal
Proliferating cell	0.104171	0.917034	Brain_Amygdala	FI	fetal
Astrocyte	-0.10296	0.917995	Brain_Amygdala	FI	fetal
Neuron	0.0948354	0.924446	Brain_Amygdala	FI	fetal
Microglia	-1.94905	0.0512891	Brain_Anterior_cingulate_cortex_BA24	FI	fetal
Macrophage	1.85203	0.0640209	Brain_Anterior_cingulate_cortex_BA24	FI	fetal
Proliferating cell	1.67283	0.0943612	Brain_Anterior_cingulate_cortex_BA24	FI	fetal
Endothelial cell	0.864252	0.387449	Brain_Anterior_cingulate_cortex_BA24	FI	fetal
Fibroblast	0.773148	0.439435	Brain_Anterior_cingulate_cortex_BA24	FI	fetal
Radial glia	-0.733544	0.463227	Brain_Anterior_cingulate_cortex_BA24	FI	fetal
Ependymal cell	0.726417	0.467583	Brain_Anterior_cingulate_cortex_BA24	FI	fetal
Neuron	-0.577364	0.563694	Brain_Anterior_cingulate_cortex_BA24	FI	fetal
Stromal cell	-0.524598	0.599863	Brain_Anterior_cingulate_cortex_BA24	FI	fetal
Astrocyte	-0.358876	0.719688	Brain_Anterior_cingulate_cortex_BA24	FI	fetal
Erythroid cell	-0.331124	0.740551	Brain_Anterior_cingulate_cortex_BA24	FI	fetal
Neutrophil	0.302849	0.762005	Brain_Anterior_cingulate_cortex_BA24	FI	fetal
Oligodendrocyte	-0.28615	0.774763	Brain_Anterior_cingulate_cortex_BA24	FI	fetal
Purkinje cell	0.0740608	0.940962	Brain_Anterior_cingulate_cortex_BA24	FI	fetal
Purkinje cell	-1.09496	0.273534	Brain_Caudate_basal_ganglia	FI	fetal
Neutrophil	0.979973	0.327099	Brain_Caudate_basal_ganglia	FI	fetal
Proliferating cell	-0.834457	0.404024	Brain_Caudate_basal_ganglia	FI	fetal
Stromal cell	-0.78147	0.434526	Brain_Caudate_basal_ganglia	FI	fetal
Neuron	0.744086	0.456824	Brain_Caudate_basal_ganglia	FI	fetal
Astrocyte	-0.647943	0.517022	Brain_Caudate_basal_ganglia	FI	fetal
Radial glia	0.560886	0.574875	Brain_Caudate_basal_ganglia	FI	fetal
Erythroid cell	0.494269	0.621117	Brain_Caudate_basal_ganglia	FI	fetal
Fibroblast	0.43971	0.660147	Brain_Caudate_basal_ganglia	FI	fetal
Oligodendrocyte	0.21568	0.829237	Brain_Caudate_basal_ganglia	FI	fetal
Ependymal cell	0.199097	0.842187	Brain_Caudate_basal_ganglia	FI	fetal
Endothelial cell	0.0859995	0.931467	Brain_Caudate_basal_ganglia	FI	fetal
Microglia	0.042465	0.966128	Brain_Caudate_basal_ganglia	FI	fetal
Macrophage	0.00968329	0.992274	Brain_Caudate_basal_ganglia	FI	fetal
Fibroblast	2.64197	0.00824248	Brain_Cerebellar_Hemisphere	FI	fetal
Stromal cell	-2.11313	0.0345893	Brain_Cerebellar_Hemisphere	FI	fetal
Neutrophil	-1.6474	0.0994754	Brain_Cerebellar_Hemisphere	FI	fetal
Purkinje cell	-1.45818	0.144792	Brain_Cerebellar_Hemisphere	FI	fetal
Erythroid cell	-1.45472	0.145748	Brain_Cerebellar_Hemisphere	FI	fetal
Oligodendrocyte	1.13256	0.2574	Brain_Cerebellar_Hemisphere	FI	fetal
Neuron	1.12168	0.261998	Brain_Cerebellar_Hemisphere	FI	fetal
Proliferating cell	1.04558	0.295754	Brain_Cerebellar_Hemisphere	FI	fetal
Ependymal cell	0.940186	0.347122	Brain_Cerebellar_Hemisphere	FI	fetal
Radial glia	-0.586193	0.557746	Brain_Cerebellar_Hemisphere	FI	fetal
Astrocyte	0.280549	0.779056	Brain_Cerebellar_Hemisphere	FI	fetal
Macrophage	-0.124208	0.901151	Brain_Cerebellar_Hemisphere	FI	fetal
Endothelial cell	-0.0683644	0.945496	Brain_Cerebellar_Hemisphere	FI	fetal
Microglia	0.0607476	0.95156	Brain_Cerebellar_Hemisphere	FI	fetal
Neutrophil	-1.337	0.181222	Brain_Cerebellum	FI	fetal
Erythroid cell	1.02838	0.303773	Brain_Cerebellum	FI	fetal
Microglia	-0.975592	0.329267	Brain_Cerebellum	FI	fetal
Ependymal cell	-0.962465	0.335816	Brain_Cerebellum	FI	fetal
Endothelial cell	0.85648	0.391732	Brain_Cerebellum	FI	fetal
Astrocyte	0.802224	0.422423	Brain_Cerebellum	FI	fetal
Neuron	-0.6232	0.533153	Brain_Cerebellum	FI	fetal
Macrophage	0.565405	0.571798	Brain_Cerebellum	FI	fetal
Fibroblast	-0.415237	0.677968	Brain_Cerebellum	FI	fetal
Oligodendrocyte	-0.247647	0.804407	Brain_Cerebellum	FI	fetal
Radial glia	-0.178135	0.858617	Brain_Cerebellum	FI	fetal
Proliferating cell	0.117901	0.906146	Brain_Cerebellum	FI	fetal
Stromal cell	-0.0829583	0.933885	Brain_Cerebellum	FI	fetal
Purkinje cell	-0.038062	0.969638	Brain_Cerebellum	FI	fetal
Proliferating cell	-1.14565	0.25194	Brain_Cortex	FI	fetal
Oligodendrocyte	1.13742	0.255363	Brain_Cortex	FI	fetal
Microglia	1.11813	0.263512	Brain_Cortex	FI	fetal
Stromal cell	-0.856441	0.391754	Brain_Cortex	FI	fetal
Erythroid cell	-0.590445	0.554892	Brain_Cortex	FI	fetal
Radial glia	0.566086	0.571336	Brain_Cortex	FI	fetal
Neutrophil	-0.534038	0.593315	Brain_Cortex	FI	fetal
Fibroblast	0.526926	0.598245	Brain_Cortex	FI	fetal
Endothelial cell	-0.487077	0.626204	Brain_Cortex	FI	fetal
Neuron	-0.457171	0.647548	Brain_Cortex	FI	fetal
Astrocyte	-0.423191	0.672156	Brain_Cortex	FI	fetal
Purkinje cell	0.313651	0.753786	Brain_Cortex	FI	fetal
Ependymal cell	0.0965896	0.923052	Brain_Cortex	FI	fetal
Macrophage	-0.0517473	0.95873	Brain_Cortex	FI	fetal
Oligodendrocyte	-2.02038	0.0433443	Brain_Frontal_Cortex_BA9	FI	fetal
Stromal cell	-1.87513	0.0607754	Brain_Frontal_Cortex_BA9	FI	fetal
Astrocyte	1.81704	0.0692108	Brain_Frontal_Cortex_BA9	FI	fetal
Neutrophil	1.67356	0.0942179	Brain_Frontal_Cortex_BA9	FI	fetal
Radial glia	1.43232	0.152051	Brain_Frontal_Cortex_BA9	FI	fetal
Ependymal cell	-1.10568	0.268863	Brain_Frontal_Cortex_BA9	FI	fetal
Endothelial cell	-1.03639	0.300019	Brain_Frontal_Cortex_BA9	FI	fetal
Purkinje cell	1.02252	0.306533	Brain_Frontal_Cortex_BA9	FI	fetal
Fibroblast	0.878598	0.379619	Brain_Frontal_Cortex_BA9	FI	fetal
Macrophage	0.495285	0.620399	Brain_Frontal_Cortex_BA9	FI	fetal
Erythroid cell	0.454693	0.64933	Brain_Frontal_Cortex_BA9	FI	fetal
Microglia	-0.252074	0.800984	Brain_Frontal_Cortex_BA9	FI	fetal
Proliferating cell	-0.236712	0.81288	Brain_Frontal_Cortex_BA9	FI	fetal
Neuron	-0.10749	0.914401	Brain_Frontal_Cortex_BA9	FI	fetal
Fibroblast	-2.52273	0.0116448	Brain_Hippocampus	FI	fetal
Endothelial cell	2.22862	0.025839	Brain_Hippocampus	FI	fetal
Ependymal cell	-1.98918	0.0466813	Brain_Hippocampus	FI	fetal
Stromal cell	1.67037	0.0948457	Brain_Hippocampus	FI	fetal
Astrocyte	1.63027	0.103045	Brain_Hippocampus	FI	fetal
Microglia	-1.5314	0.125669	Brain_Hippocampus	FI	fetal
Neuron	-1.20852	0.226846	Brain_Hippocampus	FI	fetal
Erythroid cell	1.03477	0.300775	Brain_Hippocampus	FI	fetal
Oligodendrocyte	-0.9403	0.347064	Brain_Hippocampus	FI	fetal
Purkinje cell	0.906866	0.364478	Brain_Hippocampus	FI	fetal
Radial glia	0.746811	0.455178	Brain_Hippocampus	FI	fetal
Neutrophil	-0.614495	0.538888	Brain_Hippocampus	FI	fetal
Proliferating cell	0.322528	0.747053	Brain_Hippocampus	FI	fetal
Macrophage	0.146913	0.883201	Brain_Hippocampus	FI	fetal
Neutrophil	-2.25515	0.024124	Brain_Hypothalamus	FI	fetal
Erythroid cell	-1.50099	0.133358	Brain_Hypothalamus	FI	fetal
Microglia	1.34138	0.179796	Brain_Hypothalamus	FI	fetal
Astrocyte	-0.987903	0.3232	Brain_Hypothalamus	FI	fetal
Proliferating cell	-0.921252	0.356919	Brain_Hypothalamus	FI	fetal
Radial glia	0.788359	0.430487	Brain_Hypothalamus	FI	fetal
Endothelial cell	-0.514116	0.607171	Brain_Hypothalamus	FI	fetal
Stromal cell	0.399316	0.68966	Brain_Hypothalamus	FI	fetal
Ependymal cell	-0.326525	0.744028	Brain_Hypothalamus	FI	fetal
Fibroblast	-0.265997	0.790242	Brain_Hypothalamus	FI	fetal
Macrophage	0.264089	0.791711	Brain_Hypothalamus	FI	fetal
Neuron	0.199875	0.841579	Brain_Hypothalamus	FI	fetal
Purkinje cell	-0.0724022	0.942282	Brain_Hypothalamus	FI	fetal
Oligodendrocyte	-0.0623923	0.95025	Brain_Hypothalamus	FI	fetal
Stromal cell	2.13005	0.0331676	Brain_Nucleus_accumbens_basal_ganglia	FI	fetal
Ependymal cell	-1.87733	0.0604733	Brain_Nucleus_accumbens_basal_ganglia	FI	fetal
Fibroblast	-1.78982	0.073483	Brain_Nucleus_accumbens_basal_ganglia	FI	fetal
Oligodendrocyte	1.38327	0.166584	Brain_Nucleus_accumbens_basal_ganglia	FI	fetal
Radial glia	-1.38214	0.166928	Brain_Nucleus_accumbens_basal_ganglia	FI	fetal
Erythroid cell	1.25427	0.209744	Brain_Nucleus_accumbens_basal_ganglia	FI	fetal
Neutrophil	-0.626763	0.530814	Brain_Nucleus_accumbens_basal_ganglia	FI	fetal
Proliferating cell	0.606311	0.544308	Brain_Nucleus_accumbens_basal_ganglia	FI	fetal
Microglia	-0.591601	0.554118	Brain_Nucleus_accumbens_basal_ganglia	FI	fetal
Endothelial cell	0.507336	0.611919	Brain_Nucleus_accumbens_basal_ganglia	FI	fetal
Macrophage	0.477853	0.632755	Brain_Nucleus_accumbens_basal_ganglia	FI	fetal
Purkinje cell	-0.332396	0.73959	Brain_Nucleus_accumbens_basal_ganglia	FI	fetal
Astrocyte	0.203246	0.838942	Brain_Nucleus_accumbens_basal_ganglia	FI	fetal
Neuron	-0.147917	0.882408	Brain_Nucleus_accumbens_basal_ganglia	FI	fetal
Ependymal cell	-0.983028	0.325594	Brain_Putamen_basal_ganglia	FI	fetal
Erythroid cell	0.928514	0.353141	Brain_Putamen_basal_ganglia	FI	fetal
Neutrophil	0.732114	0.464099	Brain_Putamen_basal_ganglia	FI	fetal
Radial glia	0.658639	0.510127	Brain_Putamen_basal_ganglia	FI	fetal
Astrocyte	-0.614099	0.53915	Brain_Putamen_basal_ganglia	FI	fetal
Microglia	-0.589827	0.555307	Brain_Putamen_basal_ganglia	FI	fetal
Proliferating cell	-0.534673	0.592876	Brain_Putamen_basal_ganglia	FI	fetal
Endothelial cell	0.2691	0.787852	Brain_Putamen_basal_ganglia	FI	fetal
Macrophage	-0.248804	0.803512	Brain_Putamen_basal_ganglia	FI	fetal
Fibroblast	-0.154485	0.877227	Brain_Putamen_basal_ganglia	FI	fetal
Oligodendrocyte	-0.106594	0.915111	Brain_Putamen_basal_ganglia	FI	fetal
Stromal cell	-0.07308	0.941742	Brain_Putamen_basal_ganglia	FI	fetal
Purkinje cell	0.0557964	0.955504	Brain_Putamen_basal_ganglia	FI	fetal
Neuron	0.0555954	0.955664	Brain_Putamen_basal_ganglia	FI	fetal
Microglia	-3.69104	0.000223337	Brain_Spinal_cord_cervical_c-1	FI	fetal
Macrophage	3.54587	0.000391318	Brain_Spinal_cord_cervical_c-1	FI	fetal
Ependymal cell	-2.18998	0.0285256	Brain_Spinal_cord_cervical_c-1	FI	fetal
Erythroid cell	0.714788	0.47474	Brain_Spinal_cord_cervical_c-1	FI	fetal
Neutrophil	0.661184	0.508494	Brain_Spinal_cord_cervical_c-1	FI	fetal
Endothelial cell	0.619354	0.535683	Brain_Spinal_cord_cervical_c-1	FI	fetal
Oligodendrocyte	0.560431	0.575186	Brain_Spinal_cord_cervical_c-1	FI	fetal
Neuron	-0.502019	0.615654	Brain_Spinal_cord_cervical_c-1	FI	fetal
Proliferating cell	0.412582	0.679913	Brain_Spinal_cord_cervical_c-1	FI	fetal
Radial glia	0.274753	0.783506	Brain_Spinal_cord_cervical_c-1	FI	fetal
Purkinje cell	0.228457	0.819291	Brain_Spinal_cord_cervical_c-1	FI	fetal
Fibroblast	-0.21246	0.831748	Brain_Spinal_cord_cervical_c-1	FI	fetal
Astrocyte	-0.126574	0.899278	Brain_Spinal_cord_cervical_c-1	FI	fetal
Stromal cell	-0.0537915	0.957101	Brain_Spinal_cord_cervical_c-1	FI	fetal
Neutrophil	-2.11976	0.0340261	Brain_Substantia_nigra	FI	fetal
Ependymal cell	-1.63252	0.102571	Brain_Substantia_nigra	FI	fetal
Erythroid cell	1.34494	0.178645	Brain_Substantia_nigra	FI	fetal
Macrophage	-0.701802	0.482802	Brain_Substantia_nigra	FI	fetal
Microglia	0.48981	0.624268	Brain_Substantia_nigra	FI	fetal
Radial glia	0.418606	0.675504	Brain_Substantia_nigra	FI	fetal
Stromal cell	-0.27721	0.781619	Brain_Substantia_nigra	FI	fetal
Proliferating cell	-0.257873	0.796505	Brain_Substantia_nigra	FI	fetal
Astrocyte	0.148913	0.881622	Brain_Substantia_nigra	FI	fetal
Endothelial cell	0.0926886	0.926151	Brain_Substantia_nigra	FI	fetal
Purkinje cell	-0.0894662	0.928711	Brain_Substantia_nigra	FI	fetal
Oligodendrocyte	0.0654958	0.947779	Brain_Substantia_nigra	FI	fetal
Neuron	0.0489299	0.960975	Brain_Substantia_nigra	FI	fetal
Fibroblast	0.039927	0.968151	Brain_Substantia_nigra	FI	fetal
Proliferating cell	-2.43653	0.0148291	Skin_Sun_Exposed_Lower_leg	FI	fetal
Osteoblast	2.43535	0.0148774	Skin_Sun_Exposed_Lower_leg	FI	fetal
Keratinocyte	-2.37757	0.0174271	Skin_Sun_Exposed_Lower_leg	FI	fetal
Skeletal muscle cell	-2.09699	0.0359948	Skin_Sun_Exposed_Lower_leg	FI	fetal
Melanocyte	1.66959	0.0950005	Skin_Sun_Exposed_Lower_leg	FI	fetal
Smooth muscle cell	1.6231	0.104567	Skin_Sun_Exposed_Lower_leg	FI	fetal
Endothelial cell	-1.39572	0.162799	Skin_Sun_Exposed_Lower_leg	FI	fetal
Erythroid cell	-1.31635	0.188056	Skin_Sun_Exposed_Lower_leg	FI	fetal
Mast cell	-0.696879	0.485879	Skin_Sun_Exposed_Lower_leg	FI	fetal
Fibroblast	0.590593	0.554793	Skin_Sun_Exposed_Lower_leg	FI	fetal
Neutrophil	0.412382	0.680059	Skin_Sun_Exposed_Lower_leg	FI	fetal
Mesenchymal cell	-0.322953	0.746731	Skin_Sun_Exposed_Lower_leg	FI	fetal
Macrophage	-0.0583379	0.953479	Skin_Sun_Exposed_Lower_leg	FI	fetal
Proliferating cell	-1.62145	0.104922	Adipose_Subcutaneous	FI	adult
Macrophage	1.46428	0.143118	Adipose_Subcutaneous	FI	adult
Adipocyte	1.1155	0.264636	Adipose_Subcutaneous	FI	adult
Neutrophil	-1.09728	0.272519	Adipose_Subcutaneous	FI	adult
Mast cell	0.233882	0.815077	Adipose_Subcutaneous	FI	adult
Stromal cell	0.047721	0.961939	Adipose_Subcutaneous	FI	adult
Epithelial cell	-1.87656	0.0605784	Artery_Aorta	FI	adult
Mast cell	-1.50139	0.133254	Artery_Aorta	FI	adult
B cell	-1.49915	0.133834	Artery_Aorta	FI	adult
Endothelial cell	1.22158	0.221865	Artery_Aorta	FI	adult
T cell	1.04916	0.294106	Artery_Aorta	FI	adult
Smooth muscle cell	-0.641067	0.521479	Artery_Aorta	FI	adult
Fibroblast	-0.445865	0.655695	Artery_Aorta	FI	adult
Basal cell	0.259043	0.795602	Artery_Aorta	FI	adult
Macrophage	0.0627186	0.949991	Artery_Aorta	FI	adult
Stromal cell	0.0417625	0.966688	Artery_Aorta	FI	adult
Fibroblast	2.1072	0.0351	Artery_Coronary	FI	adult
Smooth muscle cell	-1.39301	0.163616	Artery_Coronary	FI	adult
T cell	-1.16165	0.245379	Artery_Coronary	FI	adult
Basal cell	0.790598	0.429179	Artery_Coronary	FI	adult
Epithelial cell	-0.724273	0.468898	Artery_Coronary	FI	adult
Endothelial cell	0.655433	0.512189	Artery_Coronary	FI	adult
Macrophage	-0.449788	0.652863	Artery_Coronary	FI	adult
Stromal cell	-0.439991	0.659944	Artery_Coronary	FI	adult
B cell	0.360907	0.718169	Artery_Coronary	FI	adult
Mast cell	0.314456	0.753175	Artery_Coronary	FI	adult
Macrophage	-1.52288	0.127788	Artery_Tibial	FI	adult
Stromal cell	0.994596	0.319933	Artery_Tibial	FI	adult
Basal cell	-0.750054	0.453222	Artery_Tibial	FI	adult
B cell	0.652102	0.514335	Artery_Tibial	FI	adult
Endothelial cell	-0.361717	0.717563	Artery_Tibial	FI	adult
Mast cell	-0.25717	0.797047	Artery_Tibial	FI	adult
T cell	0.156564	0.875588	Artery_Tibial	FI	adult
Fibroblast	-0.114212	0.909069	Artery_Tibial	FI	adult
Epithelial cell	0.0307272	0.975487	Artery_Tibial	FI	adult
Smooth muscle cell	0.0130865	0.989559	Artery_Tibial	FI	adult
Neutrophil	-1.4619	0.143769	Esophagus_Gastroesophageal_Junction	FI	adult
B cell	-1.28445	0.198986	Esophagus_Gastroesophageal_Junction	FI	adult
Macrophage	1.26361	0.20637	Esophagus_Gastroesophageal_Junction	FI	adult
Lymphocyte	0.964163	0.334964	Esophagus_Gastroesophageal_Junction	FI	adult
Mucosal cell	-0.915997	0.359669	Esophagus_Gastroesophageal_Junction	FI	adult
Smooth muscle cell	-0.593038	0.553156	Esophagus_Gastroesophageal_Junction	FI	adult
Mast cell	0.531676	0.59495	Esophagus_Gastroesophageal_Junction	FI	adult
Basal cell	0.461308	0.644577	Esophagus_Gastroesophageal_Junction	FI	adult
Stromal cell	0.285846	0.774996	Esophagus_Gastroesophageal_Junction	FI	adult
Endothelial cell	0.232338	0.816275	Esophagus_Gastroesophageal_Junction	FI	adult
Epithelial cell	0.139608	0.88897	Esophagus_Gastroesophageal_Junction	FI	adult
Fibroblast	0.0661924	0.947225	Esophagus_Gastroesophageal_Junction	FI	adult
MT high cell	-0.0283218	0.977405	Esophagus_Gastroesophageal_Junction	FI	adult
Keratinocyte	0.0270826	0.978394	Esophagus_Gastroesophageal_Junction	FI	adult
Basal cell	2.592	0.00954199	Esophagus_Mucosa	FI	adult
B cell	-2.42816	0.0151758	Esophagus_Mucosa	FI	adult
Macrophage	1.55613	0.119676	Esophagus_Mucosa	FI	adult
Mucosal cell	-1.52835	0.126426	Esophagus_Mucosa	FI	adult
Lymphocyte	1.22357	0.221116	Esophagus_Mucosa	FI	adult
Mast cell	-1.00853	0.3132	Esophagus_Mucosa	FI	adult
Smooth muscle cell	-0.62566	0.531538	Esophagus_Mucosa	FI	adult
Neutrophil	-0.602943	0.546547	Esophagus_Mucosa	FI	adult
Keratinocyte	-0.52057	0.602667	Esophagus_Mucosa	FI	adult
MT high cell	0.510321	0.609827	Esophagus_Mucosa	FI	adult
Epithelial cell	0.480419	0.63093	Esophagus_Mucosa	FI	adult
Fibroblast	0.438921	0.660719	Esophagus_Mucosa	FI	adult
Endothelial cell	0.381565	0.702784	Esophagus_Mucosa	FI	adult
Stromal cell	0.143523	0.885877	Esophagus_Mucosa	FI	adult
Smooth muscle cell	-1.70705	0.0878133	Esophagus_Muscularis	FI	adult
Neutrophil	-1.45545	0.145545	Esophagus_Muscularis	FI	adult
Mast cell	-1.42629	0.153785	Esophagus_Muscularis	FI	adult
Keratinocyte	-1.33481	0.181938	Esophagus_Muscularis	FI	adult
Basal cell	1.20409	0.228555	Esophagus_Muscularis	FI	adult
Epithelial cell	1.10752	0.268071	Esophagus_Muscularis	FI	adult
Macrophage	1.06936	0.284909	Esophagus_Muscularis	FI	adult
Endothelial cell	0.97471	0.329704	Esophagus_Muscularis	FI	adult
B cell	-0.948654	0.342796	Esophagus_Muscularis	FI	adult
Mucosal cell	-0.767384	0.442853	Esophagus_Muscularis	FI	adult
Lymphocyte	0.607552	0.543484	Esophagus_Muscularis	FI	adult
Stromal cell	0.397353	0.691107	Esophagus_Muscularis	FI	adult
Fibroblast	-0.271438	0.786054	Esophagus_Muscularis	FI	adult
MT high cell	-0.101152	0.919429	Esophagus_Muscularis	FI	adult
Apoptotic cell	2.26263	0.0236586	Heart_Atrial_Appendage	FI	adult
Dendritic cell	2.04715	0.0406437	Heart_Atrial_Appendage	FI	adult
Smooth muscle cell	-2.03129	0.0422254	Heart_Atrial_Appendage	FI	adult
Endothelial cell	-1.84478	0.0650692	Heart_Atrial_Appendage	FI	adult
Cardiomyocyte	1.52179	0.128061	Heart_Atrial_Appendage	FI	adult
Macrophage	-1.40007	0.161494	Heart_Atrial_Appendage	FI	adult
T cell	-1.24638	0.212626	Heart_Atrial_Appendage	FI	adult
Neutrophil	-0.937097	0.348709	Heart_Atrial_Appendage	FI	adult
Mast cell	-0.776253	0.437599	Heart_Atrial_Appendage	FI	adult
Fibroblast	0.485391	0.627399	Heart_Atrial_Appendage	FI	adult
Smooth muscle cell	-4.13648	3.5267e-05	Heart_Left_Ventricle	FI	adult
Cardiomyocyte	3.37875	0.000728174	Heart_Left_Ventricle	FI	adult
Macrophage	-3.2433	0.00118155	Heart_Left_Ventricle	FI	adult
Fibroblast	-2.6569	0.00788624	Heart_Left_Ventricle	FI	adult
Apoptotic cell	2.18672	0.0287626	Heart_Left_Ventricle	FI	adult
Dendritic cell	1.5766	0.114888	Heart_Left_Ventricle	FI	adult
Mast cell	-1.3136	0.188979	Heart_Left_Ventricle	FI	adult
T cell	-1.17616	0.239532	Heart_Left_Ventricle	FI	adult
Neutrophil	-1.0478	0.294732	Heart_Left_Ventricle	FI	adult
Endothelial cell	0.114527	0.90882	Heart_Left_Ventricle	FI	adult
Macrophage	-1.46723	0.142313	Pancreas	FI	adult
Exocrine cell	1.06122	0.288591	Pancreas	FI	adult
Endothelial cell	-0.687731	0.491622	Pancreas	FI	adult
Beta cell	-0.499614	0.617347	Pancreas	FI	adult
Ductal cell	0.415022	0.678126	Pancreas	FI	adult
Smooth muscle cell	0.310792	0.755959	Pancreas	FI	adult
Fibroblast	0.30097	0.763438	Pancreas	FI	adult
Acinar cell	0.278714	0.780464	Pancreas	FI	adult
Alpha cell	0.141099	0.887792	Pancreas	FI	adult
Luminal cell	-1.36542	0.172121	Prostate	FI	adult
Neutrophil	-1.30781	0.190939	Prostate	FI	adult
Macrophage	1.11549	0.264639	Prostate	FI	adult
Endothelial cell	-1.11359	0.265454	Prostate	FI	adult
Neuroendocrine cell	0.953773	0.340199	Prostate	FI	adult
Fibroblast	0.597458	0.550202	Prostate	FI	adult
Epithelial cell	0.544077	0.586389	Prostate	FI	adult
Basal cell	0.446354	0.655342	Prostate	FI	adult
Smooth muscle cell	-0.329594	0.741707	Prostate	FI	adult
T cell	0.0195798	0.984379	Prostate	FI	adult
Neutrophil	-1.62716	0.103702	Spleen	FI	adult
B cell	-1.03034	0.302851	Spleen	FI	adult
Lymphoid progenitor cell	0.678598	0.497393	Spleen	FI	adult
Macrophage	0.623411	0.533015	Spleen	FI	adult
Endothelial cell	-0.541744	0.587995	Spleen	FI	adult
T cell	-0.237359	0.812378	Spleen	FI	adult
Erythroid cell	-0.145885	0.884012	Spleen	FI	adult
Pit cell	-2.29935	0.0214848	Stomach	FI	adult
B cell	-2.08393	0.0371664	Stomach	FI	adult
Stromal cell	-2.05384	0.0399915	Stomach	FI	adult
Granulocyte	1.54295	0.122842	Stomach	FI	adult
Epithelial cell	1.39407	0.163296	Stomach	FI	adult
T cell	1.3506	0.176824	Stomach	FI	adult
Inflammatory cell	1.3369	0.181255	Stomach	FI	adult
Gastric chief cell	-1.20268	0.229099	Stomach	FI	adult
Mast cell	-1.07299	0.283278	Stomach	FI	adult
Smooth muscle cell	1.01285	0.311132	Stomach	FI	adult
Gastric mucosa cell	0.998011	0.318274	Stomach	FI	adult
Fibroblast	0.716542	0.473657	Stomach	FI	adult
Parietal cell	0.661067	0.508569	Stomach	FI	adult
Macrophage	-0.46373	0.642841	Stomach	FI	adult
Endothelial cell	-0.392684	0.694553	Stomach	FI	adult
Myeloid cell	-0.144114	0.88541	Stomach	FI	adult
D cell/ X/A cell	-0.138849	0.889569	Stomach	FI	adult
Chromaffin cell	-0.0851657	0.93213	Stomach	FI	adult
Proliferating cell	-1.91731	0.0551987	Thyroid	FI	adult
Dendritic cell	1.86487	0.0621998	Thyroid	FI	adult
T cell	1.53864	0.123893	Thyroid	FI	adult
Natural killer cell	-1.17516	0.23993	Thyroid	FI	adult
Endothelial cell	-1.10727	0.268177	Thyroid	FI	adult
Follicular cell	-1.04162	0.297586	Thyroid	FI	adult
Fibroblast	-0.623592	0.532896	Thyroid	FI	adult
Epithelial cell	0.550119	0.582238	Thyroid	FI	adult
Stromal cell	0.536018	0.591946	Thyroid	FI	adult
Neutrophil	-0.514405	0.606969	Thyroid	FI	adult
Smooth muscle cell	0.293407	0.769211	Thyroid	FI	adult
B cell	-0.176256	0.860093	Thyroid	FI	adult
Neutrophil	-2.74834	0.00598972	Whole_Blood	FI	adult
Proliferating cell	-2.21558	0.0267205	Whole_Blood	FI	adult
Monocyte	1.8715	0.0612756	Whole_Blood	FI	adult
Eosinophil	1.55935	0.118913	Whole_Blood	FI	adult
Proliferating B cell	1.43998	0.149874	Whole_Blood	FI	adult
Macrophage	-1.24338	0.213729	Whole_Blood	FI	adult
Erythroid cell	0.981707	0.326244	Whole_Blood	FI	adult
Natural killer cell	-0.945272	0.34452	Whole_Blood	FI	adult
activative T cell	0.694135	0.487597	Whole_Blood	FI	adult
Dendritic cell	-0.649585	0.51596	Whole_Blood	FI	adult
Myeloid progenitor cell	0.562609	0.573701	Whole_Blood	FI	adult
B cell	-0.398801	0.69004	Whole_Blood	FI	adult
T cell	0.0824382	0.934298	Whole_Blood	FI	adult
Neuron	-2.25599	0.0240714	Adrenal_Gland	FP	adult
Stromal cell	1.46826	0.142032	Adrenal_Gland	FP	adult
MT high	-1.3092	0.190467	Adrenal_Gland	FP	adult
Smooth muscle cell	1.22353	0.221129	Adrenal_Gland	FP	adult
Plasmocyte	-0.827985	0.407679	Adrenal_Gland	FP	adult
Neutrophil	0.785582	0.432112	Adrenal_Gland	FP	adult
Zona fasciculata cell	0.702707	0.482238	Adrenal_Gland	FP	adult
Endothelial	0.698684	0.484749	Adrenal_Gland	FP	adult
Macrophage	-0.67297	0.500966	Adrenal_Gland	FP	adult
T cell	0.601087	0.547782	Adrenal_Gland	FP	adult
NK cell	0.333342	0.738876	Adrenal_Gland	FP	adult
Myeloid cell	0.28907	0.772528	Adrenal_Gland	FP	adult
Intra-adrenal chromoblast	0.240516	0.809931	Adrenal_Gland	FP	adult
Lymphocyte	0.110555	0.911969	Adrenal_Gland	FP	adult
B cell	0.0860192	0.931451	Adrenal_Gland	FP	adult
Oligodendrocyte	-3.40051	0.000672595	Brain_Cerebellum	FP	adult
Astrocyte	1.87377	0.0609618	Brain_Cerebellum	FP	adult
Inhibitory neuron	-1.83349	0.0667304	Brain_Cerebellum	FP	adult
Excitatory neuron	1.36955	0.170827	Brain_Cerebellum	FP	adult
Endothelial cell	0.841102	0.400291	Brain_Cerebellum	FP	adult
Stromal cell	-0.656897	0.511247	Brain_Cerebellum	FP	adult
Macrophage	0.655001	0.512467	Brain_Cerebellum	FP	adult
B cell	-0.595202	0.551709	Brain_Cerebellum	FP	adult
Interneuron	-0.476754	0.633537	Brain_Cerebellum	FP	adult
Neuthrophil	0.416631	0.676948	Brain_Cerebellum	FP	adult
Smooth muscle cell	0.413817	0.679008	Brain_Cerebellum	FP	adult
Epithelial cell	-0.396014	0.692095	Brain_Cerebellum	FP	adult
Microglia	0.17805	0.858684	Brain_Cerebellum	FP	adult
T cell	0.120302	0.904244	Brain_Cerebellum	FP	adult
Stromal cell	1.01695	0.309175	Colon_Sigmoid	FP	adult
T cell	0.919641	0.35776	Colon_Sigmoid	FP	adult
Neutrophil	-0.847528	0.396701	Colon_Sigmoid	FP	adult
Enteric glial cell	-0.844755	0.398248	Colon_Sigmoid	FP	adult
Smooth muscle cell	0.727631	0.46684	Colon_Sigmoid	FP	adult
Endothelial cell	-0.701649	0.482898	Colon_Sigmoid	FP	adult
B cell	0.606029	0.544496	Colon_Sigmoid	FP	adult
Goblet cell	0.593437	0.552889	Colon_Sigmoid	FP	adult
Enterocyte	-0.51462	0.606818	Colon_Sigmoid	FP	adult
Macrophage	0.343089	0.731532	Colon_Sigmoid	FP	adult
Dendritic cell	-0.0180229	0.985621	Colon_Sigmoid	FP	adult
B cell	-1.72149	0.0851621	Colon_Transverse	FP	adult
Enterocyte	-1.69155	0.0907324	Colon_Transverse	FP	adult
Goblet cell	1.60061	0.109464	Colon_Transverse	FP	adult
Fibroblast	1.33067	0.183297	Colon_Transverse	FP	adult
Stromal cell	-0.55826	0.576667	Colon_Transverse	FP	adult
Smooth muscle cell	-0.470894	0.637717	Colon_Transverse	FP	adult
T cell	0.377279	0.705966	Colon_Transverse	FP	adult
Endothelial cell	-0.33251	0.739504	Colon_Transverse	FP	adult
Macrophage	0.258128	0.796308	Colon_Transverse	FP	adult
Mast cell	-0.237954	0.811917	Colon_Transverse	FP	adult
Macrophage	1.33435	0.182088	Liver	FP	adult
Proliferating cell	-1.26403	0.206218	Liver	FP	adult
Dendritic cell	0.878689	0.37957	Liver	FP	adult
B cell	-0.857055	0.391415	Liver	FP	adult
Mast cell	0.724021	0.469053	Liver	FP	adult
Kuppfer cell	-0.672899	0.501011	Liver	FP	adult
T cell	0.626374	0.53107	Liver	FP	adult
Hepatocyte	0.436577	0.662418	Liver	FP	adult
Endothelial cell	-0.388985	0.697287	Liver	FP	adult
Neutrophil	0.355068	0.722539	Liver	FP	adult
Granulocyte	-0.353316	0.723851	Liver	FP	adult
Myeloid cell	0.32665	0.743933	Liver	FP	adult
Smooth muscle cell	-0.314129	0.753423	Liver	FP	adult
Epithelial cell	0.17143	0.863885	Liver	FP	adult
Muscle cell	1.56596	0.117357	Muscle_Skeletal	FP	adult
Myogenic precursor cell	-1.12166	0.262009	Muscle_Skeletal	FP	adult
B cell	0.969128	0.332481	Muscle_Skeletal	FP	adult
Stromal cell	-0.858687	0.390513	Muscle_Skeletal	FP	adult
Proliferating cell	-0.842181	0.399687	Muscle_Skeletal	FP	adult
Endothelial cell	0.78404	0.433017	Muscle_Skeletal	FP	adult
T cell	-0.747109	0.454998	Muscle_Skeletal	FP	adult
NK cell	0.620059	0.535219	Muscle_Skeletal	FP	adult
Macrophage	0.374401	0.708106	Muscle_Skeletal	FP	adult
Dendritic cell	0.3087	0.75755	Muscle_Skeletal	FP	adult
Mast cell	0.290692	0.771287	Muscle_Skeletal	FP	adult
Neutrophil	-0.268859	0.788038	Muscle_Skeletal	FP	adult
Fibroblast	0.155929	0.876089	Muscle_Skeletal	FP	adult
T cell	1.87758	0.060438	Uterus	FP	adult
Stromal cell	-1.8098	0.0703265	Uterus	FP	adult
Fibroblast	1.5408	0.123367	Uterus	FP	adult
Smooth muscle cell	-1.42551	0.154009	Uterus	FP	adult
Endothelial cell	-1.39315	0.163574	Uterus	FP	adult
Endometrial cell	-1.39262	0.163735	Uterus	FP	adult
Epithelial cell	-0.210169	0.833535	Uterus	FP	adult
Macrophage	0.171445	0.863873	Uterus	FP	adult
Mast cell	0.0145561	0.988386	Uterus	FP	adult
Erythroid cell	-1.14102	0.253862	Brain_Amygdala	FP	fetal
Neutrophil	-1.08267	0.278955	Brain_Amygdala	FP	fetal
Ependymal cell	-0.992028	0.321184	Brain_Amygdala	FP	fetal
Proliferating cell	-0.93115	0.351776	Brain_Amygdala	FP	fetal
Macrophage	0.857738	0.391037	Brain_Amygdala	FP	fetal
Stromal cell	-0.795532	0.426304	Brain_Amygdala	FP	fetal
Astrocyte	0.646186	0.518159	Brain_Amygdala	FP	fetal
Fibroblast	0.618761	0.536074	Brain_Amygdala	FP	fetal
Radial glia	0.470478	0.638014	Brain_Amygdala	FP	fetal
Oligodendrocyte	-0.392258	0.694867	Brain_Amygdala	FP	fetal
Purkinje cell	0.296915	0.766532	Brain_Amygdala	FP	fetal
Endothelial cell	-0.160827	0.872229	Brain_Amygdala	FP	fetal
Neuron	-0.0784621	0.937461	Brain_Amygdala	FP	fetal
Microglia	-0.0525974	0.958053	Brain_Amygdala	FP	fetal
Proliferating cell	-1.98602	0.0470311	Brain_Anterior_cingulate_cortex_BA24	FP	fetal
Oligodendrocyte	1.44522	0.148396	Brain_Anterior_cingulate_cortex_BA24	FP	fetal
Purkinje cell	-1.2932	0.195942	Brain_Anterior_cingulate_cortex_BA24	FP	fetal
Neuron	1.21134	0.225767	Brain_Anterior_cingulate_cortex_BA24	FP	fetal
Macrophage	1.02886	0.303546	Brain_Anterior_cingulate_cortex_BA24	FP	fetal
Astrocyte	0.881037	0.378298	Brain_Anterior_cingulate_cortex_BA24	FP	fetal
Fibroblast	-0.860475	0.389527	Brain_Anterior_cingulate_cortex_BA24	FP	fetal
Erythroid cell	0.780191	0.435279	Brain_Anterior_cingulate_cortex_BA24	FP	fetal
Microglia	-0.589144	0.555765	Brain_Anterior_cingulate_cortex_BA24	FP	fetal
Ependymal cell	-0.504542	0.61388	Brain_Anterior_cingulate_cortex_BA24	FP	fetal
Endothelial cell	0.495237	0.620433	Brain_Anterior_cingulate_cortex_BA24	FP	fetal
Stromal cell	-0.38737	0.698482	Brain_Anterior_cingulate_cortex_BA24	FP	fetal
Radial glia	0.333251	0.738945	Brain_Anterior_cingulate_cortex_BA24	FP	fetal
Neutrophil	0.302581	0.762209	Brain_Anterior_cingulate_cortex_BA24	FP	fetal
Ependymal cell	-1.4838	0.137863	Brain_Caudate_basal_ganglia	FP	fetal
Proliferating cell	1.38508	0.166029	Brain_Caudate_basal_ganglia	FP	fetal
Stromal cell	1.20711	0.227391	Brain_Caudate_basal_ganglia	FP	fetal
Fibroblast	-1.10842	0.267681	Brain_Caudate_basal_ganglia	FP	fetal
Erythroid cell	1.01545	0.309892	Brain_Caudate_basal_ganglia	FP	fetal
Neuron	-0.959149	0.337484	Brain_Caudate_basal_ganglia	FP	fetal
Endothelial cell	0.907207	0.364297	Brain_Caudate_basal_ganglia	FP	fetal
Radial glia	-0.883922	0.376739	Brain_Caudate_basal_ganglia	FP	fetal
Astrocyte	0.881791	0.37789	Brain_Caudate_basal_ganglia	FP	fetal
Oligodendrocyte	-0.739053	0.459875	Brain_Caudate_basal_ganglia	FP	fetal
Neutrophil	-0.552752	0.580433	Brain_Caudate_basal_ganglia	FP	fetal
Microglia	0.474261	0.635314	Brain_Caudate_basal_ganglia	FP	fetal
Purkinje cell	0.441369	0.658946	Brain_Caudate_basal_ganglia	FP	fetal
Macrophage	-0.392293	0.694841	Brain_Caudate_basal_ganglia	FP	fetal
Ependymal cell	-2.25508	0.0241281	Brain_Cerebellar_Hemisphere	FP	fetal
Microglia	2.07266	0.0382035	Brain_Cerebellar_Hemisphere	FP	fetal
Endothelial cell	2.05335	0.0400387	Brain_Cerebellar_Hemisphere	FP	fetal
Macrophage	-2.03516	0.0418352	Brain_Cerebellar_Hemisphere	FP	fetal
Stromal cell	1.6556	0.0978019	Brain_Cerebellar_Hemisphere	FP	fetal
Neuron	-1.40193	0.160935	Brain_Cerebellar_Hemisphere	FP	fetal
Erythroid cell	1.38437	0.166245	Brain_Cerebellar_Hemisphere	FP	fetal
Fibroblast	-1.35175	0.176457	Brain_Cerebellar_Hemisphere	FP	fetal
Purkinje cell	1.29649	0.194806	Brain_Cerebellar_Hemisphere	FP	fetal
Radial glia	1.0233	0.306166	Brain_Cerebellar_Hemisphere	FP	fetal
Neutrophil	-0.993051	0.320685	Brain_Cerebellar_Hemisphere	FP	fetal
Astrocyte	-0.772379	0.43989	Brain_Cerebellar_Hemisphere	FP	fetal
Oligodendrocyte	-0.599437	0.548881	Brain_Cerebellar_Hemisphere	FP	fetal
Proliferating cell	0.30253	0.762248	Brain_Cerebellar_Hemisphere	FP	fetal
Endothelial cell	2.87689	0.00401621	Brain_Cerebellum	FP	fetal
Fibroblast	-2.79816	0.0051395	Brain_Cerebellum	FP	fetal
Stromal cell	2.63072	0.00852048	Brain_Cerebellum	FP	fetal
Erythroid cell	2.5411	0.0110504	Brain_Cerebellum	FP	fetal
Macrophage	-1.91159	0.0559283	Brain_Cerebellum	FP	fetal
Oligodendrocyte	1.9048	0.0568056	Brain_Cerebellum	FP	fetal
Ependymal cell	-1.53427	0.124962	Brain_Cerebellum	FP	fetal
Radial glia	-1.33427	0.182117	Brain_Cerebellum	FP	fetal
Purkinje cell	-1.32792	0.184203	Brain_Cerebellum	FP	fetal
Neuron	-1.06586	0.286485	Brain_Cerebellum	FP	fetal
Microglia	0.78562	0.43209	Brain_Cerebellum	FP	fetal
Proliferating cell	-0.379008	0.704682	Brain_Cerebellum	FP	fetal
Astrocyte	-0.0451158	0.964015	Brain_Cerebellum	FP	fetal
Neutrophil	-0.00638586	0.994905	Brain_Cerebellum	FP	fetal
Oligodendrocyte	-2.06563	0.0388637	Brain_Cortex	FP	fetal
Ependymal cell	-1.97503	0.048265	Brain_Cortex	FP	fetal
Neutrophil	1.4594	0.144454	Brain_Cortex	FP	fetal
Microglia	-1.31194	0.189541	Brain_Cortex	FP	fetal
Neuron	-1.28775	0.197834	Brain_Cortex	FP	fetal
Purkinje cell	1.23657	0.216246	Brain_Cortex	FP	fetal
Proliferating cell	1.21538	0.22422	Brain_Cortex	FP	fetal
Astrocyte	0.807689	0.41927	Brain_Cortex	FP	fetal
Endothelial cell	0.509011	0.610744	Brain_Cortex	FP	fetal
Radial glia	0.442168	0.658368	Brain_Cortex	FP	fetal
Erythroid cell	-0.277615	0.781308	Brain_Cortex	FP	fetal
Fibroblast	-0.23028	0.817874	Brain_Cortex	FP	fetal
Stromal cell	0.133589	0.893728	Brain_Cortex	FP	fetal
Macrophage	-0.0400959	0.968017	Brain_Cortex	FP	fetal
Purkinje cell	2.02843	0.0425159	Brain_Frontal_Cortex_BA9	FP	fetal
Neuron	-1.58877	0.112113	Brain_Frontal_Cortex_BA9	FP	fetal
Ependymal cell	-1.37525	0.169053	Brain_Frontal_Cortex_BA9	FP	fetal
Macrophage	-1.3609	0.173545	Brain_Frontal_Cortex_BA9	FP	fetal
Radial glia	1.31417	0.18879	Brain_Frontal_Cortex_BA9	FP	fetal
Microglia	1.29627	0.194882	Brain_Frontal_Cortex_BA9	FP	fetal
Oligodendrocyte	-0.827781	0.407795	Brain_Frontal_Cortex_BA9	FP	fetal
Stromal cell	0.814874	0.415144	Brain_Frontal_Cortex_BA9	FP	fetal
Astrocyte	-0.768899	0.441953	Brain_Frontal_Cortex_BA9	FP	fetal
Neutrophil	0.753327	0.451253	Brain_Frontal_Cortex_BA9	FP	fetal
Proliferating cell	-0.7137	0.475412	Brain_Frontal_Cortex_BA9	FP	fetal
Endothelial cell	0.543084	0.587072	Brain_Frontal_Cortex_BA9	FP	fetal
Erythroid cell	-0.257691	0.796645	Brain_Frontal_Cortex_BA9	FP	fetal
Fibroblast	0.153403	0.87808	Brain_Frontal_Cortex_BA9	FP	fetal
Astrocyte	-1.0811	0.279655	Brain_Hippocampus	FP	fetal
Proliferating cell	-0.981508	0.326342	Brain_Hippocampus	FP	fetal
Erythroid cell	0.86997	0.384317	Brain_Hippocampus	FP	fetal
Radial glia	0.748891	0.453923	Brain_Hippocampus	FP	fetal
Endothelial cell	-0.747453	0.45479	Brain_Hippocampus	FP	fetal
Stromal cell	0.707231	0.479423	Brain_Hippocampus	FP	fetal
Oligodendrocyte	-0.69024	0.490043	Brain_Hippocampus	FP	fetal
Purkinje cell	0.547792	0.583835	Brain_Hippocampus	FP	fetal
Microglia	0.464488	0.642299	Brain_Hippocampus	FP	fetal
Ependymal cell	-0.462824	0.643491	Brain_Hippocampus	FP	fetal
Neuron	-0.395046	0.692809	Brain_Hippocampus	FP	fetal
Neutrophil	0.272078	0.785562	Brain_Hippocampus	FP	fetal
Fibroblast	0.155661	0.8763	Brain_Hippocampus	FP	fetal
Macrophage	0.0576308	0.954043	Brain_Hippocampus	FP	fetal
Astrocyte	-1.88089	0.0599872	Brain_Hypothalamus	FP	fetal
Macrophage	1.19338	0.232722	Brain_Hypothalamus	FP	fetal
Endothelial cell	-1.16125	0.245538	Brain_Hypothalamus	FP	fetal
Oligodendrocyte	-1.06286	0.287848	Brain_Hypothalamus	FP	fetal
Purkinje cell	1.01717	0.309073	Brain_Hypothalamus	FP	fetal
Neuron	-0.879402	0.379183	Brain_Hypothalamus	FP	fetal
Radial glia	0.825448	0.409117	Brain_Hypothalamus	FP	fetal
Stromal cell	0.644871	0.519011	Brain_Hypothalamus	FP	fetal
Fibroblast	0.642372	0.520631	Brain_Hypothalamus	FP	fetal
Microglia	0.634951	0.525461	Brain_Hypothalamus	FP	fetal
Proliferating cell	-0.629461	0.529047	Brain_Hypothalamus	FP	fetal
Neutrophil	0.581035	0.561217	Brain_Hypothalamus	FP	fetal
Erythroid cell	-0.410677	0.68131	Brain_Hypothalamus	FP	fetal
Ependymal cell	0.308775	0.757493	Brain_Hypothalamus	FP	fetal
Oligodendrocyte	-1.80156	0.0716141	Brain_Nucleus_accumbens_basal_ganglia	FP	fetal
Microglia	1.62867	0.103382	Brain_Nucleus_accumbens_basal_ganglia	FP	fetal
Erythroid cell	-1.1358	0.256039	Brain_Nucleus_accumbens_basal_ganglia	FP	fetal
Radial glia	1.00664	0.314109	Brain_Nucleus_accumbens_basal_ganglia	FP	fetal
Macrophage	-0.984845	0.3247	Brain_Nucleus_accumbens_basal_ganglia	FP	fetal
Neutrophil	-0.774145	0.438845	Brain_Nucleus_accumbens_basal_ganglia	FP	fetal
Ependymal cell	-0.741239	0.458549	Brain_Nucleus_accumbens_basal_ganglia	FP	fetal
Proliferating cell	-0.699996	0.483929	Brain_Nucleus_accumbens_basal_ganglia	FP	fetal
Fibroblast	0.624283	0.532442	Brain_Nucleus_accumbens_basal_ganglia	FP	fetal
Purkinje cell	0.616079	0.537843	Brain_Nucleus_accumbens_basal_ganglia	FP	fetal
Endothelial cell	0.461556	0.6444	Brain_Nucleus_accumbens_basal_ganglia	FP	fetal
Stromal cell	-0.418804	0.675359	Brain_Nucleus_accumbens_basal_ganglia	FP	fetal
Neuron	-0.0458729	0.963412	Brain_Nucleus_accumbens_basal_ganglia	FP	fetal
Astrocyte	-0.0207013	0.983484	Brain_Nucleus_accumbens_basal_ganglia	FP	fetal
Microglia	1.7025	0.0886608	Brain_Putamen_basal_ganglia	FP	fetal
Radial glia	1.35366	0.175845	Brain_Putamen_basal_ganglia	FP	fetal
Proliferating cell	-1.26496	0.205886	Brain_Putamen_basal_ganglia	FP	fetal
Macrophage	-1.2615	0.207129	Brain_Putamen_basal_ganglia	FP	fetal
Astrocyte	-1.09126	0.275159	Brain_Putamen_basal_ganglia	FP	fetal
Erythroid cell	0.81198	0.416803	Brain_Putamen_basal_ganglia	FP	fetal
Neutrophil	0.766141	0.443592	Brain_Putamen_basal_ganglia	FP	fetal
Oligodendrocyte	-0.566198	0.571259	Brain_Putamen_basal_ganglia	FP	fetal
Ependymal cell	-0.553413	0.57998	Brain_Putamen_basal_ganglia	FP	fetal
Stromal cell	0.45489	0.649189	Brain_Putamen_basal_ganglia	FP	fetal
Endothelial cell	0.246291	0.805457	Brain_Putamen_basal_ganglia	FP	fetal
Neuron	-0.23962	0.810625	Brain_Putamen_basal_ganglia	FP	fetal
Purkinje cell	0.0244541	0.98049	Brain_Putamen_basal_ganglia	FP	fetal
Fibroblast	0.00742437	0.994076	Brain_Putamen_basal_ganglia	FP	fetal
Proliferating cell	-1.68	0.0929571	Brain_Spinal_cord_cervical_c-1	FP	fetal
Endothelial cell	1.6217	0.104868	Brain_Spinal_cord_cervical_c-1	FP	fetal
Radial glia	1.45249	0.146365	Brain_Spinal_cord_cervical_c-1	FP	fetal
Stromal cell	1.39548	0.162872	Brain_Spinal_cord_cervical_c-1	FP	fetal
Astrocyte	-1.33137	0.183068	Brain_Spinal_cord_cervical_c-1	FP	fetal
Ependymal cell	-1.19348	0.232681	Brain_Spinal_cord_cervical_c-1	FP	fetal
Oligodendrocyte	-0.964669	0.334711	Brain_Spinal_cord_cervical_c-1	FP	fetal
Fibroblast	-0.954549	0.339806	Brain_Spinal_cord_cervical_c-1	FP	fetal
Macrophage	-0.855263	0.392406	Brain_Spinal_cord_cervical_c-1	FP	fetal
Purkinje cell	0.747463	0.454784	Brain_Spinal_cord_cervical_c-1	FP	fetal
Microglia	0.73406	0.462912	Brain_Spinal_cord_cervical_c-1	FP	fetal
Erythroid cell	-0.450682	0.652219	Brain_Spinal_cord_cervical_c-1	FP	fetal
Neuron	-0.282064	0.777895	Brain_Spinal_cord_cervical_c-1	FP	fetal
Neutrophil	-0.11624	0.907462	Brain_Spinal_cord_cervical_c-1	FP	fetal
Ependymal cell	2.05872	0.039521	Brain_Substantia_nigra	FP	fetal
Fibroblast	-1.81704	0.0692112	Brain_Substantia_nigra	FP	fetal
Proliferating cell	-1.01611	0.309575	Brain_Substantia_nigra	FP	fetal
Oligodendrocyte	-0.879873	0.378928	Brain_Substantia_nigra	FP	fetal
Endothelial cell	0.717072	0.473329	Brain_Substantia_nigra	FP	fetal
Macrophage	-0.571786	0.567467	Brain_Substantia_nigra	FP	fetal
Radial glia	0.550697	0.581842	Brain_Substantia_nigra	FP	fetal
Microglia	0.533371	0.593777	Brain_Substantia_nigra	FP	fetal
Purkinje cell	0.52154	0.60199	Brain_Substantia_nigra	FP	fetal
Neuron	-0.520135	0.60297	Brain_Substantia_nigra	FP	fetal
Astrocyte	0.450918	0.652049	Brain_Substantia_nigra	FP	fetal
Stromal cell	0.446091	0.655531	Brain_Substantia_nigra	FP	fetal
Erythroid cell	0.107106	0.914705	Brain_Substantia_nigra	FP	fetal
Neutrophil	-0.000462467	0.999631	Brain_Substantia_nigra	FP	fetal
Erythroid cell	-1.98082	0.0476115	Skin_Not_Sun_Exposed_Suprapubic	FP	fetal
Fibroblast	1.73473	0.0827883	Skin_Not_Sun_Exposed_Suprapubic	FP	fetal
Macrophage	1.64496	0.0999771	Skin_Not_Sun_Exposed_Suprapubic	FP	fetal
Proliferating cell	-1.28429	0.199039	Skin_Not_Sun_Exposed_Suprapubic	FP	fetal
Skeletal muscle cell	-0.831922	0.405453	Skin_Not_Sun_Exposed_Suprapubic	FP	fetal
Neutrophil	0.770271	0.441139	Skin_Not_Sun_Exposed_Suprapubic	FP	fetal
Melanocyte	0.756347	0.449441	Skin_Not_Sun_Exposed_Suprapubic	FP	fetal
Endothelial cell	-0.556806	0.57766	Skin_Not_Sun_Exposed_Suprapubic	FP	fetal
Keratinocyte	0.411458	0.680736	Skin_Not_Sun_Exposed_Suprapubic	FP	fetal
Osteoblast	0.236058	0.813388	Skin_Not_Sun_Exposed_Suprapubic	FP	fetal
Mesenchymal cell	0.146693	0.883375	Skin_Not_Sun_Exposed_Suprapubic	FP	fetal
Mast cell	-0.141799	0.887238	Skin_Not_Sun_Exposed_Suprapubic	FP	fetal
Smooth muscle cell	0.130731	0.895988	Skin_Not_Sun_Exposed_Suprapubic	FP	fetal
Melanocyte	-1.67135	0.0946534	Skin_Sun_Exposed_Lower_leg	FP	fetal
Erythroid cell	-1.63777	0.101469	Skin_Sun_Exposed_Lower_leg	FP	fetal
Fibroblast	1.54882	0.121424	Skin_Sun_Exposed_Lower_leg	FP	fetal
Osteoblast	1.45343	0.146106	Skin_Sun_Exposed_Lower_leg	FP	fetal
Mesenchymal cell	-1.38836	0.165028	Skin_Sun_Exposed_Lower_leg	FP	fetal
Mast cell	-1.37057	0.170508	Skin_Sun_Exposed_Lower_leg	FP	fetal
Proliferating cell	-1.3397	0.180342	Skin_Sun_Exposed_Lower_leg	FP	fetal
Smooth muscle cell	1.25819	0.208324	Skin_Sun_Exposed_Lower_leg	FP	fetal
Endothelial cell	-0.644821	0.519043	Skin_Sun_Exposed_Lower_leg	FP	fetal
Keratinocyte	0.49372	0.621504	Skin_Sun_Exposed_Lower_leg	FP	fetal
Macrophage	0.287817	0.773487	Skin_Sun_Exposed_Lower_leg	FP	fetal
Skeletal muscle cell	0.221653	0.824584	Skin_Sun_Exposed_Lower_leg	FP	fetal
Neutrophil	-0.130824	0.895914	Skin_Sun_Exposed_Lower_leg	FP	fetal
Stromal cell	-1.51544	0.129661	Adipose_Subcutaneous	FP	adult
Proliferating cell	-1.23749	0.215904	Adipose_Subcutaneous	FP	adult
Mast cell	-1.22167	0.221834	Adipose_Subcutaneous	FP	adult
Macrophage	1.05191	0.292842	Adipose_Subcutaneous	FP	adult
Neutrophil	0.544297	0.586237	Adipose_Subcutaneous	FP	adult
Adipocyte	0.366698	0.713844	Adipose_Subcutaneous	FP	adult
B cell	-1.907	0.0565203	Artery_Aorta	FP	adult
T cell	1.04536	0.295857	Artery_Aorta	FP	adult
Endothelial cell	-0.9459	0.3442	Artery_Aorta	FP	adult
Epithelial cell	-0.830346	0.406343	Artery_Aorta	FP	adult
Stromal cell	-0.470719	0.637841	Artery_Aorta	FP	adult
Fibroblast	-0.458149	0.646845	Artery_Aorta	FP	adult
Smooth muscle cell	-0.44975	0.652891	Artery_Aorta	FP	adult
Basal cell	0.156221	0.875859	Artery_Aorta	FP	adult
Mast cell	0.0518635	0.958637	Artery_Aorta	FP	adult
Macrophage	0.0385912	0.969216	Artery_Aorta	FP	adult
Endothelial cell	1.07971	0.280272	Artery_Coronary	FP	adult
Macrophage	1.05299	0.292344	Artery_Coronary	FP	adult
Mast cell	0.920383	0.357373	Artery_Coronary	FP	adult
T cell	-0.857049	0.391418	Artery_Coronary	FP	adult
Fibroblast	0.625579	0.531591	Artery_Coronary	FP	adult
Basal cell	-0.576176	0.564497	Artery_Coronary	FP	adult
B cell	-0.52862	0.597069	Artery_Coronary	FP	adult
Epithelial cell	0.255569	0.798284	Artery_Coronary	FP	adult
Stromal cell	-0.222641	0.823815	Artery_Coronary	FP	adult
Smooth muscle cell	0.0553842	0.955832	Artery_Coronary	FP	adult
Mast cell	1.67066	0.0947886	Artery_Tibial	FP	adult
B cell	-1.19981	0.230213	Artery_Tibial	FP	adult
Basal cell	1.06275	0.287896	Artery_Tibial	FP	adult
T cell	-0.347593	0.728146	Artery_Tibial	FP	adult
Smooth muscle cell	-0.265688	0.790479	Artery_Tibial	FP	adult
Epithelial cell	-0.257537	0.796764	Artery_Tibial	FP	adult
Endothelial cell	-0.172125	0.863339	Artery_Tibial	FP	adult
Macrophage	-0.107763	0.914184	Artery_Tibial	FP	adult
Stromal cell	-0.107205	0.914627	Artery_Tibial	FP	adult
Fibroblast	-0.0736416	0.941296	Artery_Tibial	FP	adult
Macrophage	2.29229	0.0218888	Esophagus_Gastroesophageal_Junction	FP	adult
MT high cell	-1.62199	0.104806	Esophagus_Gastroesophageal_Junction	FP	adult
B cell	-1.54322	0.122777	Esophagus_Gastroesophageal_Junction	FP	adult
Smooth muscle cell	1.29237	0.196228	Esophagus_Gastroesophageal_Junction	FP	adult
Lymphocyte	1.14031	0.254156	Esophagus_Gastroesophageal_Junction	FP	adult
Endothelial cell	-1.11902	0.263131	Esophagus_Gastroesophageal_Junction	FP	adult
Epithelial cell	0.947958	0.343151	Esophagus_Gastroesophageal_Junction	FP	adult
Basal cell	0.476608	0.633641	Esophagus_Gastroesophageal_Junction	FP	adult
Neutrophil	-0.379176	0.704557	Esophagus_Gastroesophageal_Junction	FP	adult
Fibroblast	0.338358	0.735093	Esophagus_Gastroesophageal_Junction	FP	adult
Mast cell	0.200026	0.84146	Esophagus_Gastroesophageal_Junction	FP	adult
Stromal cell	-0.16399	0.869739	Esophagus_Gastroesophageal_Junction	FP	adult
Keratinocyte	-0.0420698	0.966443	Esophagus_Gastroesophageal_Junction	FP	adult
Mucosal cell	-0.00299969	0.997607	Esophagus_Gastroesophageal_Junction	FP	adult
Basal cell	1.49641	0.134546	Esophagus_Mucosa	FP	adult
Smooth muscle cell	-1.24097	0.214617	Esophagus_Mucosa	FP	adult
B cell	-1.19268	0.232995	Esophagus_Mucosa	FP	adult
Mucosal cell	-1.1069	0.268338	Esophagus_Mucosa	FP	adult
Keratinocyte	-1.01995	0.307754	Esophagus_Mucosa	FP	adult
Macrophage	0.902523	0.366779	Esophagus_Mucosa	FP	adult
Neutrophil	-0.752355	0.451838	Esophagus_Mucosa	FP	adult
Lymphocyte	0.718288	0.47258	Esophagus_Mucosa	FP	adult
Endothelial cell	0.367972	0.712894	Esophagus_Mucosa	FP	adult
Stromal cell	0.322013	0.747443	Esophagus_Mucosa	FP	adult
Mast cell	-0.30306	0.761844	Esophagus_Mucosa	FP	adult
Fibroblast	0.207134	0.835905	Esophagus_Mucosa	FP	adult
MT high cell	0.200646	0.840975	Esophagus_Mucosa	FP	adult
Epithelial cell	0.10435	0.916892	Esophagus_Mucosa	FP	adult
Macrophage	1.19481	0.23216	Esophagus_Muscularis	FP	adult
Keratinocyte	0.916923	0.359183	Esophagus_Muscularis	FP	adult
Smooth muscle cell	-0.883387	0.377027	Esophagus_Muscularis	FP	adult
Mucosal cell	-0.808588	0.418752	Esophagus_Muscularis	FP	adult
Epithelial cell	0.761757	0.446205	Esophagus_Muscularis	FP	adult
B cell	-0.64293	0.52027	Esophagus_Muscularis	FP	adult
Basal cell	0.623589	0.532898	Esophagus_Muscularis	FP	adult
Neutrophil	-0.450378	0.652438	Esophagus_Muscularis	FP	adult
Mast cell	-0.412576	0.679917	Esophagus_Muscularis	FP	adult
Endothelial cell	-0.388822	0.697408	Esophagus_Muscularis	FP	adult
Lymphocyte	0.385845	0.699612	Esophagus_Muscularis	FP	adult
Fibroblast	0.308814	0.757463	Esophagus_Muscularis	FP	adult
MT high cell	0.134012	0.893393	Esophagus_Muscularis	FP	adult
Stromal cell	0.0663865	0.94707	Esophagus_Muscularis	FP	adult
Mast cell	-1.4311	0.152402	Heart_Atrial_Appendage	FP	adult
Fibroblast	-1.40718	0.159374	Heart_Atrial_Appendage	FP	adult
Apoptotic cell	-1.00102	0.316816	Heart_Atrial_Appendage	FP	adult
Smooth muscle cell	-0.922171	0.356439	Heart_Atrial_Appendage	FP	adult
Cardiomyocyte	0.748677	0.454052	Heart_Atrial_Appendage	FP	adult
Endothelial cell	-0.733896	0.463012	Heart_Atrial_Appendage	FP	adult
T cell	0.672883	0.501022	Heart_Atrial_Appendage	FP	adult
Dendritic cell	-0.29024	0.771633	Heart_Atrial_Appendage	FP	adult
Macrophage	0.267005	0.789465	Heart_Atrial_Appendage	FP	adult
Neutrophil	-0.215618	0.829286	Heart_Atrial_Appendage	FP	adult
Smooth muscle cell	-2.01357	0.0440544	Heart_Left_Ventricle	FP	adult
Cardiomyocyte	1.82045	0.0686904	Heart_Left_Ventricle	FP	adult
Endothelial cell	-0.977975	0.328087	Heart_Left_Ventricle	FP	adult
T cell	-0.721367	0.470684	Heart_Left_Ventricle	FP	adult
Macrophage	0.626425	0.531036	Heart_Left_Ventricle	FP	adult
Mast cell	-0.410423	0.681496	Heart_Left_Ventricle	FP	adult
Dendritic cell	-0.369882	0.71147	Heart_Left_Ventricle	FP	adult
Neutrophil	0.151689	0.879432	Heart_Left_Ventricle	FP	adult
Apoptotic cell	-0.0415874	0.966828	Heart_Left_Ventricle	FP	adult
Fibroblast	0.00496988	0.996035	Heart_Left_Ventricle	FP	adult
Beta cell	-1.31791	0.187533	Pancreas	FP	adult
Exocrine cell	-1.27035	0.203961	Pancreas	FP	adult
Alpha cell	1.00052	0.317059	Pancreas	FP	adult
Acinar cell	0.769973	0.441316	Pancreas	FP	adult
Smooth muscle cell	0.628294	0.529811	Pancreas	FP	adult
Ductal cell	0.403661	0.686462	Pancreas	FP	adult
Endothelial cell	-0.252464	0.800683	Pancreas	FP	adult
Macrophage	0.225385	0.82168	Pancreas	FP	adult
Fibroblast	0.131344	0.895503	Pancreas	FP	adult
Macrophage	-0.670353	0.502633	Prostate	FP	adult
Basal cell	0.668112	0.504062	Prostate	FP	adult
Luminal cell	-0.606324	0.5443	Prostate	FP	adult
Neutrophil	0.597718	0.550028	Prostate	FP	adult
Endothelial cell	0.529245	0.596635	Prostate	FP	adult
Smooth muscle cell	-0.50718	0.612029	Prostate	FP	adult
Fibroblast	0.491395	0.623147	Prostate	FP	adult
Neuroendocrine cell	-0.219112	0.826563	Prostate	FP	adult
T cell	-0.151174	0.879839	Prostate	FP	adult
Epithelial cell	-0.0513155	0.959074	Prostate	FP	adult
B cell	-2.41879	0.0155723	Spleen	FP	adult
Endothelial cell	-2.17033	0.0299817	Spleen	FP	adult
T cell	2.08002	0.0375241	Spleen	FP	adult
Macrophage	1.05034	0.29356	Spleen	FP	adult
Neutrophil	-1.0012	0.316728	Spleen	FP	adult
Erythroid cell	0.851047	0.394743	Spleen	FP	adult
Lymphoid progenitor cell	-0.548288	0.583494	Spleen	FP	adult
B cell	-2.34788	0.0188804	Stomach	FP	adult
Epithelial cell	1.59453	0.110817	Stomach	FP	adult
Macrophage	1.4278	0.153349	Stomach	FP	adult
Endothelial cell	-1.35954	0.173976	Stomach	FP	adult
Chromaffin cell	1.3415	0.179759	Stomach	FP	adult
Inflammatory cell	-1.30947	0.190375	Stomach	FP	adult
T cell	1.11812	0.263516	Stomach	FP	adult
Pit cell	0.979098	0.327532	Stomach	FP	adult
D cell/ X/A cell	-0.741724	0.458255	Stomach	FP	adult
Stromal cell	-0.694472	0.487386	Stomach	FP	adult
Fibroblast	0.665592	0.505672	Stomach	FP	adult
Smooth muscle cell	0.651122	0.514968	Stomach	FP	adult
Myeloid cell	-0.402044	0.687652	Stomach	FP	adult
Mast cell	0.391568	0.695378	Stomach	FP	adult
Granulocyte	0.335023	0.737608	Stomach	FP	adult
Gastric mucosa cell	0.173076	0.862592	Stomach	FP	adult
Parietal cell	0.126093	0.899658	Stomach	FP	adult
Gastric chief cell	-0.0372196	0.97031	Stomach	FP	adult
Stromal cell	-1.38449	0.166209	Thyroid	FP	adult
Endothelial cell	1.36114	0.17347	Thyroid	FP	adult
T cell	1.29876	0.194027	Thyroid	FP	adult
Neutrophil	1.24009	0.214943	Thyroid	FP	adult
Proliferating cell	-1.12783	0.259393	Thyroid	FP	adult
B cell	-0.885224	0.376036	Thyroid	FP	adult
Epithelial cell	0.848643	0.39608	Thyroid	FP	adult
Natural killer cell	-0.791798	0.428479	Thyroid	FP	adult
Dendritic cell	0.734978	0.462353	Thyroid	FP	adult
Fibroblast	0.572529	0.566963	Thyroid	FP	adult
Follicular cell	-0.347125	0.728497	Thyroid	FP	adult
Smooth muscle cell	0.0217814	0.982622	Thyroid	FP	adult
T cell	1.6167	0.105943	Whole_Blood	FP	adult
Myeloid progenitor cell	-1.57586	0.115059	Whole_Blood	FP	adult
Erythroid cell	1.45776	0.144906	Whole_Blood	FP	adult
B cell	-1.33519	0.181813	Whole_Blood	FP	adult
Dendritic cell	1.00611	0.314361	Whole_Blood	FP	adult
Proliferating B cell	-0.922921	0.356049	Whole_Blood	FP	adult
Neutrophil	0.688274	0.49128	Whole_Blood	FP	adult
Macrophage	-0.649293	0.516149	Whole_Blood	FP	adult
Eosinophil	0.555824	0.578331	Whole_Blood	FP	adult
Proliferating cell	0.370737	0.710834	Whole_Blood	FP	adult
Monocyte	-0.369812	0.711523	Whole_Blood	FP	adult
activative T cell	0.0301617	0.975938	Whole_Blood	FP	adult
Natural killer cell	0.0215901	0.982775	Whole_Blood	FP	adult
Zona fasciculata cell	1.99009	0.046581	Adrenal_Gland	HBA1C	adult
Smooth muscle cell	1.91845	0.0550539	Adrenal_Gland	HBA1C	adult
T cell	-1.5697	0.116486	Adrenal_Gland	HBA1C	adult
Endothelial	1.46205	0.143728	Adrenal_Gland	HBA1C	adult
Neuron	-1.34233	0.179488	Adrenal_Gland	HBA1C	adult
Plasmocyte	1.19628	0.231588	Adrenal_Gland	HBA1C	adult
MT high	-1.11106	0.266543	Adrenal_Gland	HBA1C	adult
Stromal cell	0.940713	0.346852	Adrenal_Gland	HBA1C	adult
Neutrophil	-0.928371	0.353215	Adrenal_Gland	HBA1C	adult
Macrophage	0.83584	0.403245	Adrenal_Gland	HBA1C	adult
Myeloid cell	0.575665	0.564841	Adrenal_Gland	HBA1C	adult
NK cell	0.22836	0.819367	Adrenal_Gland	HBA1C	adult
Intra-adrenal chromoblast	-0.138539	0.889814	Adrenal_Gland	HBA1C	adult
B cell	0.0174796	0.986054	Adrenal_Gland	HBA1C	adult
Lymphocyte	-0.00219097	0.998252	Adrenal_Gland	HBA1C	adult
Smooth muscle cell	1.8738	0.0609575	Brain_Cerebellum	HBA1C	adult
Stromal cell	-1.67247	0.094432	Brain_Cerebellum	HBA1C	adult
Astrocyte	1.37012	0.170649	Brain_Cerebellum	HBA1C	adult
Epithelial cell	-1.31344	0.189034	Brain_Cerebellum	HBA1C	adult
Neuthrophil	-1.29415	0.195613	Brain_Cerebellum	HBA1C	adult
Inhibitory neuron	-0.752975	0.451465	Brain_Cerebellum	HBA1C	adult
B cell	-0.717624	0.472989	Brain_Cerebellum	HBA1C	adult
Oligodendrocyte	0.534066	0.593296	Brain_Cerebellum	HBA1C	adult
Excitatory neuron	0.49692	0.619245	Brain_Cerebellum	HBA1C	adult
Endothelial cell	-0.493021	0.621998	Brain_Cerebellum	HBA1C	adult
T cell	0.445596	0.655889	Brain_Cerebellum	HBA1C	adult
Interneuron	-0.274257	0.783887	Brain_Cerebellum	HBA1C	adult
Microglia	-0.261977	0.793339	Brain_Cerebellum	HBA1C	adult
Macrophage	0.029675	0.976326	Brain_Cerebellum	HBA1C	adult
Smooth muscle cell	1.04057	0.298073	Colon_Sigmoid	HBA1C	adult
B cell	0.801788	0.422676	Colon_Sigmoid	HBA1C	adult
Goblet cell	-0.720191	0.471407	Colon_Sigmoid	HBA1C	adult
Macrophage	0.691854	0.489029	Colon_Sigmoid	HBA1C	adult
T cell	-0.648752	0.516499	Colon_Sigmoid	HBA1C	adult
Stromal cell	-0.635192	0.525303	Colon_Sigmoid	HBA1C	adult
Neutrophil	0.574852	0.565391	Colon_Sigmoid	HBA1C	adult
Endothelial cell	0.451303	0.651771	Colon_Sigmoid	HBA1C	adult
Enterocyte	0.376604	0.706468	Colon_Sigmoid	HBA1C	adult
Enteric glial cell	-0.308833	0.757449	Colon_Sigmoid	HBA1C	adult
Dendritic cell	-0.226333	0.820942	Colon_Sigmoid	HBA1C	adult
Smooth muscle cell	0.971349	0.331374	Colon_Transverse	HBA1C	adult
Goblet cell	0.843743	0.398813	Colon_Transverse	HBA1C	adult
Endothelial cell	-0.738051	0.460483	Colon_Transverse	HBA1C	adult
Macrophage	0.615324	0.538341	Colon_Transverse	HBA1C	adult
B cell	0.555363	0.578647	Colon_Transverse	HBA1C	adult
Stromal cell	0.52707	0.598145	Colon_Transverse	HBA1C	adult
Fibroblast	0.338757	0.734792	Colon_Transverse	HBA1C	adult
Mast cell	-0.263514	0.792154	Colon_Transverse	HBA1C	adult
T cell	-0.0851947	0.932107	Colon_Transverse	HBA1C	adult
Enterocyte	-0.0831329	0.933746	Colon_Transverse	HBA1C	adult
Dendritic cell	-4.09952	4.14002e-05	Liver	HBA1C	adult
Macrophage	3.085	0.00203551	Liver	HBA1C	adult
Proliferating cell	2.20161	0.0276927	Liver	HBA1C	adult
B cell	2.09592	0.0360897	Liver	HBA1C	adult
T cell	-1.92903	0.0537267	Liver	HBA1C	adult
Mast cell	-1.38138	0.167163	Liver	HBA1C	adult
Myeloid cell	1.28296	0.199508	Liver	HBA1C	adult
Neutrophil	-0.971333	0.331382	Liver	HBA1C	adult
Granulocyte	0.907416	0.364187	Liver	HBA1C	adult
Smooth muscle cell	0.6539	0.513176	Liver	HBA1C	adult
Hepatocyte	-0.610552	0.541496	Liver	HBA1C	adult
Endothelial cell	-0.270163	0.787035	Liver	HBA1C	adult
Epithelial cell	-0.133982	0.893417	Liver	HBA1C	adult
Kuppfer cell	-0.116496	0.907259	Liver	HBA1C	adult
Muscle cell	-1.41734	0.156384	Muscle_Skeletal	HBA1C	adult
Myogenic precursor cell	-1.41051	0.15839	Muscle_Skeletal	HBA1C	adult
Neutrophil	1.35125	0.176614	Muscle_Skeletal	HBA1C	adult
Proliferating cell	-1.12256	0.261624	Muscle_Skeletal	HBA1C	adult
Mast cell	1.12027	0.262597	Muscle_Skeletal	HBA1C	adult
B cell	0.915982	0.359676	Muscle_Skeletal	HBA1C	adult
Fibroblast	0.912878	0.361307	Muscle_Skeletal	HBA1C	adult
Stromal cell	-0.633271	0.526557	Muscle_Skeletal	HBA1C	adult
Macrophage	0.512461	0.608329	Muscle_Skeletal	HBA1C	adult
Dendritic cell	-0.421704	0.673241	Muscle_Skeletal	HBA1C	adult
Endothelial cell	0.36721	0.713462	Muscle_Skeletal	HBA1C	adult
NK cell	-0.222965	0.823563	Muscle_Skeletal	HBA1C	adult
T cell	-0.204501	0.837962	Muscle_Skeletal	HBA1C	adult
Fibroblast	-1.28154	0.200003	Uterus	HBA1C	adult
Stromal cell	0.95938	0.337367	Uterus	HBA1C	adult
Endometrial cell	-0.426181	0.669976	Uterus	HBA1C	adult
T cell	-0.3376	0.735665	Uterus	HBA1C	adult
Epithelial cell	0.307655	0.758345	Uterus	HBA1C	adult
Mast cell	0.263076	0.792492	Uterus	HBA1C	adult
Smooth muscle cell	0.252615	0.800566	Uterus	HBA1C	adult
Macrophage	0.22617	0.821069	Uterus	HBA1C	adult
Endothelial cell	-0.180902	0.856445	Uterus	HBA1C	adult
Stromal cell	2.85587	0.00429192	Brain_Amygdala	HBA1C	fetal
Macrophage	-2.52943	0.0114247	Brain_Amygdala	HBA1C	fetal
Fibroblast	-2.35727	0.0184099	Brain_Amygdala	HBA1C	fetal
Astrocyte	-1.86239	0.0625483	Brain_Amygdala	HBA1C	fetal
Endothelial cell	1.53109	0.125748	Brain_Amygdala	HBA1C	fetal
Proliferating cell	-1.31719	0.187773	Brain_Amygdala	HBA1C	fetal
Ependymal cell	-1.23632	0.21634	Brain_Amygdala	HBA1C	fetal
Radial glia	0.960225	0.336942	Brain_Amygdala	HBA1C	fetal
Oligodendrocyte	0.684892	0.493412	Brain_Amygdala	HBA1C	fetal
Purkinje cell	0.587904	0.556597	Brain_Amygdala	HBA1C	fetal
Neuron	-0.459843	0.645629	Brain_Amygdala	HBA1C	fetal
Microglia	0.383229	0.70155	Brain_Amygdala	HBA1C	fetal
Erythroid cell	0.31673	0.751448	Brain_Amygdala	HBA1C	fetal
Neutrophil	0.0463119	0.963062	Brain_Amygdala	HBA1C	fetal
Fibroblast	-1.96203	0.0497586	Brain_Anterior_cingulate_cortex_BA24	HBA1C	fetal
Endothelial cell	1.94431	0.0518581	Brain_Anterior_cingulate_cortex_BA24	HBA1C	fetal
Erythroid cell	1.8352	0.0664765	Brain_Anterior_cingulate_cortex_BA24	HBA1C	fetal
Stromal cell	1.53715	0.124257	Brain_Anterior_cingulate_cortex_BA24	HBA1C	fetal
Neutrophil	-1.3718	0.170124	Brain_Anterior_cingulate_cortex_BA24	HBA1C	fetal
Microglia	1.35714	0.174737	Brain_Anterior_cingulate_cortex_BA24	HBA1C	fetal
Macrophage	-1.32109	0.186471	Brain_Anterior_cingulate_cortex_BA24	HBA1C	fetal
Oligodendrocyte	1.16121	0.245558	Brain_Anterior_cingulate_cortex_BA24	HBA1C	fetal
Proliferating cell	-0.79967	0.423902	Brain_Anterior_cingulate_cortex_BA24	HBA1C	fetal
Purkinje cell	-0.675142	0.499586	Brain_Anterior_cingulate_cortex_BA24	HBA1C	fetal
Radial glia	0.584429	0.558931	Brain_Anterior_cingulate_cortex_BA24	HBA1C	fetal
Ependymal cell	-0.249468	0.802999	Brain_Anterior_cingulate_cortex_BA24	HBA1C	fetal
Neuron	-0.190332	0.849049	Brain_Anterior_cingulate_cortex_BA24	HBA1C	fetal
Astrocyte	0.0357579	0.971475	Brain_Anterior_cingulate_cortex_BA24	HBA1C	fetal
Neuron	-1.84214	0.0654546	Brain_Caudate_basal_ganglia	HBA1C	fetal
Purkinje cell	1.83612	0.0663392	Brain_Caudate_basal_ganglia	HBA1C	fetal
Endothelial cell	1.37779	0.168268	Brain_Caudate_basal_ganglia	HBA1C	fetal
Ependymal cell	1.20806	0.227023	Brain_Caudate_basal_ganglia	HBA1C	fetal
Macrophage	-1.12043	0.26253	Brain_Caudate_basal_ganglia	HBA1C	fetal
Proliferating cell	1.04582	0.295642	Brain_Caudate_basal_ganglia	HBA1C	fetal
Stromal cell	1.03845	0.299059	Brain_Caudate_basal_ganglia	HBA1C	fetal
Oligodendrocyte	-0.991571	0.321407	Brain_Caudate_basal_ganglia	HBA1C	fetal
Fibroblast	-0.883597	0.376914	Brain_Caudate_basal_ganglia	HBA1C	fetal
Radial glia	0.425439	0.670517	Brain_Caudate_basal_ganglia	HBA1C	fetal
Astrocyte	-0.290577	0.771375	Brain_Caudate_basal_ganglia	HBA1C	fetal
Neutrophil	0.269533	0.78752	Brain_Caudate_basal_ganglia	HBA1C	fetal
Erythroid cell	-0.103369	0.91767	Brain_Caudate_basal_ganglia	HBA1C	fetal
Microglia	0.0417525	0.966696	Brain_Caudate_basal_ganglia	HBA1C	fetal
Radial glia	1.62842	0.103436	Brain_Cerebellar_Hemisphere	HBA1C	fetal
Fibroblast	-1.55627	0.119643	Brain_Cerebellar_Hemisphere	HBA1C	fetal
Neuron	-1.53481	0.124831	Brain_Cerebellar_Hemisphere	HBA1C	fetal
Astrocyte	-1.37325	0.169673	Brain_Cerebellar_Hemisphere	HBA1C	fetal
Stromal cell	1.166	0.243613	Brain_Cerebellar_Hemisphere	HBA1C	fetal
Erythroid cell	1.16009	0.246012	Brain_Cerebellar_Hemisphere	HBA1C	fetal
Oligodendrocyte	-1.12375	0.26112	Brain_Cerebellar_Hemisphere	HBA1C	fetal
Purkinje cell	1.11799	0.263573	Brain_Cerebellar_Hemisphere	HBA1C	fetal
Microglia	0.73354	0.463229	Brain_Cerebellar_Hemisphere	HBA1C	fetal
Macrophage	-0.662783	0.50747	Brain_Cerebellar_Hemisphere	HBA1C	fetal
Ependymal cell	-0.582496	0.560232	Brain_Cerebellar_Hemisphere	HBA1C	fetal
Proliferating cell	0.5806	0.56151	Brain_Cerebellar_Hemisphere	HBA1C	fetal
Neutrophil	0.453118	0.650463	Brain_Cerebellar_Hemisphere	HBA1C	fetal
Endothelial cell	0.436617	0.662389	Brain_Cerebellar_Hemisphere	HBA1C	fetal
Neuron	-2.08397	0.0371631	Brain_Cerebellum	HBA1C	fetal
Erythroid cell	1.37655	0.168651	Brain_Cerebellum	HBA1C	fetal
Purkinje cell	1.07848	0.280818	Brain_Cerebellum	HBA1C	fetal
Oligodendrocyte	-0.952219	0.340986	Brain_Cerebellum	HBA1C	fetal
Microglia	0.827592	0.407901	Brain_Cerebellum	HBA1C	fetal
Neutrophil	-0.674927	0.499722	Brain_Cerebellum	HBA1C	fetal
Proliferating cell	0.446883	0.65496	Brain_Cerebellum	HBA1C	fetal
Astrocyte	0.428949	0.66796	Brain_Cerebellum	HBA1C	fetal
Endothelial cell	-0.412844	0.679721	Brain_Cerebellum	HBA1C	fetal
Stromal cell	0.298762	0.765121	Brain_Cerebellum	HBA1C	fetal
Fibroblast	-0.141361	0.887585	Brain_Cerebellum	HBA1C	fetal
Radial glia	0.131834	0.895115	Brain_Cerebellum	HBA1C	fetal
Macrophage	0.119783	0.904655	Brain_Cerebellum	HBA1C	fetal
Ependymal cell	0.040712	0.967526	Brain_Cerebellum	HBA1C	fetal
Ependymal cell	2.68982	0.00714902	Brain_Cortex	HBA1C	fetal
Neutrophil	-0.744767	0.456413	Brain_Cortex	HBA1C	fetal
Neuron	-0.705347	0.480594	Brain_Cortex	HBA1C	fetal
Proliferating cell	0.626284	0.531129	Brain_Cortex	HBA1C	fetal
Erythroid cell	-0.388464	0.697672	Brain_Cortex	HBA1C	fetal
Microglia	-0.339774	0.734027	Brain_Cortex	HBA1C	fetal
Oligodendrocyte	-0.255468	0.798361	Brain_Cortex	HBA1C	fetal
Fibroblast	-0.243455	0.807653	Brain_Cortex	HBA1C	fetal
Astrocyte	-0.240334	0.810071	Brain_Cortex	HBA1C	fetal
Purkinje cell	-0.218139	0.827321	Brain_Cortex	HBA1C	fetal
Stromal cell	0.207905	0.835303	Brain_Cortex	HBA1C	fetal
Endothelial cell	0.161669	0.871567	Brain_Cortex	HBA1C	fetal
Macrophage	-0.161117	0.872001	Brain_Cortex	HBA1C	fetal
Radial glia	0.0979643	0.921961	Brain_Cortex	HBA1C	fetal
Endothelial cell	0.865031	0.387022	Brain_Frontal_Cortex_BA9	HBA1C	fetal
Proliferating cell	0.848876	0.39595	Brain_Frontal_Cortex_BA9	HBA1C	fetal
Neuron	-0.824541	0.409632	Brain_Frontal_Cortex_BA9	HBA1C	fetal
Erythroid cell	-0.469914	0.638416	Brain_Frontal_Cortex_BA9	HBA1C	fetal
Purkinje cell	0.424185	0.671431	Brain_Frontal_Cortex_BA9	HBA1C	fetal
Fibroblast	-0.413636	0.679141	Brain_Frontal_Cortex_BA9	HBA1C	fetal
Neutrophil	0.335267	0.737424	Brain_Frontal_Cortex_BA9	HBA1C	fetal
Microglia	-0.313807	0.753668	Brain_Frontal_Cortex_BA9	HBA1C	fetal
Stromal cell	0.270877	0.786486	Brain_Frontal_Cortex_BA9	HBA1C	fetal
Oligodendrocyte	0.22403	0.822734	Brain_Frontal_Cortex_BA9	HBA1C	fetal
Astrocyte	-0.174133	0.861761	Brain_Frontal_Cortex_BA9	HBA1C	fetal
Ependymal cell	-0.151211	0.879809	Brain_Frontal_Cortex_BA9	HBA1C	fetal
Radial glia	-0.0464237	0.962973	Brain_Frontal_Cortex_BA9	HBA1C	fetal
Macrophage	0.0398342	0.968225	Brain_Frontal_Cortex_BA9	HBA1C	fetal
Neutrophil	2.11434	0.0344859	Brain_Hippocampus	HBA1C	fetal
Fibroblast	1.34541	0.178492	Brain_Hippocampus	HBA1C	fetal
Endothelial cell	-1.09688	0.272693	Brain_Hippocampus	HBA1C	fetal
Erythroid cell	-0.770802	0.440824	Brain_Hippocampus	HBA1C	fetal
Proliferating cell	-0.718149	0.472666	Brain_Hippocampus	HBA1C	fetal
Ependymal cell	0.644471	0.51927	Brain_Hippocampus	HBA1C	fetal
Astrocyte	-0.579807	0.562044	Brain_Hippocampus	HBA1C	fetal
Macrophage	0.533593	0.593623	Brain_Hippocampus	HBA1C	fetal
Microglia	-0.479671	0.631461	Brain_Hippocampus	HBA1C	fetal
Stromal cell	-0.359943	0.71889	Brain_Hippocampus	HBA1C	fetal
Radial glia	-0.295311	0.767756	Brain_Hippocampus	HBA1C	fetal
Purkinje cell	0.272485	0.785249	Brain_Hippocampus	HBA1C	fetal
Oligodendrocyte	-0.106377	0.915283	Brain_Hippocampus	HBA1C	fetal
Neuron	0.0535421	0.9573	Brain_Hippocampus	HBA1C	fetal
Oligodendrocyte	-1.76172	0.0781173	Brain_Hypothalamus	HBA1C	fetal
Radial glia	1.53791	0.124071	Brain_Hypothalamus	HBA1C	fetal
Neuron	-1.46287	0.143502	Brain_Hypothalamus	HBA1C	fetal
Purkinje cell	1.36766	0.171417	Brain_Hypothalamus	HBA1C	fetal
Ependymal cell	-0.869113	0.384785	Brain_Hypothalamus	HBA1C	fetal
Astrocyte	-0.844857	0.39819	Brain_Hypothalamus	HBA1C	fetal
Microglia	0.767028	0.443065	Brain_Hypothalamus	HBA1C	fetal
Proliferating cell	-0.732856	0.463646	Brain_Hypothalamus	HBA1C	fetal
Endothelial cell	0.677753	0.497928	Brain_Hypothalamus	HBA1C	fetal
Stromal cell	0.557072	0.577478	Brain_Hypothalamus	HBA1C	fetal
Fibroblast	-0.545751	0.585237	Brain_Hypothalamus	HBA1C	fetal
Neutrophil	0.537177	0.591145	Brain_Hypothalamus	HBA1C	fetal
Erythroid cell	-0.436251	0.662655	Brain_Hypothalamus	HBA1C	fetal
Macrophage	-0.190594	0.848844	Brain_Hypothalamus	HBA1C	fetal
Neuron	-2.66939	0.00759888	Brain_Nucleus_accumbens_basal_ganglia	HBA1C	fetal
Purkinje cell	2.39168	0.0167715	Brain_Nucleus_accumbens_basal_ganglia	HBA1C	fetal
Endothelial cell	2.17348	0.0297439	Brain_Nucleus_accumbens_basal_ganglia	HBA1C	fetal
Stromal cell	1.85017	0.0642887	Brain_Nucleus_accumbens_basal_ganglia	HBA1C	fetal
Proliferating cell	1.8135	0.0697546	Brain_Nucleus_accumbens_basal_ganglia	HBA1C	fetal
Fibroblast	-1.78597	0.0741043	Brain_Nucleus_accumbens_basal_ganglia	HBA1C	fetal
Neutrophil	1.77104	0.0765535	Brain_Nucleus_accumbens_basal_ganglia	HBA1C	fetal
Macrophage	-1.66368	0.0961767	Brain_Nucleus_accumbens_basal_ganglia	HBA1C	fetal
Radial glia	-1.0208	0.307348	Brain_Nucleus_accumbens_basal_ganglia	HBA1C	fetal
Astrocyte	1.00895	0.312998	Brain_Nucleus_accumbens_basal_ganglia	HBA1C	fetal
Erythroid cell	0.660223	0.509111	Brain_Nucleus_accumbens_basal_ganglia	HBA1C	fetal
Oligodendrocyte	-0.652789	0.513892	Brain_Nucleus_accumbens_basal_ganglia	HBA1C	fetal
Microglia	0.230159	0.817968	Brain_Nucleus_accumbens_basal_ganglia	HBA1C	fetal
Ependymal cell	-0.0382012	0.969527	Brain_Nucleus_accumbens_basal_ganglia	HBA1C	fetal
Neuron	-1.73987	0.0818817	Brain_Putamen_basal_ganglia	HBA1C	fetal
Stromal cell	1.71906	0.0856027	Brain_Putamen_basal_ganglia	HBA1C	fetal
Erythroid cell	1.64509	0.099951	Brain_Putamen_basal_ganglia	HBA1C	fetal
Fibroblast	-1.64409	0.100158	Brain_Putamen_basal_ganglia	HBA1C	fetal
Purkinje cell	1.60378	0.108762	Brain_Putamen_basal_ganglia	HBA1C	fetal
Oligodendrocyte	-1.57622	0.114975	Brain_Putamen_basal_ganglia	HBA1C	fetal
Ependymal cell	1.38074	0.167358	Brain_Putamen_basal_ganglia	HBA1C	fetal
Radial glia	1.20208	0.229331	Brain_Putamen_basal_ganglia	HBA1C	fetal
Endothelial cell	1.20133	0.229622	Brain_Putamen_basal_ganglia	HBA1C	fetal
Macrophage	-0.903729	0.366139	Brain_Putamen_basal_ganglia	HBA1C	fetal
Proliferating cell	-0.901021	0.367577	Brain_Putamen_basal_ganglia	HBA1C	fetal
Astrocyte	0.65051	0.515363	Brain_Putamen_basal_ganglia	HBA1C	fetal
Neutrophil	-0.595517	0.551498	Brain_Putamen_basal_ganglia	HBA1C	fetal
Microglia	0.511838	0.608765	Brain_Putamen_basal_ganglia	HBA1C	fetal
Microglia	-1.19861	0.23068	Brain_Spinal_cord_cervical_c-1	HBA1C	fetal
Macrophage	1.11229	0.266012	Brain_Spinal_cord_cervical_c-1	HBA1C	fetal
Proliferating cell	1.02935	0.303317	Brain_Spinal_cord_cervical_c-1	HBA1C	fetal
Neuron	0.928074	0.353369	Brain_Spinal_cord_cervical_c-1	HBA1C	fetal
Stromal cell	-0.847874	0.396508	Brain_Spinal_cord_cervical_c-1	HBA1C	fetal
Fibroblast	0.841882	0.399854	Brain_Spinal_cord_cervical_c-1	HBA1C	fetal
Purkinje cell	-0.831304	0.405802	Brain_Spinal_cord_cervical_c-1	HBA1C	fetal
Radial glia	-0.579061	0.562548	Brain_Spinal_cord_cervical_c-1	HBA1C	fetal
Oligodendrocyte	-0.318518	0.750092	Brain_Spinal_cord_cervical_c-1	HBA1C	fetal
Erythroid cell	-0.159193	0.873517	Brain_Spinal_cord_cervical_c-1	HBA1C	fetal
Endothelial cell	-0.150836	0.880105	Brain_Spinal_cord_cervical_c-1	HBA1C	fetal
Astrocyte	-0.0796682	0.936501	Brain_Spinal_cord_cervical_c-1	HBA1C	fetal
Ependymal cell	0.0437237	0.965125	Brain_Spinal_cord_cervical_c-1	HBA1C	fetal
Neutrophil	0.02815	0.977542	Brain_Spinal_cord_cervical_c-1	HBA1C	fetal
Ependymal cell	1.21344	0.224962	Brain_Substantia_nigra	HBA1C	fetal
Radial glia	-0.889497	0.373736	Brain_Substantia_nigra	HBA1C	fetal
Endothelial cell	0.787598	0.430932	Brain_Substantia_nigra	HBA1C	fetal
Oligodendrocyte	0.752861	0.451533	Brain_Substantia_nigra	HBA1C	fetal
Purkinje cell	-0.611788	0.540678	Brain_Substantia_nigra	HBA1C	fetal
Astrocyte	0.568324	0.569815	Brain_Substantia_nigra	HBA1C	fetal
Erythroid cell	0.501	0.616371	Brain_Substantia_nigra	HBA1C	fetal
Neuron	0.428689	0.66815	Brain_Substantia_nigra	HBA1C	fetal
Neutrophil	-0.394241	0.693403	Brain_Substantia_nigra	HBA1C	fetal
Proliferating cell	0.357073	0.721037	Brain_Substantia_nigra	HBA1C	fetal
Macrophage	-0.245682	0.805928	Brain_Substantia_nigra	HBA1C	fetal
Fibroblast	-0.158829	0.873804	Brain_Substantia_nigra	HBA1C	fetal
Microglia	0.12428	0.901093	Brain_Substantia_nigra	HBA1C	fetal
Stromal cell	-0.0481815	0.961572	Brain_Substantia_nigra	HBA1C	fetal
Osteoblast	2.13437	0.0328123	Skin_Not_Sun_Exposed_Suprapubic	HBA1C	fetal
Endothelial cell	-1.61941	0.105359	Skin_Not_Sun_Exposed_Suprapubic	HBA1C	fetal
Proliferating cell	-1.29128	0.196605	Skin_Not_Sun_Exposed_Suprapubic	HBA1C	fetal
Mast cell	1.22964	0.218834	Skin_Not_Sun_Exposed_Suprapubic	HBA1C	fetal
Fibroblast	-1.08678	0.277135	Skin_Not_Sun_Exposed_Suprapubic	HBA1C	fetal
Macrophage	1.05184	0.292872	Skin_Not_Sun_Exposed_Suprapubic	HBA1C	fetal
Neutrophil	0.981052	0.326567	Skin_Not_Sun_Exposed_Suprapubic	HBA1C	fetal
Keratinocyte	0.900154	0.368038	Skin_Not_Sun_Exposed_Suprapubic	HBA1C	fetal
Skeletal muscle cell	-0.723758	0.469214	Skin_Not_Sun_Exposed_Suprapubic	HBA1C	fetal
Erythroid cell	-0.480012	0.631219	Skin_Not_Sun_Exposed_Suprapubic	HBA1C	fetal
Mesenchymal cell	-0.456215	0.648235	Skin_Not_Sun_Exposed_Suprapubic	HBA1C	fetal
Smooth muscle cell	-0.299093	0.764869	Skin_Not_Sun_Exposed_Suprapubic	HBA1C	fetal
Melanocyte	-0.048888	0.961009	Skin_Not_Sun_Exposed_Suprapubic	HBA1C	fetal
Mast cell	1.76843	0.0769896	Skin_Sun_Exposed_Lower_leg	HBA1C	fetal
Macrophage	1.48784	0.136793	Skin_Sun_Exposed_Lower_leg	HBA1C	fetal
Neutrophil	1.37225	0.169984	Skin_Sun_Exposed_Lower_leg	HBA1C	fetal
Erythroid cell	1.30009	0.193569	Skin_Sun_Exposed_Lower_leg	HBA1C	fetal
Endothelial cell	-0.952802	0.34069	Skin_Sun_Exposed_Lower_leg	HBA1C	fetal
Mesenchymal cell	0.877504	0.380213	Skin_Sun_Exposed_Lower_leg	HBA1C	fetal
Smooth muscle cell	-0.58363	0.55947	Skin_Sun_Exposed_Lower_leg	HBA1C	fetal
Keratinocyte	0.565795	0.571533	Skin_Sun_Exposed_Lower_leg	HBA1C	fetal
Proliferating cell	0.418455	0.675615	Skin_Sun_Exposed_Lower_leg	HBA1C	fetal
Melanocyte	0.396511	0.691728	Skin_Sun_Exposed_Lower_leg	HBA1C	fetal
Osteoblast	-0.320656	0.748471	Skin_Sun_Exposed_Lower_leg	HBA1C	fetal
Fibroblast	-0.261036	0.794065	Skin_Sun_Exposed_Lower_leg	HBA1C	fetal
Skeletal muscle cell	0.0843041	0.932815	Skin_Sun_Exposed_Lower_leg	HBA1C	fetal
Proliferating cell	1.42235	0.154925	Adipose_Subcutaneous	HBA1C	adult
Macrophage	-1.36774	0.171395	Adipose_Subcutaneous	HBA1C	adult
Adipocyte	-0.778862	0.436061	Adipose_Subcutaneous	HBA1C	adult
Neutrophil	0.579999	0.561915	Adipose_Subcutaneous	HBA1C	adult
Mast cell	0.268512	0.788305	Adipose_Subcutaneous	HBA1C	adult
Stromal cell	-0.0140256	0.98881	Adipose_Subcutaneous	HBA1C	adult
Stromal cell	-1.74191	0.0815246	Artery_Aorta	HBA1C	adult
Smooth muscle cell	1.15836	0.246716	Artery_Aorta	HBA1C	adult
Basal cell	-1.06853	0.28528	Artery_Aorta	HBA1C	adult
Epithelial cell	0.589176	0.555743	Artery_Aorta	HBA1C	adult
T cell	0.480408	0.630937	Artery_Aorta	HBA1C	adult
Endothelial cell	-0.413768	0.679044	Artery_Aorta	HBA1C	adult
Fibroblast	-0.380444	0.703616	Artery_Aorta	HBA1C	adult
B cell	-0.227973	0.819667	Artery_Aorta	HBA1C	adult
Macrophage	-0.073735	0.941221	Artery_Aorta	HBA1C	adult
Mast cell	0.0428237	0.965842	Artery_Aorta	HBA1C	adult
Endothelial cell	-2.26117	0.0237486	Artery_Coronary	HBA1C	adult
Smooth muscle cell	2.08486	0.0370819	Artery_Coronary	HBA1C	adult
B cell	1.4888	0.13654	Artery_Coronary	HBA1C	adult
Stromal cell	-1.37088	0.170411	Artery_Coronary	HBA1C	adult
Epithelial cell	1.34308	0.179246	Artery_Coronary	HBA1C	adult
Macrophage	-1.10727	0.268176	Artery_Coronary	HBA1C	adult
Fibroblast	-0.637867	0.52356	Artery_Coronary	HBA1C	adult
T cell	0.279839	0.779601	Artery_Coronary	HBA1C	adult
Mast cell	0.119323	0.90502	Artery_Coronary	HBA1C	adult
Basal cell	0.0445652	0.964454	Artery_Coronary	HBA1C	adult
Stromal cell	-1.68527	0.0919366	Artery_Tibial	HBA1C	adult
B cell	1.19418	0.232408	Artery_Tibial	HBA1C	adult
Basal cell	-0.715883	0.474064	Artery_Tibial	HBA1C	adult
Smooth muscle cell	0.686441	0.492435	Artery_Tibial	HBA1C	adult
Endothelial cell	-0.382657	0.701974	Artery_Tibial	HBA1C	adult
Mast cell	-0.360495	0.718477	Artery_Tibial	HBA1C	adult
T cell	0.354809	0.722732	Artery_Tibial	HBA1C	adult
Epithelial cell	0.226191	0.821053	Artery_Tibial	HBA1C	adult
Fibroblast	-0.220159	0.825748	Artery_Tibial	HBA1C	adult
Macrophage	-0.117508	0.906457	Artery_Tibial	HBA1C	adult
Mucosal cell	2.54241	0.0110092	Esophagus_Gastroesophageal_Junction	HBA1C	adult
Endothelial cell	-2.3736	0.0176155	Esophagus_Gastroesophageal_Junction	HBA1C	adult
MT high cell	-2.02256	0.0431184	Esophagus_Gastroesophageal_Junction	HBA1C	adult
Mast cell	-2.01229	0.044189	Esophagus_Gastroesophageal_Junction	HBA1C	adult
Fibroblast	1.97803	0.0479257	Esophagus_Gastroesophageal_Junction	HBA1C	adult
Stromal cell	-1.88621	0.0592668	Esophagus_Gastroesophageal_Junction	HBA1C	adult
Macrophage	1.6279	0.103546	Esophagus_Gastroesophageal_Junction	HBA1C	adult
B cell	-1.02933	0.303323	Esophagus_Gastroesophageal_Junction	HBA1C	adult
Lymphocyte	0.919021	0.358085	Esophagus_Gastroesophageal_Junction	HBA1C	adult
Smooth muscle cell	0.775963	0.437771	Esophagus_Gastroesophageal_Junction	HBA1C	adult
Basal cell	0.618058	0.536537	Esophagus_Gastroesophageal_Junction	HBA1C	adult
Keratinocyte	0.266529	0.789832	Esophagus_Gastroesophageal_Junction	HBA1C	adult
Epithelial cell	-0.195172	0.845258	Esophagus_Gastroesophageal_Junction	HBA1C	adult
Neutrophil	0.012399	0.990107	Esophagus_Gastroesophageal_Junction	HBA1C	adult
Stromal cell	-1.63954	0.101102	Esophagus_Mucosa	HBA1C	adult
Basal cell	1.33734	0.181111	Esophagus_Mucosa	HBA1C	adult
Mucosal cell	1.2791	0.200862	Esophagus_Mucosa	HBA1C	adult
Epithelial cell	-0.875711	0.381187	Esophagus_Mucosa	HBA1C	adult
Fibroblast	0.875451	0.381329	Esophagus_Mucosa	HBA1C	adult
Keratinocyte	0.855055	0.392521	Esophagus_Mucosa	HBA1C	adult
B cell	-0.78215	0.434127	Esophagus_Mucosa	HBA1C	adult
Endothelial cell	-0.645778	0.518423	Esophagus_Mucosa	HBA1C	adult
Lymphocyte	0.581555	0.560866	Esophagus_Mucosa	HBA1C	adult
MT high cell	0.333507	0.738752	Esophagus_Mucosa	HBA1C	adult
Smooth muscle cell	0.296582	0.766786	Esophagus_Mucosa	HBA1C	adult
Neutrophil	0.249731	0.802795	Esophagus_Mucosa	HBA1C	adult
Mast cell	0.219753	0.826064	Esophagus_Mucosa	HBA1C	adult
Macrophage	-0.139816	0.888805	Esophagus_Mucosa	HBA1C	adult
Endothelial cell	-2.41776	0.0156166	Esophagus_Muscularis	HBA1C	adult
Mucosal cell	1.81167	0.0700369	Esophagus_Muscularis	HBA1C	adult
Basal cell	1.62154	0.104902	Esophagus_Muscularis	HBA1C	adult
Smooth muscle cell	1.33209	0.182831	Esophagus_Muscularis	HBA1C	adult
B cell	-0.833824	0.40438	Esophagus_Muscularis	HBA1C	adult
Mast cell	-0.648487	0.51667	Esophagus_Muscularis	HBA1C	adult
Lymphocyte	0.595902	0.55124	Esophagus_Muscularis	HBA1C	adult
Macrophage	0.307977	0.7581	Esophagus_Muscularis	HBA1C	adult
Stromal cell	0.306412	0.759291	Esophagus_Muscularis	HBA1C	adult
MT high cell	-0.300524	0.763777	Esophagus_Muscularis	HBA1C	adult
Neutrophil	0.291546	0.770633	Esophagus_Muscularis	HBA1C	adult
Fibroblast	-0.246901	0.804985	Esophagus_Muscularis	HBA1C	adult
Epithelial cell	-0.163357	0.870237	Esophagus_Muscularis	HBA1C	adult
Keratinocyte	-0.144353	0.885222	Esophagus_Muscularis	HBA1C	adult
Mast cell	-1.08331	0.27867	Heart_Atrial_Appendage	HBA1C	adult
Endothelial cell	-0.894535	0.371036	Heart_Atrial_Appendage	HBA1C	adult
Cardiomyocyte	0.86118	0.389139	Heart_Atrial_Appendage	HBA1C	adult
T cell	0.800202	0.423594	Heart_Atrial_Appendage	HBA1C	adult
Macrophage	0.611281	0.541014	Heart_Atrial_Appendage	HBA1C	adult
Apoptotic cell	-0.606937	0.543893	Heart_Atrial_Appendage	HBA1C	adult
Smooth muscle cell	-0.598164	0.54973	Heart_Atrial_Appendage	HBA1C	adult
Fibroblast	0.579898	0.561983	Heart_Atrial_Appendage	HBA1C	adult
Dendritic cell	-0.483392	0.628818	Heart_Atrial_Appendage	HBA1C	adult
Neutrophil	0.475302	0.634572	Heart_Atrial_Appendage	HBA1C	adult
Neutrophil	1.7991	0.0720035	Heart_Left_Ventricle	HBA1C	adult
Dendritic cell	-1.70546	0.0881091	Heart_Left_Ventricle	HBA1C	adult
T cell	1.05518	0.291345	Heart_Left_Ventricle	HBA1C	adult
Cardiomyocyte	0.924977	0.354978	Heart_Left_Ventricle	HBA1C	adult
Fibroblast	-0.701768	0.482824	Heart_Left_Ventricle	HBA1C	adult
Macrophage	0.690333	0.489985	Heart_Left_Ventricle	HBA1C	adult
Endothelial cell	-0.690173	0.490085	Heart_Left_Ventricle	HBA1C	adult
Apoptotic cell	0.603795	0.54598	Heart_Left_Ventricle	HBA1C	adult
Smooth muscle cell	-0.345228	0.729923	Heart_Left_Ventricle	HBA1C	adult
Mast cell	-0.314625	0.753046	Heart_Left_Ventricle	HBA1C	adult
Alpha cell	-1.19849	0.230726	Pancreas	HBA1C	adult
Acinar cell	-1.18749	0.235035	Pancreas	HBA1C	adult
Endothelial cell	1.04369	0.296628	Pancreas	HBA1C	adult
Beta cell	0.517583	0.604749	Pancreas	HBA1C	adult
Exocrine cell	-0.216905	0.828282	Pancreas	HBA1C	adult
Fibroblast	-0.180507	0.856754	Pancreas	HBA1C	adult
Smooth muscle cell	0.161112	0.872005	Pancreas	HBA1C	adult
Macrophage	0.075787	0.939589	Pancreas	HBA1C	adult
Ductal cell	-0.0455001	0.963709	Pancreas	HBA1C	adult
Basal cell	2.10946	0.0349048	Prostate	HBA1C	adult
Luminal cell	-1.59885	0.109855	Prostate	HBA1C	adult
Smooth muscle cell	1.49292	0.135458	Prostate	HBA1C	adult
Epithelial cell	-1.45926	0.144494	Prostate	HBA1C	adult
Fibroblast	-1.29521	0.195246	Prostate	HBA1C	adult
T cell	0.981572	0.326311	Prostate	HBA1C	adult
Neuroendocrine cell	0.867703	0.385557	Prostate	HBA1C	adult
Macrophage	0.549677	0.582541	Prostate	HBA1C	adult
Neutrophil	-0.206485	0.836412	Prostate	HBA1C	adult
Endothelial cell	0.198872	0.842363	Prostate	HBA1C	adult
Lymphoid progenitor cell	-2.03325	0.0420272	Spleen	HBA1C	adult
Erythroid cell	1.70675	0.0878681	Spleen	HBA1C	adult
T cell	1.68637	0.0917255	Spleen	HBA1C	adult
Neutrophil	-0.826987	0.408244	Spleen	HBA1C	adult
B cell	-0.776679	0.437348	Spleen	HBA1C	adult
Endothelial cell	-0.395328	0.692601	Spleen	HBA1C	adult
Macrophage	-0.222148	0.824199	Spleen	HBA1C	adult
Inflammatory cell	-1.83848	0.0659918	Stomach	HBA1C	adult
Pit cell	1.08703	0.277024	Stomach	HBA1C	adult
B cell	0.864846	0.387124	Stomach	HBA1C	adult
Macrophage	-0.781322	0.434613	Stomach	HBA1C	adult
Gastric mucosa cell	0.74519	0.456157	Stomach	HBA1C	adult
Gastric chief cell	0.628725	0.529529	Stomach	HBA1C	adult
Stromal cell	0.59611	0.551102	Stomach	HBA1C	adult
Myeloid cell	0.572731	0.566827	Stomach	HBA1C	adult
D cell/ X/A cell	-0.560312	0.575267	Stomach	HBA1C	adult
Epithelial cell	-0.528804	0.596942	Stomach	HBA1C	adult
Fibroblast	-0.332841	0.739254	Stomach	HBA1C	adult
Granulocyte	-0.230957	0.817348	Stomach	HBA1C	adult
T cell	-0.173218	0.86248	Stomach	HBA1C	adult
Chromaffin cell	0.16975	0.865207	Stomach	HBA1C	adult
Parietal cell	-0.0448514	0.964226	Stomach	HBA1C	adult
Mast cell	-0.0368201	0.970628	Stomach	HBA1C	adult
Endothelial cell	-0.0152204	0.987856	Stomach	HBA1C	adult
Smooth muscle cell	-0.0141798	0.988687	Stomach	HBA1C	adult
Natural killer cell	-2.05233	0.0401374	Thyroid	HBA1C	adult
Endothelial cell	-2.01003	0.0444282	Thyroid	HBA1C	adult
T cell	1.88123	0.0599405	Thyroid	HBA1C	adult
Neutrophil	1.11451	0.265061	Thyroid	HBA1C	adult
Fibroblast	0.759617	0.447484	Thyroid	HBA1C	adult
Smooth muscle cell	0.550123	0.582235	Thyroid	HBA1C	adult
Follicular cell	-0.538246	0.590407	Thyroid	HBA1C	adult
Dendritic cell	-0.289252	0.772389	Thyroid	HBA1C	adult
B cell	0.143965	0.885528	Thyroid	HBA1C	adult
Proliferating cell	-0.128506	0.897749	Thyroid	HBA1C	adult
Stromal cell	-0.12378	0.901489	Thyroid	HBA1C	adult
Epithelial cell	-0.0056667	0.995479	Thyroid	HBA1C	adult
Macrophage	1.58196	0.113659	Whole_Blood	HBA1C	adult
Proliferating cell	1.45321	0.146164	Whole_Blood	HBA1C	adult
Monocyte	-1.43903	0.150141	Whole_Blood	HBA1C	adult
Proliferating B cell	-1.32221	0.186099	Whole_Blood	HBA1C	adult
Natural killer cell	1.28219	0.199775	Whole_Blood	HBA1C	adult
activative T cell	-1.25924	0.207943	Whole_Blood	HBA1C	adult
Neutrophil	1.04541	0.295831	Whole_Blood	HBA1C	adult
Myeloid progenitor cell	-1.03266	0.301762	Whole_Blood	HBA1C	adult
Erythroid cell	-0.99208	0.321159	Whole_Blood	HBA1C	adult
Dendritic cell	0.838562	0.401715	Whole_Blood	HBA1C	adult
Eosinophil	-0.772387	0.439885	Whole_Blood	HBA1C	adult
T cell	0.727219	0.467092	Whole_Blood	HBA1C	adult
B cell	-0.121086	0.903623	Whole_Blood	HBA1C	adult
Zona fasciculata cell	2.97737	0.00290731	Adrenal_Gland	HDL	adult
Lymphocyte	-2.89363	0.00380812	Adrenal_Gland	HDL	adult
Macrophage	-2.68738	0.00720145	Adrenal_Gland	HDL	adult
Neutrophil	2.66395	0.00772281	Adrenal_Gland	HDL	adult
Endothelial	-1.90932	0.0562205	Adrenal_Gland	HDL	adult
T cell	1.69825	0.0894598	Adrenal_Gland	HDL	adult
B cell	1.6648	0.0959519	Adrenal_Gland	HDL	adult
Neuron	1.65129	0.0986789	Adrenal_Gland	HDL	adult
MT high	-1.51412	0.129997	Adrenal_Gland	HDL	adult
Stromal cell	-1.09764	0.272362	Adrenal_Gland	HDL	adult
Intra-adrenal chromoblast	0.880122	0.378793	Adrenal_Gland	HDL	adult
Myeloid cell	0.844315	0.398493	Adrenal_Gland	HDL	adult
NK cell	0.410406	0.681508	Adrenal_Gland	HDL	adult
Smooth muscle cell	-0.189891	0.849395	Adrenal_Gland	HDL	adult
Plasmocyte	-0.0649542	0.94821	Adrenal_Gland	HDL	adult
Interneuron	-1.55335	0.12034	Brain_Cerebellum	HDL	adult
Microglia	1.32011	0.1868	Brain_Cerebellum	HDL	adult
Macrophage	-1.12956	0.258664	Brain_Cerebellum	HDL	adult
Smooth muscle cell	1.03702	0.299726	Brain_Cerebellum	HDL	adult
Endothelial cell	0.978952	0.327604	Brain_Cerebellum	HDL	adult
Stromal cell	-0.977868	0.328139	Brain_Cerebellum	HDL	adult
Oligodendrocyte	-0.945737	0.344283	Brain_Cerebellum	HDL	adult
B cell	0.756647	0.449261	Brain_Cerebellum	HDL	adult
Inhibitory neuron	0.553712	0.579776	Brain_Cerebellum	HDL	adult
Astrocyte	0.425081	0.670778	Brain_Cerebellum	HDL	adult
Neuthrophil	0.409397	0.682249	Brain_Cerebellum	HDL	adult
Excitatory neuron	0.165095	0.868869	Brain_Cerebellum	HDL	adult
Epithelial cell	-0.0591524	0.952831	Brain_Cerebellum	HDL	adult
T cell	0.0101803	0.991877	Brain_Cerebellum	HDL	adult
Smooth muscle cell	-1.29618	0.194913	Colon_Sigmoid	HDL	adult
B cell	-1.21845	0.223052	Colon_Sigmoid	HDL	adult
Dendritic cell	1.19461	0.23224	Colon_Sigmoid	HDL	adult
T cell	-0.925667	0.354619	Colon_Sigmoid	HDL	adult
Neutrophil	-0.654848	0.512565	Colon_Sigmoid	HDL	adult
Endothelial cell	0.589196	0.55573	Colon_Sigmoid	HDL	adult
Macrophage	0.479616	0.631501	Colon_Sigmoid	HDL	adult
Stromal cell	0.39551	0.692466	Colon_Sigmoid	HDL	adult
Enteric glial cell	0.38849	0.697653	Colon_Sigmoid	HDL	adult
Goblet cell	-0.0618392	0.950691	Colon_Sigmoid	HDL	adult
Enterocyte	0.0576431	0.954033	Colon_Sigmoid	HDL	adult
Macrophage	1.39985	0.161558	Colon_Transverse	HDL	adult
Smooth muscle cell	1.2637	0.206339	Colon_Transverse	HDL	adult
Stromal cell	1.16621	0.243528	Colon_Transverse	HDL	adult
Enterocyte	1.1108	0.266653	Colon_Transverse	HDL	adult
Fibroblast	1.00355	0.315597	Colon_Transverse	HDL	adult
Goblet cell	-0.724592	0.468702	Colon_Transverse	HDL	adult
Mast cell	-0.608416	0.542911	Colon_Transverse	HDL	adult
B cell	-0.592723	0.553367	Colon_Transverse	HDL	adult
Endothelial cell	-0.198461	0.842685	Colon_Transverse	HDL	adult
T cell	0.0266791	0.978716	Colon_Transverse	HDL	adult
Proliferating cell	2.43912	0.0147233	Liver	HDL	adult
Dendritic cell	-2.24031	0.0250711	Liver	HDL	adult
Granulocyte	-1.49787	0.134167	Liver	HDL	adult
Neutrophil	1.4866	0.137121	Liver	HDL	adult
Hepatocyte	1.25752	0.208564	Liver	HDL	adult
Macrophage	1.22039	0.222317	Liver	HDL	adult
Smooth muscle cell	-0.96468	0.334705	Liver	HDL	adult
T cell	-0.795156	0.426523	Liver	HDL	adult
B cell	0.717134	0.473291	Liver	HDL	adult
Mast cell	-0.599221	0.549026	Liver	HDL	adult
Myeloid cell	-0.414802	0.678287	Liver	HDL	adult
Epithelial cell	0.397117	0.691281	Liver	HDL	adult
Kuppfer cell	-0.180122	0.857057	Liver	HDL	adult
Endothelial cell	-0.0776121	0.938137	Liver	HDL	adult
Muscle cell	2.89426	0.00380051	Muscle_Skeletal	HDL	adult
Endothelial cell	-2.05585	0.0397965	Muscle_Skeletal	HDL	adult
NK cell	1.94396	0.0519002	Muscle_Skeletal	HDL	adult
Proliferating cell	1.78719	0.0739075	Muscle_Skeletal	HDL	adult
Fibroblast	-1.13557	0.256136	Muscle_Skeletal	HDL	adult
B cell	1.04791	0.294681	Muscle_Skeletal	HDL	adult
Stromal cell	-1.01423	0.310475	Muscle_Skeletal	HDL	adult
T cell	-0.98072	0.326731	Muscle_Skeletal	HDL	adult
Mast cell	-0.746674	0.45526	Muscle_Skeletal	HDL	adult
Myogenic precursor cell	-0.462605	0.643647	Muscle_Skeletal	HDL	adult
Dendritic cell	-0.253747	0.799691	Muscle_Skeletal	HDL	adult
Macrophage	0.145364	0.884423	Muscle_Skeletal	HDL	adult
Neutrophil	-0.0377107	0.969918	Muscle_Skeletal	HDL	adult
Mast cell	1.57064	0.116266	Uterus	HDL	adult
Smooth muscle cell	-1.13496	0.256393	Uterus	HDL	adult
T cell	0.872412	0.382983	Uterus	HDL	adult
Endometrial cell	-0.825457	0.409112	Uterus	HDL	adult
Epithelial cell	-0.814727	0.415229	Uterus	HDL	adult
Macrophage	-0.738211	0.460386	Uterus	HDL	adult
Endothelial cell	-0.535982	0.591971	Uterus	HDL	adult
Fibroblast	0.275481	0.782947	Uterus	HDL	adult
Stromal cell	0.201719	0.840136	Uterus	HDL	adult
Stromal cell	-2.06352	0.0390631	Brain_Amygdala	HDL	fetal
Endothelial cell	2.00702	0.0447473	Brain_Amygdala	HDL	fetal
Oligodendrocyte	-1.65996	0.0969223	Brain_Amygdala	HDL	fetal
Astrocyte	1.21922	0.22276	Brain_Amygdala	HDL	fetal
Microglia	1.21907	0.222817	Brain_Amygdala	HDL	fetal
Radial glia	1.20169	0.229482	Brain_Amygdala	HDL	fetal
Ependymal cell	-1.14947	0.250362	Brain_Amygdala	HDL	fetal
Erythroid cell	-1.14869	0.250684	Brain_Amygdala	HDL	fetal
Neuron	-0.706346	0.479973	Brain_Amygdala	HDL	fetal
Purkinje cell	0.669759	0.503012	Brain_Amygdala	HDL	fetal
Proliferating cell	-0.463302	0.643148	Brain_Amygdala	HDL	fetal
Neutrophil	0.453434	0.650236	Brain_Amygdala	HDL	fetal
Macrophage	-0.373459	0.708807	Brain_Amygdala	HDL	fetal
Fibroblast	0.103321	0.917708	Brain_Amygdala	HDL	fetal
Oligodendrocyte	-1.76172	0.0781164	Brain_Anterior_cingulate_cortex_BA24	HDL	fetal
Radial glia	1.06214	0.288173	Brain_Anterior_cingulate_cortex_BA24	HDL	fetal
Astrocyte	-0.782388	0.433987	Brain_Anterior_cingulate_cortex_BA24	HDL	fetal
Ependymal cell	-0.763165	0.445365	Brain_Anterior_cingulate_cortex_BA24	HDL	fetal
Stromal cell	0.622729	0.533462	Brain_Anterior_cingulate_cortex_BA24	HDL	fetal
Endothelial cell	0.614706	0.538749	Brain_Anterior_cingulate_cortex_BA24	HDL	fetal
Microglia	-0.57925	0.562421	Brain_Anterior_cingulate_cortex_BA24	HDL	fetal
Neuron	-0.555825	0.578331	Brain_Anterior_cingulate_cortex_BA24	HDL	fetal
Purkinje cell	0.554025	0.579562	Brain_Anterior_cingulate_cortex_BA24	HDL	fetal
Proliferating cell	0.409127	0.682446	Brain_Anterior_cingulate_cortex_BA24	HDL	fetal
Fibroblast	-0.132911	0.894264	Brain_Anterior_cingulate_cortex_BA24	HDL	fetal
Neutrophil	0.12609	0.899661	Brain_Anterior_cingulate_cortex_BA24	HDL	fetal
Macrophage	0.109629	0.912704	Brain_Anterior_cingulate_cortex_BA24	HDL	fetal
Erythroid cell	0.056421	0.955006	Brain_Anterior_cingulate_cortex_BA24	HDL	fetal
Endothelial cell	2.57673	0.00997395	Brain_Caudate_basal_ganglia	HDL	fetal
Macrophage	-2.35428	0.0185586	Brain_Caudate_basal_ganglia	HDL	fetal
Fibroblast	-2.24013	0.0250824	Brain_Caudate_basal_ganglia	HDL	fetal
Stromal cell	1.99346	0.0462106	Brain_Caudate_basal_ganglia	HDL	fetal
Neuron	-1.98129	0.0475582	Brain_Caudate_basal_ganglia	HDL	fetal
Purkinje cell	1.64093	0.100813	Brain_Caudate_basal_ganglia	HDL	fetal
Microglia	1.55396	0.120195	Brain_Caudate_basal_ganglia	HDL	fetal
Oligodendrocyte	-1.38335	0.166558	Brain_Caudate_basal_ganglia	HDL	fetal
Proliferating cell	1.23929	0.215237	Brain_Caudate_basal_ganglia	HDL	fetal
Neutrophil	-1.1805	0.2378	Brain_Caudate_basal_ganglia	HDL	fetal
Ependymal cell	-0.764824	0.444376	Brain_Caudate_basal_ganglia	HDL	fetal
Erythroid cell	0.60006	0.548466	Brain_Caudate_basal_ganglia	HDL	fetal
Astrocyte	0.422987	0.672305	Brain_Caudate_basal_ganglia	HDL	fetal
Radial glia	-0.135535	0.892189	Brain_Caudate_basal_ganglia	HDL	fetal
Endothelial cell	1.51745	0.129152	Brain_Cerebellar_Hemisphere	HDL	fetal
Astrocyte	1.4225	0.15488	Brain_Cerebellar_Hemisphere	HDL	fetal
Radial glia	-1.25174	0.210663	Brain_Cerebellar_Hemisphere	HDL	fetal
Fibroblast	-0.827141	0.408157	Brain_Cerebellar_Hemisphere	HDL	fetal
Neuron	-0.777261	0.437005	Brain_Cerebellar_Hemisphere	HDL	fetal
Oligodendrocyte	-0.729982	0.465401	Brain_Cerebellar_Hemisphere	HDL	fetal
Erythroid cell	0.553402	0.579988	Brain_Cerebellar_Hemisphere	HDL	fetal
Proliferating cell	0.525531	0.599214	Brain_Cerebellar_Hemisphere	HDL	fetal
Macrophage	-0.491427	0.623125	Brain_Cerebellar_Hemisphere	HDL	fetal
Microglia	0.439923	0.659993	Brain_Cerebellar_Hemisphere	HDL	fetal
Neutrophil	-0.418637	0.675481	Brain_Cerebellar_Hemisphere	HDL	fetal
Purkinje cell	0.416024	0.677392	Brain_Cerebellar_Hemisphere	HDL	fetal
Stromal cell	0.380452	0.70361	Brain_Cerebellar_Hemisphere	HDL	fetal
Ependymal cell	0.367188	0.713479	Brain_Cerebellar_Hemisphere	HDL	fetal
Endothelial cell	1.72196	0.0850767	Brain_Cerebellum	HDL	fetal
Purkinje cell	-1.57681	0.114838	Brain_Cerebellum	HDL	fetal
Neuron	1.21703	0.223592	Brain_Cerebellum	HDL	fetal
Macrophage	-1.08089	0.279745	Brain_Cerebellum	HDL	fetal
Ependymal cell	1.07894	0.280616	Brain_Cerebellum	HDL	fetal
Oligodendrocyte	1.01389	0.310636	Brain_Cerebellum	HDL	fetal
Erythroid cell	-0.994339	0.320058	Brain_Cerebellum	HDL	fetal
Fibroblast	-0.893954	0.371347	Brain_Cerebellum	HDL	fetal
Neutrophil	0.754576	0.450503	Brain_Cerebellum	HDL	fetal
Microglia	0.608262	0.543014	Brain_Cerebellum	HDL	fetal
Proliferating cell	-0.414096	0.678804	Brain_Cerebellum	HDL	fetal
Radial glia	-0.399993	0.689162	Brain_Cerebellum	HDL	fetal
Stromal cell	0.236213	0.813267	Brain_Cerebellum	HDL	fetal
Astrocyte	-0.0508874	0.959415	Brain_Cerebellum	HDL	fetal
Neutrophil	-1.72397	0.0847136	Brain_Cortex	HDL	fetal
Ependymal cell	-1.50874	0.131365	Brain_Cortex	HDL	fetal
Endothelial cell	1.32117	0.186445	Brain_Cortex	HDL	fetal
Macrophage	-1.26522	0.205793	Brain_Cortex	HDL	fetal
Neuron	0.784737	0.432608	Brain_Cortex	HDL	fetal
Fibroblast	-0.70591	0.480244	Brain_Cortex	HDL	fetal
Microglia	0.693888	0.487752	Brain_Cortex	HDL	fetal
Stromal cell	0.69215	0.488843	Brain_Cortex	HDL	fetal
Radial glia	-0.514921	0.606609	Brain_Cortex	HDL	fetal
Purkinje cell	-0.499607	0.617352	Brain_Cortex	HDL	fetal
Astrocyte	0.409776	0.68197	Brain_Cortex	HDL	fetal
Erythroid cell	-0.256859	0.797288	Brain_Cortex	HDL	fetal
Oligodendrocyte	0.141056	0.887826	Brain_Cortex	HDL	fetal
Proliferating cell	0.113265	0.909821	Brain_Cortex	HDL	fetal
Erythroid cell	1.76714	0.0772046	Brain_Frontal_Cortex_BA9	HDL	fetal
Radial glia	1.5647	0.117654	Brain_Frontal_Cortex_BA9	HDL	fetal
Neutrophil	-1.28321	0.199418	Brain_Frontal_Cortex_BA9	HDL	fetal
Fibroblast	-1.00187	0.316405	Brain_Frontal_Cortex_BA9	HDL	fetal
Oligodendrocyte	-0.876434	0.380794	Brain_Frontal_Cortex_BA9	HDL	fetal
Ependymal cell	-0.814589	0.415308	Brain_Frontal_Cortex_BA9	HDL	fetal
Endothelial cell	0.71718	0.473263	Brain_Frontal_Cortex_BA9	HDL	fetal
Proliferating cell	-0.515621	0.606119	Brain_Frontal_Cortex_BA9	HDL	fetal
Astrocyte	0.391668	0.695304	Brain_Frontal_Cortex_BA9	HDL	fetal
Stromal cell	0.352372	0.724559	Brain_Frontal_Cortex_BA9	HDL	fetal
Microglia	0.33429	0.73816	Brain_Frontal_Cortex_BA9	HDL	fetal
Neuron	-0.288511	0.772956	Brain_Frontal_Cortex_BA9	HDL	fetal
Macrophage	-0.256002	0.797949	Brain_Frontal_Cortex_BA9	HDL	fetal
Purkinje cell	-0.00582442	0.995353	Brain_Frontal_Cortex_BA9	HDL	fetal
Oligodendrocyte	-3.42802	0.000608001	Brain_Hippocampus	HDL	fetal
Radial glia	3.26961	0.00107695	Brain_Hippocampus	HDL	fetal
Neuron	-2.75423	0.005883	Brain_Hippocampus	HDL	fetal
Proliferating cell	-2.65105	0.00802425	Brain_Hippocampus	HDL	fetal
Purkinje cell	2.56661	0.0102697	Brain_Hippocampus	HDL	fetal
Ependymal cell	-2.33299	0.0196488	Brain_Hippocampus	HDL	fetal
Stromal cell	1.22524	0.220484	Brain_Hippocampus	HDL	fetal
Neutrophil	-0.82079	0.411766	Brain_Hippocampus	HDL	fetal
Astrocyte	0.776338	0.43755	Brain_Hippocampus	HDL	fetal
Fibroblast	0.426986	0.669389	Brain_Hippocampus	HDL	fetal
Microglia	-0.425871	0.670202	Brain_Hippocampus	HDL	fetal
Erythroid cell	-0.355263	0.722393	Brain_Hippocampus	HDL	fetal
Endothelial cell	-0.147183	0.882988	Brain_Hippocampus	HDL	fetal
Macrophage	0.0200233	0.984025	Brain_Hippocampus	HDL	fetal
Neutrophil	-2.32545	0.0200482	Brain_Hypothalamus	HDL	fetal
Neuron	1.35778	0.174534	Brain_Hypothalamus	HDL	fetal
Microglia	1.31169	0.189626	Brain_Hypothalamus	HDL	fetal
Purkinje cell	-1.22595	0.220219	Brain_Hypothalamus	HDL	fetal
Erythroid cell	0.676581	0.498672	Brain_Hypothalamus	HDL	fetal
Proliferating cell	0.649567	0.515972	Brain_Hypothalamus	HDL	fetal
Astrocyte	0.482755	0.62927	Brain_Hypothalamus	HDL	fetal
Oligodendrocyte	0.365925	0.714421	Brain_Hypothalamus	HDL	fetal
Radial glia	-0.355769	0.722014	Brain_Hypothalamus	HDL	fetal
Fibroblast	-0.200135	0.841375	Brain_Hypothalamus	HDL	fetal
Ependymal cell	0.17206	0.86339	Brain_Hypothalamus	HDL	fetal
Endothelial cell	-0.161215	0.871924	Brain_Hypothalamus	HDL	fetal
Macrophage	0.125152	0.900403	Brain_Hypothalamus	HDL	fetal
Stromal cell	0.0764558	0.939056	Brain_Hypothalamus	HDL	fetal
Microglia	2.13017	0.0331576	Brain_Nucleus_accumbens_basal_ganglia	HDL	fetal
Endothelial cell	1.76889	0.0769128	Brain_Nucleus_accumbens_basal_ganglia	HDL	fetal
Macrophage	-1.60576	0.108326	Brain_Nucleus_accumbens_basal_ganglia	HDL	fetal
Purkinje cell	1.47263	0.140852	Brain_Nucleus_accumbens_basal_ganglia	HDL	fetal
Fibroblast	-1.46018	0.14424	Brain_Nucleus_accumbens_basal_ganglia	HDL	fetal
Oligodendrocyte	-1.45482	0.145719	Brain_Nucleus_accumbens_basal_ganglia	HDL	fetal
Neuron	-1.20007	0.230112	Brain_Nucleus_accumbens_basal_ganglia	HDL	fetal
Ependymal cell	-0.857998	0.390893	Brain_Nucleus_accumbens_basal_ganglia	HDL	fetal
Stromal cell	0.787299	0.431107	Brain_Nucleus_accumbens_basal_ganglia	HDL	fetal
Radial glia	0.758346	0.448244	Brain_Nucleus_accumbens_basal_ganglia	HDL	fetal
Neutrophil	-0.572157	0.567216	Brain_Nucleus_accumbens_basal_ganglia	HDL	fetal
Erythroid cell	-0.51977	0.603224	Brain_Nucleus_accumbens_basal_ganglia	HDL	fetal
Proliferating cell	-0.374794	0.707814	Brain_Nucleus_accumbens_basal_ganglia	HDL	fetal
Astrocyte	-0.294255	0.768563	Brain_Nucleus_accumbens_basal_ganglia	HDL	fetal
Oligodendrocyte	-1.4712	0.141237	Brain_Putamen_basal_ganglia	HDL	fetal
Purkinje cell	0.999183	0.317706	Brain_Putamen_basal_ganglia	HDL	fetal
Astrocyte	0.782847	0.433717	Brain_Putamen_basal_ganglia	HDL	fetal
Neuron	-0.643563	0.519859	Brain_Putamen_basal_ganglia	HDL	fetal
Radial glia	0.545874	0.585153	Brain_Putamen_basal_ganglia	HDL	fetal
Stromal cell	-0.363959	0.715889	Brain_Putamen_basal_ganglia	HDL	fetal
Fibroblast	0.316426	0.751679	Brain_Putamen_basal_ganglia	HDL	fetal
Neutrophil	0.21572	0.829206	Brain_Putamen_basal_ganglia	HDL	fetal
Endothelial cell	0.123433	0.901764	Brain_Putamen_basal_ganglia	HDL	fetal
Proliferating cell	0.0971528	0.922605	Brain_Putamen_basal_ganglia	HDL	fetal
Erythroid cell	-0.0958455	0.923643	Brain_Putamen_basal_ganglia	HDL	fetal
Microglia	-0.0540063	0.95693	Brain_Putamen_basal_ganglia	HDL	fetal
Ependymal cell	0.0400801	0.968029	Brain_Putamen_basal_ganglia	HDL	fetal
Macrophage	-0.0208209	0.983389	Brain_Putamen_basal_ganglia	HDL	fetal
Ependymal cell	-2.02533	0.0428333	Brain_Spinal_cord_cervical_c-1	HDL	fetal
Radial glia	1.41017	0.158489	Brain_Spinal_cord_cervical_c-1	HDL	fetal
Proliferating cell	-1.37265	0.169862	Brain_Spinal_cord_cervical_c-1	HDL	fetal
Erythroid cell	-1.21983	0.22253	Brain_Spinal_cord_cervical_c-1	HDL	fetal
Astrocyte	-1.1892	0.234361	Brain_Spinal_cord_cervical_c-1	HDL	fetal
Microglia	0.80134	0.422935	Brain_Spinal_cord_cervical_c-1	HDL	fetal
Stromal cell	0.793043	0.427753	Brain_Spinal_cord_cervical_c-1	HDL	fetal
Macrophage	-0.716983	0.473385	Brain_Spinal_cord_cervical_c-1	HDL	fetal
Oligodendrocyte	-0.690428	0.489925	Brain_Spinal_cord_cervical_c-1	HDL	fetal
Neutrophil	-0.556377	0.577953	Brain_Spinal_cord_cervical_c-1	HDL	fetal
Purkinje cell	0.509601	0.610331	Brain_Spinal_cord_cervical_c-1	HDL	fetal
Fibroblast	0.311993	0.755046	Brain_Spinal_cord_cervical_c-1	HDL	fetal
Neuron	0.281171	0.778579	Brain_Spinal_cord_cervical_c-1	HDL	fetal
Endothelial cell	0.0179299	0.985695	Brain_Spinal_cord_cervical_c-1	HDL	fetal
Erythroid cell	-1.69174	0.0906958	Brain_Substantia_nigra	HDL	fetal
Microglia	1.1878	0.234913	Brain_Substantia_nigra	HDL	fetal
Macrophage	-1.07616	0.281858	Brain_Substantia_nigra	HDL	fetal
Purkinje cell	0.849492	0.395608	Brain_Substantia_nigra	HDL	fetal
Oligodendrocyte	-0.843719	0.398827	Brain_Substantia_nigra	HDL	fetal
Ependymal cell	0.741372	0.458468	Brain_Substantia_nigra	HDL	fetal
Neuron	-0.724119	0.468993	Brain_Substantia_nigra	HDL	fetal
Proliferating cell	-0.640314	0.521969	Brain_Substantia_nigra	HDL	fetal
Radial glia	0.506246	0.612684	Brain_Substantia_nigra	HDL	fetal
Endothelial cell	0.454445	0.649508	Brain_Substantia_nigra	HDL	fetal
Astrocyte	-0.0715595	0.942952	Brain_Substantia_nigra	HDL	fetal
Fibroblast	0.067194	0.946427	Brain_Substantia_nigra	HDL	fetal
Stromal cell	0.0462523	0.963109	Brain_Substantia_nigra	HDL	fetal
Neutrophil	-0.0102314	0.991837	Brain_Substantia_nigra	HDL	fetal
Macrophage	-2.55683	0.010563	Skin_Not_Sun_Exposed_Suprapubic	HDL	fetal
Fibroblast	-2.11292	0.0346074	Skin_Not_Sun_Exposed_Suprapubic	HDL	fetal
Skeletal muscle cell	0.821042	0.411622	Skin_Not_Sun_Exposed_Suprapubic	HDL	fetal
Endothelial cell	0.719186	0.472026	Skin_Not_Sun_Exposed_Suprapubic	HDL	fetal
Keratinocyte	0.709912	0.477759	Skin_Not_Sun_Exposed_Suprapubic	HDL	fetal
Melanocyte	0.580507	0.561573	Skin_Not_Sun_Exposed_Suprapubic	HDL	fetal
Smooth muscle cell	-0.47395	0.635536	Skin_Not_Sun_Exposed_Suprapubic	HDL	fetal
Erythroid cell	0.463707	0.642857	Skin_Not_Sun_Exposed_Suprapubic	HDL	fetal
Mast cell	0.428744	0.66811	Skin_Not_Sun_Exposed_Suprapubic	HDL	fetal
Neutrophil	-0.307439	0.758509	Skin_Not_Sun_Exposed_Suprapubic	HDL	fetal
Proliferating cell	0.299519	0.764544	Skin_Not_Sun_Exposed_Suprapubic	HDL	fetal
Osteoblast	-0.29137	0.770768	Skin_Not_Sun_Exposed_Suprapubic	HDL	fetal
Mesenchymal cell	0.271328	0.786139	Skin_Not_Sun_Exposed_Suprapubic	HDL	fetal
Proliferating cell	2.22965	0.025771	Skin_Sun_Exposed_Lower_leg	HDL	fetal
Smooth muscle cell	-1.58698	0.112517	Skin_Sun_Exposed_Lower_leg	HDL	fetal
Osteoblast	-1.57596	0.115036	Skin_Sun_Exposed_Lower_leg	HDL	fetal
Fibroblast	-1.51649	0.129395	Skin_Sun_Exposed_Lower_leg	HDL	fetal
Macrophage	-1.50677	0.13187	Skin_Sun_Exposed_Lower_leg	HDL	fetal
Endothelial cell	1.29975	0.193688	Skin_Sun_Exposed_Lower_leg	HDL	fetal
Mesenchymal cell	1.29857	0.194093	Skin_Sun_Exposed_Lower_leg	HDL	fetal
Mast cell	1.17433	0.240264	Skin_Sun_Exposed_Lower_leg	HDL	fetal
Neutrophil	0.752226	0.451915	Skin_Sun_Exposed_Lower_leg	HDL	fetal
Skeletal muscle cell	0.687574	0.491721	Skin_Sun_Exposed_Lower_leg	HDL	fetal
Melanocyte	0.555872	0.578298	Skin_Sun_Exposed_Lower_leg	HDL	fetal
Keratinocyte	-0.278177	0.780877	Skin_Sun_Exposed_Lower_leg	HDL	fetal
Erythroid cell	-0.261859	0.79343	Skin_Sun_Exposed_Lower_leg	HDL	fetal
Adipocyte	1.90973	0.0561682	Adipose_Subcutaneous	HDL	adult
Stromal cell	1.40368	0.160413	Adipose_Subcutaneous	HDL	adult
Neutrophil	0.937425	0.34854	Adipose_Subcutaneous	HDL	adult
Proliferating cell	-0.603472	0.546195	Adipose_Subcutaneous	HDL	adult
Mast cell	-0.568621	0.569613	Adipose_Subcutaneous	HDL	adult
Macrophage	0.428683	0.668154	Adipose_Subcutaneous	HDL	adult
Mast cell	2.90082	0.00372185	Artery_Aorta	HDL	adult
T cell	-2.63196	0.00848936	Artery_Aorta	HDL	adult
Stromal cell	1.52048	0.12839	Artery_Aorta	HDL	adult
Epithelial cell	1.49886	0.133909	Artery_Aorta	HDL	adult
Basal cell	-1.27559	0.202102	Artery_Aorta	HDL	adult
Endothelial cell	-1.18827	0.234727	Artery_Aorta	HDL	adult
Fibroblast	1.17734	0.239058	Artery_Aorta	HDL	adult
Macrophage	0.338521	0.734971	Artery_Aorta	HDL	adult
Smooth muscle cell	0.15093	0.880031	Artery_Aorta	HDL	adult
B cell	-0.140142	0.888547	Artery_Aorta	HDL	adult
T cell	-1.56847	0.116771	Artery_Coronary	HDL	adult
Stromal cell	1.26196	0.206965	Artery_Coronary	HDL	adult
Fibroblast	0.98945	0.322443	Artery_Coronary	HDL	adult
B cell	0.89462	0.37099	Artery_Coronary	HDL	adult
Epithelial cell	0.689937	0.490234	Artery_Coronary	HDL	adult
Smooth muscle cell	-0.577846	0.563368	Artery_Coronary	HDL	adult
Mast cell	0.36955	0.711717	Artery_Coronary	HDL	adult
Endothelial cell	-0.343838	0.730968	Artery_Coronary	HDL	adult
Basal cell	-0.238748	0.811301	Artery_Coronary	HDL	adult
Macrophage	0.0475524	0.962073	Artery_Coronary	HDL	adult
T cell	-1.96803	0.0490647	Artery_Tibial	HDL	adult
Mast cell	1.8235	0.0682272	Artery_Tibial	HDL	adult
Basal cell	-1.7487	0.0803432	Artery_Tibial	HDL	adult
B cell	1.64315	0.100351	Artery_Tibial	HDL	adult
Fibroblast	1.1456	0.25196	Artery_Tibial	HDL	adult
Epithelial cell	0.996584	0.318967	Artery_Tibial	HDL	adult
Stromal cell	0.988281	0.323015	Artery_Tibial	HDL	adult
Macrophage	0.760345	0.447048	Artery_Tibial	HDL	adult
Endothelial cell	-0.409089	0.682474	Artery_Tibial	HDL	adult
Smooth muscle cell	-0.189983	0.849322	Artery_Tibial	HDL	adult
Basal cell	2.43684	0.0148162	Esophagus_Gastroesophageal_Junction	HDL	adult
Fibroblast	1.89413	0.0582079	Esophagus_Gastroesophageal_Junction	HDL	adult
Stromal cell	-1.86399	0.0623235	Esophagus_Gastroesophageal_Junction	HDL	adult
B cell	-1.76036	0.0783463	Esophagus_Gastroesophageal_Junction	HDL	adult
Epithelial cell	-1.49571	0.134729	Esophagus_Gastroesophageal_Junction	HDL	adult
Lymphocyte	1.45917	0.14452	Esophagus_Gastroesophageal_Junction	HDL	adult
Keratinocyte	1.41894	0.155916	Esophagus_Gastroesophageal_Junction	HDL	adult
MT high cell	-1.36402	0.172562	Esophagus_Gastroesophageal_Junction	HDL	adult
Mucosal cell	0.868604	0.385064	Esophagus_Gastroesophageal_Junction	HDL	adult
Endothelial cell	0.567914	0.570093	Esophagus_Gastroesophageal_Junction	HDL	adult
Macrophage	0.539331	0.589658	Esophagus_Gastroesophageal_Junction	HDL	adult
Mast cell	0.533986	0.593351	Esophagus_Gastroesophageal_Junction	HDL	adult
Smooth muscle cell	-0.299953	0.764213	Esophagus_Gastroesophageal_Junction	HDL	adult
Neutrophil	-0.0349303	0.972135	Esophagus_Gastroesophageal_Junction	HDL	adult
Endothelial cell	-2.83289	0.00461289	Esophagus_Mucosa	HDL	adult
Fibroblast	2.19952	0.0278409	Esophagus_Mucosa	HDL	adult
Lymphocyte	1.25384	0.2099	Esophagus_Mucosa	HDL	adult
Basal cell	1.24475	0.213224	Esophagus_Mucosa	HDL	adult
B cell	-1.22505	0.220556	Esophagus_Mucosa	HDL	adult
Stromal cell	-0.771028	0.44069	Esophagus_Mucosa	HDL	adult
Mucosal cell	0.77031	0.441116	Esophagus_Mucosa	HDL	adult
Epithelial cell	-0.700927	0.483349	Esophagus_Mucosa	HDL	adult
Smooth muscle cell	0.599131	0.549086	Esophagus_Mucosa	HDL	adult
Macrophage	-0.326161	0.744303	Esophagus_Mucosa	HDL	adult
MT high cell	-0.322893	0.746776	Esophagus_Mucosa	HDL	adult
Mast cell	0.265435	0.790674	Esophagus_Mucosa	HDL	adult
Neutrophil	0.136032	0.891796	Esophagus_Mucosa	HDL	adult
Keratinocyte	-0.0321339	0.974365	Esophagus_Mucosa	HDL	adult
Epithelial cell	1.91732	0.0551976	Esophagus_Muscularis	HDL	adult
B cell	-1.8789	0.0602588	Esophagus_Muscularis	HDL	adult
MT high cell	-1.71569	0.0862185	Esophagus_Muscularis	HDL	adult
Lymphocyte	1.66455	0.0960032	Esophagus_Muscularis	HDL	adult
Macrophage	1.58909	0.112039	Esophagus_Muscularis	HDL	adult
Fibroblast	1.38416	0.16631	Esophagus_Muscularis	HDL	adult
Basal cell	1.28629	0.198342	Esophagus_Muscularis	HDL	adult
Smooth muscle cell	-1.10092	0.270932	Esophagus_Muscularis	HDL	adult
Stromal cell	0.83791	0.402081	Esophagus_Muscularis	HDL	adult
Endothelial cell	-0.701229	0.48316	Esophagus_Muscularis	HDL	adult
Keratinocyte	0.67066	0.502437	Esophagus_Muscularis	HDL	adult
Mast cell	0.602338	0.546949	Esophagus_Muscularis	HDL	adult
Neutrophil	0.110748	0.911816	Esophagus_Muscularis	HDL	adult
Mucosal cell	0.107405	0.914468	Esophagus_Muscularis	HDL	adult
Macrophage	3.16115	0.0015715	Heart_Atrial_Appendage	HDL	adult
T cell	2.91287	0.00358121	Heart_Atrial_Appendage	HDL	adult
Cardiomyocyte	-2.51088	0.0120429	Heart_Atrial_Appendage	HDL	adult
Dendritic cell	-2.00578	0.0448793	Heart_Atrial_Appendage	HDL	adult
Neutrophil	-1.44217	0.149255	Heart_Atrial_Appendage	HDL	adult
Smooth muscle cell	1.0545	0.291653	Heart_Atrial_Appendage	HDL	adult
Fibroblast	0.899048	0.368627	Heart_Atrial_Appendage	HDL	adult
Endothelial cell	0.52785	0.597604	Heart_Atrial_Appendage	HDL	adult
Mast cell	0.276089	0.782479	Heart_Atrial_Appendage	HDL	adult
Apoptotic cell	0.139724	0.888878	Heart_Atrial_Appendage	HDL	adult
Macrophage	3.15765	0.00159046	Heart_Left_Ventricle	HDL	adult
Cardiomyocyte	-1.19185	0.233318	Heart_Left_Ventricle	HDL	adult
T cell	1.18482	0.236088	Heart_Left_Ventricle	HDL	adult
Endothelial cell	-0.969577	0.332258	Heart_Left_Ventricle	HDL	adult
Dendritic cell	-0.953822	0.340174	Heart_Left_Ventricle	HDL	adult
Apoptotic cell	0.939637	0.347404	Heart_Left_Ventricle	HDL	adult
Mast cell	0.75215	0.451961	Heart_Left_Ventricle	HDL	adult
Fibroblast	-0.64833	0.516772	Heart_Left_Ventricle	HDL	adult
Neutrophil	0.241781	0.80895	Heart_Left_Ventricle	HDL	adult
Smooth muscle cell	-0.110313	0.912161	Heart_Left_Ventricle	HDL	adult
Acinar cell	2.59111	0.00956665	Pancreas	HDL	adult
Endothelial cell	-1.85779	0.0631994	Pancreas	HDL	adult
Exocrine cell	-1.73032	0.0835728	Pancreas	HDL	adult
Smooth muscle cell	1.23327	0.217475	Pancreas	HDL	adult
Fibroblast	1.13152	0.257836	Pancreas	HDL	adult
Beta cell	0.930427	0.35215	Pancreas	HDL	adult
Alpha cell	-0.421338	0.673508	Pancreas	HDL	adult
Macrophage	0.30392	0.761189	Pancreas	HDL	adult
Ductal cell	-0.284356	0.776138	Pancreas	HDL	adult
Fibroblast	1.5021	0.133072	Prostate	HDL	adult
Epithelial cell	1.28819	0.197679	Prostate	HDL	adult
Smooth muscle cell	-1.20624	0.227724	Prostate	HDL	adult
Basal cell	-1.15351	0.2487	Prostate	HDL	adult
T cell	-0.997501	0.318522	Prostate	HDL	adult
Endothelial cell	-0.846842	0.397083	Prostate	HDL	adult
Luminal cell	0.585003	0.558546	Prostate	HDL	adult
Neuroendocrine cell	-0.321339	0.747953	Prostate	HDL	adult
Neutrophil	-0.167224	0.867194	Prostate	HDL	adult
Macrophage	0.127762	0.898337	Prostate	HDL	adult
Macrophage	2.67758	0.00741559	Spleen	HDL	adult
Lymphoid progenitor cell	-1.46282	0.143516	Spleen	HDL	adult
Endothelial cell	-1.2782	0.201177	Spleen	HDL	adult
Neutrophil	1.01919	0.308112	Spleen	HDL	adult
T cell	0.694463	0.487392	Spleen	HDL	adult
B cell	0.181706	0.855814	Spleen	HDL	adult
Erythroid cell	-0.129782	0.896739	Spleen	HDL	adult
B cell	-2.3259	0.0200238	Stomach	HDL	adult
Parietal cell	1.85143	0.0641077	Stomach	HDL	adult
Endothelial cell	-1.79043	0.0733849	Stomach	HDL	adult
Gastric chief cell	-1.77783	0.0754314	Stomach	HDL	adult
Gastric mucosa cell	-1.59183	0.111423	Stomach	HDL	adult
Stromal cell	1.45863	0.144666	Stomach	HDL	adult
Macrophage	1.42464	0.154263	Stomach	HDL	adult
Epithelial cell	1.37279	0.169817	Stomach	HDL	adult
Granulocyte	-1.18984	0.23411	Stomach	HDL	adult
Mast cell	1.16947	0.242213	Stomach	HDL	adult
Smooth muscle cell	1.00401	0.315375	Stomach	HDL	adult
T cell	-0.837422	0.402355	Stomach	HDL	adult
Pit cell	0.702467	0.482388	Stomach	HDL	adult
D cell/ X/A cell	-0.564676	0.572294	Stomach	HDL	adult
Fibroblast	-0.553318	0.580046	Stomach	HDL	adult
Inflammatory cell	0.340879	0.733194	Stomach	HDL	adult
Myeloid cell	-0.331276	0.740436	Stomach	HDL	adult
Chromaffin cell	0.0540956	0.956859	Stomach	HDL	adult
T cell	-1.69075	0.0908849	Thyroid	HDL	adult
Follicular cell	1.29187	0.196402	Thyroid	HDL	adult
Endothelial cell	-1.27288	0.203059	Thyroid	HDL	adult
Neutrophil	-1.1492	0.250474	Thyroid	HDL	adult
Natural killer cell	1.08932	0.276013	Thyroid	HDL	adult
Proliferating cell	1.06879	0.285163	Thyroid	HDL	adult
Smooth muscle cell	-1.05739	0.290335	Thyroid	HDL	adult
Fibroblast	0.658105	0.510471	Thyroid	HDL	adult
Stromal cell	0.645186	0.518806	Thyroid	HDL	adult
Dendritic cell	0.316534	0.751597	Thyroid	HDL	adult
B cell	-0.135219	0.892439	Thyroid	HDL	adult
Epithelial cell	0.0960812	0.923456	Thyroid	HDL	adult
B cell	1.93935	0.0524586	Whole_Blood	HDL	adult
Eosinophil	-1.80847	0.0705331	Whole_Blood	HDL	adult
T cell	-1.32251	0.185997	Whole_Blood	HDL	adult
Proliferating cell	0.835258	0.403572	Whole_Blood	HDL	adult
Dendritic cell	-0.821069	0.411607	Whole_Blood	HDL	adult
activative T cell	0.640848	0.521622	Whole_Blood	HDL	adult
Monocyte	-0.618554	0.53621	Whole_Blood	HDL	adult
Proliferating B cell	-0.546251	0.584893	Whole_Blood	HDL	adult
Neutrophil	0.466185	0.641083	Whole_Blood	HDL	adult
Macrophage	0.44249	0.658134	Whole_Blood	HDL	adult
Natural killer cell	0.190015	0.849298	Whole_Blood	HDL	adult
Myeloid progenitor cell	0.0259077	0.979331	Whole_Blood	HDL	adult
Erythroid cell	-0.0235029	0.981249	Whole_Blood	HDL	adult
Smooth muscle cell	-4.68863	2.75036e-06	Adrenal_Gland	Height	adult
Intra-adrenal chromoblast	4.33077	1.48587e-05	Adrenal_Gland	Height	adult
B cell	-4.21662	2.47995e-05	Adrenal_Gland	Height	adult
T cell	4.15201	3.29571e-05	Adrenal_Gland	Height	adult
MT high	-2.99375	0.00275572	Adrenal_Gland	Height	adult
Endothelial	2.85717	0.00427434	Adrenal_Gland	Height	adult
Plasmocyte	-2.34095	0.0192348	Adrenal_Gland	Height	adult
Myeloid cell	-1.60808	0.107818	Adrenal_Gland	Height	adult
Macrophage	-1.16699	0.243215	Adrenal_Gland	Height	adult
NK cell	1.09239	0.274664	Adrenal_Gland	Height	adult
Lymphocyte	-0.516186	0.605724	Adrenal_Gland	Height	adult
Neutrophil	0.457872	0.647044	Adrenal_Gland	Height	adult
Stromal cell	-0.318063	0.750437	Adrenal_Gland	Height	adult
Neuron	-0.224147	0.822643	Adrenal_Gland	Height	adult
Zona fasciculata cell	0.000535526	0.999573	Adrenal_Gland	Height	adult
Stromal cell	4.284	1.83567e-05	Brain_Cerebellum	Height	adult
Smooth muscle cell	-3.51941	0.000432501	Brain_Cerebellum	Height	adult
Inhibitory neuron	2.92566	0.00343721	Brain_Cerebellum	Height	adult
Excitatory neuron	-2.75642	0.00584372	Brain_Cerebellum	Height	adult
T cell	-2.02838	0.0425217	Brain_Cerebellum	Height	adult
Interneuron	1.93646	0.0528117	Brain_Cerebellum	Height	adult
Astrocyte	-1.59245	0.111284	Brain_Cerebellum	Height	adult
B cell	-0.716729	0.473541	Brain_Cerebellum	Height	adult
Macrophage	-0.570445	0.568376	Brain_Cerebellum	Height	adult
Endothelial cell	0.438288	0.661177	Brain_Cerebellum	Height	adult
Oligodendrocyte	0.355641	0.722109	Brain_Cerebellum	Height	adult
Microglia	-0.178361	0.858439	Brain_Cerebellum	Height	adult
Neuthrophil	-0.0596672	0.952421	Brain_Cerebellum	Height	adult
Epithelial cell	-0.0273894	0.978149	Brain_Cerebellum	Height	adult
Neutrophil	-7.90666	2.66454e-15	Colon_Sigmoid	Height	adult
B cell	-3.96252	7.41633e-05	Colon_Sigmoid	Height	adult
Macrophage	2.98656	0.00282134	Colon_Sigmoid	Height	adult
Smooth muscle cell	2.76694	0.0056585	Colon_Sigmoid	Height	adult
T cell	2.499	0.0124545	Colon_Sigmoid	Height	adult
Stromal cell	-2.45798	0.0139721	Colon_Sigmoid	Height	adult
Enterocyte	1.61282	0.106785	Colon_Sigmoid	Height	adult
Enteric glial cell	1.24183	0.214298	Colon_Sigmoid	Height	adult
Endothelial cell	1.20644	0.227648	Colon_Sigmoid	Height	adult
Goblet cell	-0.890306	0.373302	Colon_Sigmoid	Height	adult
Dendritic cell	-0.462846	0.643475	Colon_Sigmoid	Height	adult
Macrophage	-2.89487	0.00379321	Colon_Transverse	Height	adult
Enterocyte	-2.21344	0.0268673	Colon_Transverse	Height	adult
B cell	-1.60418	0.108675	Colon_Transverse	Height	adult
Fibroblast	-1.44844	0.147495	Colon_Transverse	Height	adult
Smooth muscle cell	-1.31631	0.188071	Colon_Transverse	Height	adult
Stromal cell	-1.25758	0.208542	Colon_Transverse	Height	adult
T cell	0.636039	0.524751	Colon_Transverse	Height	adult
Goblet cell	0.462372	0.643814	Colon_Transverse	Height	adult
Mast cell	0.418803	0.67536	Colon_Transverse	Height	adult
Endothelial cell	-0.37913	0.704591	Colon_Transverse	Height	adult
B cell	-6.58782	4.46325e-11	Liver	Height	adult
Endothelial cell	5.0255	5.02121e-07	Liver	Height	adult
Epithelial cell	4.80963	1.51211e-06	Liver	Height	adult
Proliferating cell	-4.58751	4.48563e-06	Liver	Height	adult
T cell	4.51771	6.25118e-06	Liver	Height	adult
Dendritic cell	4.33156	1.48059e-05	Liver	Height	adult
Smooth muscle cell	-4.32252	1.54254e-05	Liver	Height	adult
Hepatocyte	-2.38732	0.0169719	Liver	Height	adult
Myeloid cell	2.19103	0.0284493	Liver	Height	adult
Mast cell	2.08169	0.0373712	Liver	Height	adult
Neutrophil	-1.26266	0.20671	Liver	Height	adult
Granulocyte	1.2307	0.218435	Liver	Height	adult
Macrophage	-1.00472	0.315033	Liver	Height	adult
Kuppfer cell	-0.828509	0.407382	Liver	Height	adult
Neutrophil	-6.08046	1.19841e-09	Muscle_Skeletal	Height	adult
B cell	4.1862	2.83657e-05	Muscle_Skeletal	Height	adult
Fibroblast	3.89605	9.77725e-05	Muscle_Skeletal	Height	adult
T cell	3.81061	0.000138626	Muscle_Skeletal	Height	adult
Mast cell	-3.65819	0.000254003	Muscle_Skeletal	Height	adult
Proliferating cell	-3.46836	0.000523645	Muscle_Skeletal	Height	adult
Myogenic precursor cell	-3.12974	0.00174964	Muscle_Skeletal	Height	adult
Muscle cell	1.52656	0.126871	Muscle_Skeletal	Height	adult
Endothelial cell	1.50012	0.133583	Muscle_Skeletal	Height	adult
Dendritic cell	1.37086	0.170418	Muscle_Skeletal	Height	adult
NK cell	-1.27017	0.204023	Muscle_Skeletal	Height	adult
Stromal cell	-1.26778	0.204877	Muscle_Skeletal	Height	adult
Macrophage	-0.180304	0.856914	Muscle_Skeletal	Height	adult
Endothelial cell	-5.51551	3.4777e-08	Uterus	Height	adult
Epithelial cell	5.33195	9.71614e-08	Uterus	Height	adult
Mast cell	4.62946	3.66621e-06	Uterus	Height	adult
Endometrial cell	-3.39821	0.000678276	Uterus	Height	adult
Macrophage	-2.06272	0.039139	Uterus	Height	adult
Stromal cell	1.46808	0.142083	Uterus	Height	adult
Fibroblast	-1.06474	0.286995	Uterus	Height	adult
T cell	-0.58619	0.557748	Uterus	Height	adult
Smooth muscle cell	-0.203018	0.839121	Uterus	Height	adult
Proliferating cell	-7.15624	8.29115e-13	Brain_Amygdala	Height	fetal
Neutrophil	5.06311	4.1248e-07	Brain_Amygdala	Height	fetal
Radial glia	4.77133	1.83013e-06	Brain_Amygdala	Height	fetal
Endothelial cell	3.36858	0.000755571	Brain_Amygdala	Height	fetal
Purkinje cell	2.93312	0.00335573	Brain_Amygdala	Height	fetal
Fibroblast	-2.65295	0.00797915	Brain_Amygdala	Height	fetal
Neuron	-2.00263	0.0452169	Brain_Amygdala	Height	fetal
Microglia	-1.86098	0.0627468	Brain_Amygdala	Height	fetal
Oligodendrocyte	-1.33027	0.183429	Brain_Amygdala	Height	fetal
Ependymal cell	-1.26427	0.206133	Brain_Amygdala	Height	fetal
Astrocyte	-0.734076	0.462902	Brain_Amygdala	Height	fetal
Macrophage	0.646646	0.517861	Brain_Amygdala	Height	fetal
Erythroid cell	0.192465	0.847378	Brain_Amygdala	Height	fetal
Stromal cell	0.0730213	0.941789	Brain_Amygdala	Height	fetal
Stromal cell	-4.12823	3.65566e-05	Brain_Anterior_cingulate_cortex_BA24	Height	fetal
Proliferating cell	-3.5458	0.000391423	Brain_Anterior_cingulate_cortex_BA24	Height	fetal
Fibroblast	3.28074	0.00103535	Brain_Anterior_cingulate_cortex_BA24	Height	fetal
Radial glia	3.20679	0.00134223	Brain_Anterior_cingulate_cortex_BA24	Height	fetal
Endothelial cell	-2.96781	0.00299926	Brain_Anterior_cingulate_cortex_BA24	Height	fetal
Oligodendrocyte	-1.85767	0.0632158	Brain_Anterior_cingulate_cortex_BA24	Height	fetal
Astrocyte	-1.59819	0.11	Brain_Anterior_cingulate_cortex_BA24	Height	fetal
Ependymal cell	1.38275	0.166743	Brain_Anterior_cingulate_cortex_BA24	Height	fetal
Erythroid cell	-1.30669	0.191318	Brain_Anterior_cingulate_cortex_BA24	Height	fetal
Neutrophil	1.22513	0.220528	Brain_Anterior_cingulate_cortex_BA24	Height	fetal
Macrophage	0.825835	0.408898	Brain_Anterior_cingulate_cortex_BA24	Height	fetal
Microglia	0.626999	0.53066	Brain_Anterior_cingulate_cortex_BA24	Height	fetal
Purkinje cell	0.590591	0.554794	Brain_Anterior_cingulate_cortex_BA24	Height	fetal
Neuron	-0.334291	0.73816	Brain_Anterior_cingulate_cortex_BA24	Height	fetal
Radial glia	2.74463	0.00605797	Brain_Caudate_basal_ganglia	Height	fetal
Oligodendrocyte	-2.70153	0.00690221	Brain_Caudate_basal_ganglia	Height	fetal
Astrocyte	-2.10251	0.0355089	Brain_Caudate_basal_ganglia	Height	fetal
Macrophage	1.73744	0.08231	Brain_Caudate_basal_ganglia	Height	fetal
Stromal cell	-1.66095	0.096723	Brain_Caudate_basal_ganglia	Height	fetal
Endothelial cell	-1.65776	0.0973657	Brain_Caudate_basal_ganglia	Height	fetal
Proliferating cell	-1.32609	0.184811	Brain_Caudate_basal_ganglia	Height	fetal
Neuron	1.24252	0.214044	Brain_Caudate_basal_ganglia	Height	fetal
Fibroblast	1.06661	0.28615	Brain_Caudate_basal_ganglia	Height	fetal
Neutrophil	-1.0587	0.289735	Brain_Caudate_basal_ganglia	Height	fetal
Ependymal cell	0.586355	0.557637	Brain_Caudate_basal_ganglia	Height	fetal
Erythroid cell	0.282932	0.777229	Brain_Caudate_basal_ganglia	Height	fetal
Purkinje cell	0.148595	0.881874	Brain_Caudate_basal_ganglia	Height	fetal
Microglia	-0.118384	0.905763	Brain_Caudate_basal_ganglia	Height	fetal
Radial glia	3.42517	0.000614415	Brain_Cerebellar_Hemisphere	Height	fetal
Neutrophil	-2.70521	0.00682614	Brain_Cerebellar_Hemisphere	Height	fetal
Microglia	-2.54059	0.0110667	Brain_Cerebellar_Hemisphere	Height	fetal
Ependymal cell	-2.46123	0.0138461	Brain_Cerebellar_Hemisphere	Height	fetal
Macrophage	2.41176	0.0158759	Brain_Cerebellar_Hemisphere	Height	fetal
Stromal cell	1.92705	0.053974	Brain_Cerebellar_Hemisphere	Height	fetal
Astrocyte	-1.75863	0.0786402	Brain_Cerebellar_Hemisphere	Height	fetal
Oligodendrocyte	-1.72484	0.0845569	Brain_Cerebellar_Hemisphere	Height	fetal
Proliferating cell	-1.46084	0.144059	Brain_Cerebellar_Hemisphere	Height	fetal
Fibroblast	-1.17993	0.238029	Brain_Cerebellar_Hemisphere	Height	fetal
Erythroid cell	1.03967	0.298492	Brain_Cerebellar_Hemisphere	Height	fetal
Purkinje cell	1.03564	0.300368	Brain_Cerebellar_Hemisphere	Height	fetal
Endothelial cell	-0.647605	0.51724	Brain_Cerebellar_Hemisphere	Height	fetal
Neuron	-0.636663	0.524344	Brain_Cerebellar_Hemisphere	Height	fetal
Microglia	-4.23176	2.31875e-05	Brain_Cerebellum	Height	fetal
Oligodendrocyte	-3.32769	0.000875692	Brain_Cerebellum	Height	fetal
Proliferating cell	-3.18315	0.00145683	Brain_Cerebellum	Height	fetal
Radial glia	2.97725	0.00290843	Brain_Cerebellum	Height	fetal
Astrocyte	2.45446	0.0141098	Brain_Cerebellum	Height	fetal
Purkinje cell	2.31941	0.0203727	Brain_Cerebellum	Height	fetal
Ependymal cell	-1.96388	0.0495438	Brain_Cerebellum	Height	fetal
Stromal cell	-1.83362	0.0667109	Brain_Cerebellum	Height	fetal
Macrophage	1.68543	0.091906	Brain_Cerebellum	Height	fetal
Fibroblast	1.13249	0.257429	Brain_Cerebellum	Height	fetal
Endothelial cell	-1.1244	0.260842	Brain_Cerebellum	Height	fetal
Erythroid cell	1.01745	0.30894	Brain_Cerebellum	Height	fetal
Neuron	-0.921545	0.356766	Brain_Cerebellum	Height	fetal
Neutrophil	0.724654	0.468664	Brain_Cerebellum	Height	fetal
Radial glia	3.86706	0.000110154	Brain_Cortex	Height	fetal
Proliferating cell	-3.11664	0.00182923	Brain_Cortex	Height	fetal
Endothelial cell	-3.11212	0.00185751	Brain_Cortex	Height	fetal
Oligodendrocyte	-3.00341	0.00266974	Brain_Cortex	Height	fetal
Fibroblast	2.84668	0.00441771	Brain_Cortex	Height	fetal
Macrophage	2.48812	0.0128419	Brain_Cortex	Height	fetal
Stromal cell	-2.26174	0.0237136	Brain_Cortex	Height	fetal
Purkinje cell	1.58002	0.114103	Brain_Cortex	Height	fetal
Erythroid cell	-1.4331	0.15183	Brain_Cortex	Height	fetal
Astrocyte	-1.28578	0.198521	Brain_Cortex	Height	fetal
Microglia	-1.19849	0.230726	Brain_Cortex	Height	fetal
Ependymal cell	-0.927954	0.353431	Brain_Cortex	Height	fetal
Neutrophil	0.266309	0.790002	Brain_Cortex	Height	fetal
Neuron	0.262359	0.793045	Brain_Cortex	Height	fetal
Neutrophil	5.9676	2.40764e-09	Brain_Frontal_Cortex_BA9	Height	fetal
Proliferating cell	-5.9444	2.77479e-09	Brain_Frontal_Cortex_BA9	Height	fetal
Radial glia	4.25135	2.12489e-05	Brain_Frontal_Cortex_BA9	Height	fetal
Purkinje cell	2.87309	0.00406481	Brain_Frontal_Cortex_BA9	Height	fetal
Fibroblast	2.80963	0.00495977	Brain_Frontal_Cortex_BA9	Height	fetal
Ependymal cell	-2.23531	0.0253967	Brain_Frontal_Cortex_BA9	Height	fetal
Stromal cell	-1.9952	0.0460211	Brain_Frontal_Cortex_BA9	Height	fetal
Oligodendrocyte	-1.64969	0.0990056	Brain_Frontal_Cortex_BA9	Height	fetal
Erythroid cell	1.29674	0.194719	Brain_Frontal_Cortex_BA9	Height	fetal
Astrocyte	-0.984705	0.324769	Brain_Frontal_Cortex_BA9	Height	fetal
Microglia	-0.701613	0.482921	Brain_Frontal_Cortex_BA9	Height	fetal
Neuron	-0.34752	0.728201	Brain_Frontal_Cortex_BA9	Height	fetal
Endothelial cell	-0.223404	0.823221	Brain_Frontal_Cortex_BA9	Height	fetal
Macrophage	0.0661794	0.947235	Brain_Frontal_Cortex_BA9	Height	fetal
Proliferating cell	-7.75228	9.10383e-15	Brain_Hippocampus	Height	fetal
Astrocyte	3.87231	0.000107808	Brain_Hippocampus	Height	fetal
Radial glia	3.41239	0.000643961	Brain_Hippocampus	Height	fetal
Endothelial cell	-3.15427	0.00160901	Brain_Hippocampus	Height	fetal
Neutrophil	-2.63076	0.00851932	Brain_Hippocampus	Height	fetal
Neuron	1.91671	0.0552748	Brain_Hippocampus	Height	fetal
Ependymal cell	-1.72905	0.0838002	Brain_Hippocampus	Height	fetal
Fibroblast	1.49456	0.135029	Brain_Hippocampus	Height	fetal
Microglia	1.39959	0.161637	Brain_Hippocampus	Height	fetal
Oligodendrocyte	-1.25315	0.210152	Brain_Hippocampus	Height	fetal
Erythroid cell	1.1342	0.25671	Brain_Hippocampus	Height	fetal
Stromal cell	-1.024	0.305836	Brain_Hippocampus	Height	fetal
Macrophage	0.211667	0.832367	Brain_Hippocampus	Height	fetal
Purkinje cell	-0.192657	0.847228	Brain_Hippocampus	Height	fetal
Fibroblast	3.49149	0.000480328	Brain_Hypothalamus	Height	fetal
Stromal cell	-2.78475	0.00535688	Brain_Hypothalamus	Height	fetal
Erythroid cell	2.58372	0.00977421	Brain_Hypothalamus	Height	fetal
Proliferating cell	-2.39271	0.0167244	Brain_Hypothalamus	Height	fetal
Oligodendrocyte	-2.27871	0.0226842	Brain_Hypothalamus	Height	fetal
Endothelial cell	-1.77577	0.0757716	Brain_Hypothalamus	Height	fetal
Radial glia	1.53142	0.125665	Brain_Hypothalamus	Height	fetal
Astrocyte	1.37572	0.16891	Brain_Hypothalamus	Height	fetal
Microglia	1.28316	0.199437	Brain_Hypothalamus	Height	fetal
Purkinje cell	1.20854	0.226839	Brain_Hypothalamus	Height	fetal
Neutrophil	-0.957307	0.338412	Brain_Hypothalamus	Height	fetal
Ependymal cell	-0.852001	0.394213	Brain_Hypothalamus	Height	fetal
Neuron	-0.759034	0.447832	Brain_Hypothalamus	Height	fetal
Macrophage	0.350157	0.726221	Brain_Hypothalamus	Height	fetal
Proliferating cell	-5.48207	4.20378e-08	Brain_Nucleus_accumbens_basal_ganglia	Height	fetal
Stromal cell	-4.49893	6.82955e-06	Brain_Nucleus_accumbens_basal_ganglia	Height	fetal
Neuron	4.2464	2.17231e-05	Brain_Nucleus_accumbens_basal_ganglia	Height	fetal
Purkinje cell	-2.93297	0.00335732	Brain_Nucleus_accumbens_basal_ganglia	Height	fetal
Radial glia	2.92951	0.00339499	Brain_Nucleus_accumbens_basal_ganglia	Height	fetal
Microglia	-2.67785	0.00740961	Brain_Nucleus_accumbens_basal_ganglia	Height	fetal
Ependymal cell	-2.4479	0.0143691	Brain_Nucleus_accumbens_basal_ganglia	Height	fetal
Macrophage	2.37528	0.0175357	Brain_Nucleus_accumbens_basal_ganglia	Height	fetal
Erythroid cell	-2.21285	0.0269081	Brain_Nucleus_accumbens_basal_ganglia	Height	fetal
Fibroblast	2.0267	0.0426926	Brain_Nucleus_accumbens_basal_ganglia	Height	fetal
Endothelial cell	-1.99268	0.0462969	Brain_Nucleus_accumbens_basal_ganglia	Height	fetal
Oligodendrocyte	0.930263	0.352235	Brain_Nucleus_accumbens_basal_ganglia	Height	fetal
Neutrophil	0.486524	0.626596	Brain_Nucleus_accumbens_basal_ganglia	Height	fetal
Astrocyte	0.165845	0.868279	Brain_Nucleus_accumbens_basal_ganglia	Height	fetal
Proliferating cell	-8.03664	8.88178e-16	Brain_Putamen_basal_ganglia	Height	fetal
Radial glia	4.1134	3.8987e-05	Brain_Putamen_basal_ganglia	Height	fetal
Oligodendrocyte	-3.69635	0.000218722	Brain_Putamen_basal_ganglia	Height	fetal
Fibroblast	3.21649	0.00129771	Brain_Putamen_basal_ganglia	Height	fetal
Microglia	3.00498	0.002656	Brain_Putamen_basal_ganglia	Height	fetal
Stromal cell	-2.99051	0.00278513	Brain_Putamen_basal_ganglia	Height	fetal
Endothelial cell	-2.33139	0.0197328	Brain_Putamen_basal_ganglia	Height	fetal
Erythroid cell	-1.7235	0.0847979	Brain_Putamen_basal_ganglia	Height	fetal
Purkinje cell	1.69097	0.0908431	Brain_Putamen_basal_ganglia	Height	fetal
Neutrophil	-1.5859	0.112763	Brain_Putamen_basal_ganglia	Height	fetal
Macrophage	-1.06044	0.288944	Brain_Putamen_basal_ganglia	Height	fetal
Neuron	0.846453	0.3973	Brain_Putamen_basal_ganglia	Height	fetal
Astrocyte	0.155756	0.876225	Brain_Putamen_basal_ganglia	Height	fetal
Ependymal cell	-0.121357	0.903408	Brain_Putamen_basal_ganglia	Height	fetal
Oligodendrocyte	4.25162	2.12233e-05	Brain_Spinal_cord_cervical_c-1	Height	fetal
Macrophage	-3.83524	0.000125443	Brain_Spinal_cord_cervical_c-1	Height	fetal
Microglia	3.77071	0.000162786	Brain_Spinal_cord_cervical_c-1	Height	fetal
Erythroid cell	2.76952	0.00561398	Brain_Spinal_cord_cervical_c-1	Height	fetal
Neutrophil	-2.46435	0.0137264	Brain_Spinal_cord_cervical_c-1	Height	fetal
Proliferating cell	-2.12772	0.0333601	Brain_Spinal_cord_cervical_c-1	Height	fetal
Endothelial cell	-1.47238	0.140918	Brain_Spinal_cord_cervical_c-1	Height	fetal
Neuron	1.30857	0.190681	Brain_Spinal_cord_cervical_c-1	Height	fetal
Astrocyte	1.2018	0.229443	Brain_Spinal_cord_cervical_c-1	Height	fetal
Ependymal cell	0.713338	0.475637	Brain_Spinal_cord_cervical_c-1	Height	fetal
Purkinje cell	-0.362322	0.717111	Brain_Spinal_cord_cervical_c-1	Height	fetal
Stromal cell	0.28102	0.778695	Brain_Spinal_cord_cervical_c-1	Height	fetal
Fibroblast	0.169342	0.865528	Brain_Spinal_cord_cervical_c-1	Height	fetal
Radial glia	-0.0207155	0.983473	Brain_Spinal_cord_cervical_c-1	Height	fetal
Macrophage	6.10205	1.04715e-09	Brain_Substantia_nigra	Height	fetal
Microglia	-5.98956	2.10405e-09	Brain_Substantia_nigra	Height	fetal
Ependymal cell	-4.21374	2.51172e-05	Brain_Substantia_nigra	Height	fetal
Endothelial cell	-2.47822	0.0132038	Brain_Substantia_nigra	Height	fetal
Fibroblast	2.34896	0.0188258	Brain_Substantia_nigra	Height	fetal
Stromal cell	-1.72427	0.0846597	Brain_Substantia_nigra	Height	fetal
Neutrophil	1.47803	0.1394	Brain_Substantia_nigra	Height	fetal
Neuron	1.13535	0.256227	Brain_Substantia_nigra	Height	fetal
Purkinje cell	-0.69503	0.487036	Brain_Substantia_nigra	Height	fetal
Astrocyte	0.451528	0.651609	Brain_Substantia_nigra	Height	fetal
Proliferating cell	0.188657	0.850362	Brain_Substantia_nigra	Height	fetal
Oligodendrocyte	0.136366	0.891532	Brain_Substantia_nigra	Height	fetal
Erythroid cell	0.0277162	0.977889	Brain_Substantia_nigra	Height	fetal
Radial glia	0.016219	0.98706	Brain_Substantia_nigra	Height	fetal
Mesenchymal cell	-11.4463	0	Skin_Not_Sun_Exposed_Suprapubic	Height	fetal
Endothelial cell	5.99244	2.06721e-09	Skin_Not_Sun_Exposed_Suprapubic	Height	fetal
Skeletal muscle cell	-5.24471	1.56525e-07	Skin_Not_Sun_Exposed_Suprapubic	Height	fetal
Neutrophil	-4.55809	5.16219e-06	Skin_Not_Sun_Exposed_Suprapubic	Height	fetal
Melanocyte	-3.72151	0.000198038	Skin_Not_Sun_Exposed_Suprapubic	Height	fetal
Keratinocyte	2.54813	0.0108301	Skin_Not_Sun_Exposed_Suprapubic	Height	fetal
Macrophage	2.50491	0.0122484	Skin_Not_Sun_Exposed_Suprapubic	Height	fetal
Osteoblast	2.46199	0.0138169	Skin_Not_Sun_Exposed_Suprapubic	Height	fetal
Fibroblast	1.77932	0.0751871	Skin_Not_Sun_Exposed_Suprapubic	Height	fetal
Proliferating cell	1.74711	0.0806174	Skin_Not_Sun_Exposed_Suprapubic	Height	fetal
Erythroid cell	-0.438508	0.661018	Skin_Not_Sun_Exposed_Suprapubic	Height	fetal
Mast cell	0.405683	0.684975	Skin_Not_Sun_Exposed_Suprapubic	Height	fetal
Smooth muscle cell	0.085063	0.932211	Skin_Not_Sun_Exposed_Suprapubic	Height	fetal
Neutrophil	-8.08777	6.66134e-16	Skin_Sun_Exposed_Lower_leg	Height	fetal
Erythroid cell	-3.93484	8.32524e-05	Skin_Sun_Exposed_Lower_leg	Height	fetal
Macrophage	3.41329	0.000641826	Skin_Sun_Exposed_Lower_leg	Height	fetal
Fibroblast	-3.11797	0.00182104	Skin_Sun_Exposed_Lower_leg	Height	fetal
Keratinocyte	2.34506	0.019024	Skin_Sun_Exposed_Lower_leg	Height	fetal
Smooth muscle cell	2.13487	0.0327715	Skin_Sun_Exposed_Lower_leg	Height	fetal
Melanocyte	1.67289	0.0943483	Skin_Sun_Exposed_Lower_leg	Height	fetal
Proliferating cell	1.23287	0.217623	Skin_Sun_Exposed_Lower_leg	Height	fetal
Endothelial cell	-1.17999	0.238004	Skin_Sun_Exposed_Lower_leg	Height	fetal
Osteoblast	0.872342	0.383022	Skin_Sun_Exposed_Lower_leg	Height	fetal
Mast cell	0.813531	0.415913	Skin_Sun_Exposed_Lower_leg	Height	fetal
Skeletal muscle cell	0.292067	0.770236	Skin_Sun_Exposed_Lower_leg	Height	fetal
Mesenchymal cell	0.236115	0.813343	Skin_Sun_Exposed_Lower_leg	Height	fetal
Proliferating cell	-7.92281	2.22045e-15	Adipose_Subcutaneous	Height	adult
Adipocyte	7.2204	5.18252e-13	Adipose_Subcutaneous	Height	adult
Mast cell	-5.14537	2.66993e-07	Adipose_Subcutaneous	Height	adult
Stromal cell	-4.06746	4.75286e-05	Adipose_Subcutaneous	Height	adult
Macrophage	3.91516	9.03437e-05	Adipose_Subcutaneous	Height	adult
Neutrophil	-0.130522	0.896153	Adipose_Subcutaneous	Height	adult
T cell	2.86544	0.00416426	Artery_Aorta	Height	adult
Stromal cell	-2.7685	0.00563155	Artery_Aorta	Height	adult
Basal cell	-2.62283	0.00872026	Artery_Aorta	Height	adult
B cell	-2.33137	0.0197338	Artery_Aorta	Height	adult
Endothelial cell	-1.94319	0.0519927	Artery_Aorta	Height	adult
Fibroblast	-1.50476	0.132386	Artery_Aorta	Height	adult
Macrophage	-1.48793	0.136769	Artery_Aorta	Height	adult
Epithelial cell	0.667775	0.504277	Artery_Aorta	Height	adult
Mast cell	-0.651836	0.514507	Artery_Aorta	Height	adult
Smooth muscle cell	-0.475329	0.634552	Artery_Aorta	Height	adult
Macrophage	5.44784	5.09844e-08	Artery_Coronary	Height	adult
Endothelial cell	3.43932	0.000583175	Artery_Coronary	Height	adult
Basal cell	-2.5918	0.00954751	Artery_Coronary	Height	adult
B cell	-1.95396	0.0507064	Artery_Coronary	Height	adult
Stromal cell	-1.82225	0.0684163	Artery_Coronary	Height	adult
Fibroblast	-1.51882	0.128807	Artery_Coronary	Height	adult
Epithelial cell	1.25523	0.209397	Artery_Coronary	Height	adult
Mast cell	0.706209	0.480058	Artery_Coronary	Height	adult
Smooth muscle cell	0.572236	0.567162	Artery_Coronary	Height	adult
T cell	-0.356175	0.72171	Artery_Coronary	Height	adult
Epithelial cell	6.76366	1.3455e-11	Artery_Tibial	Height	adult
Macrophage	3.3033	0.000955556	Artery_Tibial	Height	adult
Smooth muscle cell	-3.24353	0.0011806	Artery_Tibial	Height	adult
B cell	-3.24214	0.00118635	Artery_Tibial	Height	adult
Mast cell	3.07986	0.00207097	Artery_Tibial	Height	adult
Endothelial cell	-3.01179	0.00259713	Artery_Tibial	Height	adult
T cell	-2.29219	0.0218948	Artery_Tibial	Height	adult
Fibroblast	1.94493	0.0517837	Artery_Tibial	Height	adult
Basal cell	1.70915	0.0874236	Artery_Tibial	Height	adult
Stromal cell	-0.179406	0.857619	Artery_Tibial	Height	adult
Neutrophil	-4.36596	1.26568e-05	Esophagus_Gastroesophageal_Junction	Height	adult
Macrophage	4.19877	2.68368e-05	Esophagus_Gastroesophageal_Junction	Height	adult
Mast cell	-4.19227	2.76183e-05	Esophagus_Gastroesophageal_Junction	Height	adult
B cell	-4.10099	4.11393e-05	Esophagus_Gastroesophageal_Junction	Height	adult
Lymphocyte	3.83762	0.000124233	Esophagus_Gastroesophageal_Junction	Height	adult
Fibroblast	3.75725	0.00017179	Esophagus_Gastroesophageal_Junction	Height	adult
Mucosal cell	-3.66645	0.000245941	Esophagus_Gastroesophageal_Junction	Height	adult
MT high cell	-3.57922	0.000344617	Esophagus_Gastroesophageal_Junction	Height	adult
Smooth muscle cell	-3.24847	0.00116029	Esophagus_Gastroesophageal_Junction	Height	adult
Stromal cell	-2.6185	0.00883179	Esophagus_Gastroesophageal_Junction	Height	adult
Epithelial cell	1.92132	0.0546916	Esophagus_Gastroesophageal_Junction	Height	adult
Endothelial cell	1.9162	0.0553392	Esophagus_Gastroesophageal_Junction	Height	adult
Basal cell	-0.921623	0.356725	Esophagus_Gastroesophageal_Junction	Height	adult
Keratinocyte	-0.103887	0.917259	Esophagus_Gastroesophageal_Junction	Height	adult
Mucosal cell	-6.34836	2.17619e-10	Esophagus_Mucosa	Height	adult
Endothelial cell	4.30991	1.63322e-05	Esophagus_Mucosa	Height	adult
Epithelial cell	3.55335	0.000380356	Esophagus_Mucosa	Height	adult
MT high cell	-3.1038	0.00191052	Esophagus_Mucosa	Height	adult
Neutrophil	-2.79936	0.00512041	Esophagus_Mucosa	Height	adult
Stromal cell	2.53619	0.0112066	Esophagus_Mucosa	Height	adult
Macrophage	2.32942	0.0198367	Esophagus_Mucosa	Height	adult
Keratinocyte	-2.31843	0.0204262	Esophagus_Mucosa	Height	adult
Lymphocyte	1.77595	0.0757419	Esophagus_Mucosa	Height	adult
B cell	-1.73565	0.0826266	Esophagus_Mucosa	Height	adult
Basal cell	-1.15744	0.247093	Esophagus_Mucosa	Height	adult
Smooth muscle cell	-0.6342	0.52595	Esophagus_Mucosa	Height	adult
Fibroblast	-0.555421	0.578607	Esophagus_Mucosa	Height	adult
Mast cell	0.529349	0.596563	Esophagus_Mucosa	Height	adult
Epithelial cell	7.33886	2.15383e-13	Esophagus_Muscularis	Height	adult
Mucosal cell	-6.80643	1.00049e-11	Esophagus_Muscularis	Height	adult
Macrophage	5.1603	2.4656e-07	Esophagus_Muscularis	Height	adult
Endothelial cell	4.68112	2.85315e-06	Esophagus_Muscularis	Height	adult
B cell	-4.07527	4.59619e-05	Esophagus_Muscularis	Height	adult
Mast cell	3.47589	0.00050917	Esophagus_Muscularis	Height	adult
Lymphocyte	3.19495	0.00139855	Esophagus_Muscularis	Height	adult
Basal cell	3.13725	0.00170543	Esophagus_Muscularis	Height	adult
MT high cell	-2.58148	0.0098378	Esophagus_Muscularis	Height	adult
Smooth muscle cell	-2.30075	0.0214058	Esophagus_Muscularis	Height	adult
Neutrophil	-1.78645	0.0740264	Esophagus_Muscularis	Height	adult
Keratinocyte	-0.536767	0.591428	Esophagus_Muscularis	Height	adult
Stromal cell	0.0781782	0.937686	Esophagus_Muscularis	Height	adult
Fibroblast	0.0781447	0.937713	Esophagus_Muscularis	Height	adult
Neutrophil	-10.2373	0	Heart_Atrial_Appendage	Height	adult
T cell	6.96028	3.39595e-12	Heart_Atrial_Appendage	Height	adult
Macrophage	6.05716	1.38544e-09	Heart_Atrial_Appendage	Height	adult
Mast cell	5.8654	4.48044e-09	Heart_Atrial_Appendage	Height	adult
Cardiomyocyte	-5.85944	4.64423e-09	Heart_Atrial_Appendage	Height	adult
Apoptotic cell	5.18007	2.21804e-07	Heart_Atrial_Appendage	Height	adult
Endothelial cell	-5.00156	5.68685e-07	Heart_Atrial_Appendage	Height	adult
Dendritic cell	4.49905	6.82591e-06	Heart_Atrial_Appendage	Height	adult
Fibroblast	2.55956	0.0104806	Heart_Atrial_Appendage	Height	adult
Smooth muscle cell	-0.65372	0.513292	Heart_Atrial_Appendage	Height	adult
Neutrophil	-5.77268	7.80215e-09	Heart_Left_Ventricle	Height	adult
Mast cell	5.31625	1.05925e-07	Heart_Left_Ventricle	Height	adult
Endothelial cell	-4.61417	3.94675e-06	Heart_Left_Ventricle	Height	adult
Macrophage	4.09956	4.13939e-05	Heart_Left_Ventricle	Height	adult
Cardiomyocyte	-3.58034	0.00034315	Heart_Left_Ventricle	Height	adult
Dendritic cell	3.25594	0.00113018	Heart_Left_Ventricle	Height	adult
T cell	2.29262	0.02187	Heart_Left_Ventricle	Height	adult
Apoptotic cell	-1.76921	0.0768585	Heart_Left_Ventricle	Height	adult
Smooth muscle cell	1.76842	0.0769915	Heart_Left_Ventricle	Height	adult
Fibroblast	1.275	0.202309	Heart_Left_Ventricle	Height	adult
Exocrine cell	4.18646	2.83342e-05	Pancreas	Height	adult
Macrophage	3.71746	0.000201239	Pancreas	Height	adult
Smooth muscle cell	-3.67368	0.000239079	Pancreas	Height	adult
Endothelial cell	-2.55311	0.0106765	Pancreas	Height	adult
Beta cell	2.36738	0.0179144	Pancreas	Height	adult
Alpha cell	-2.07677	0.0378225	Pancreas	Height	adult
Ductal cell	1.67746	0.0934517	Pancreas	Height	adult
Fibroblast	1.4625	0.143605	Pancreas	Height	adult
Acinar cell	0.36181	0.717494	Pancreas	Height	adult
Neutrophil	-2.4852	0.0129479	Prostate	Height	adult
Luminal cell	-2.44667	0.0144182	Prostate	Height	adult
T cell	-1.99695	0.0458306	Prostate	Height	adult
Macrophage	1.96148	0.0498227	Prostate	Height	adult
Fibroblast	1.53163	0.125614	Prostate	Height	adult
Smooth muscle cell	-1.48786	0.136787	Prostate	Height	adult
Epithelial cell	1.27535	0.202184	Prostate	Height	adult
Neuroendocrine cell	0.310155	0.756443	Prostate	Height	adult
Basal cell	0.278857	0.780355	Prostate	Height	adult
Endothelial cell	-0.025184	0.979908	Prostate	Height	adult
Lymphoid progenitor cell	-3.99573	6.44962e-05	Spleen	Height	adult
Endothelial cell	-3.78112	0.000156124	Spleen	Height	adult
T cell	3.73466	0.000187971	Spleen	Height	adult
B cell	-2.71048	0.00671853	Spleen	Height	adult
Erythroid cell	-2.65816	0.0078568	Spleen	Height	adult
Macrophage	-0.429096	0.667853	Spleen	Height	adult
Neutrophil	0.295916	0.767294	Spleen	Height	adult
Mast cell	6.44217	1.17779e-10	Stomach	Height	adult
Macrophage	6.20859	5.34625e-10	Stomach	Height	adult
T cell	-5.73169	9.94337e-09	Stomach	Height	adult
Myeloid cell	-5.5702	2.54444e-08	Stomach	Height	adult
Granulocyte	5.30764	1.11053e-07	Stomach	Height	adult
Endothelial cell	-5.01718	5.24356e-07	Stomach	Height	adult
Fibroblast	-3.45042	0.000559723	Stomach	Height	adult
B cell	-3.31781	0.000907274	Stomach	Height	adult
Chromaffin cell	3.0719	0.002127	Stomach	Height	adult
Pit cell	3.04757	0.002307	Stomach	Height	adult
Parietal cell	-3.01791	0.00254521	Stomach	Height	adult
Gastric mucosa cell	-2.73216	0.00629206	Stomach	Height	adult
Gastric chief cell	2.69619	0.00701383	Stomach	Height	adult
D cell/ X/A cell	-1.64084	0.10083	Stomach	Height	adult
Epithelial cell	1.39794	0.16213	Stomach	Height	adult
Smooth muscle cell	1.2692	0.204368	Stomach	Height	adult
Stromal cell	-0.712115	0.476393	Stomach	Height	adult
Inflammatory cell	0.651232	0.514897	Stomach	Height	adult
Fibroblast	-10.8726	0	Thyroid	Height	adult
Smooth muscle cell	6.86717	6.54876e-12	Thyroid	Height	adult
Endothelial cell	6.53936	6.17835e-11	Thyroid	Height	adult
Follicular cell	-3.80546	0.000141539	Thyroid	Height	adult
Stromal cell	-3.45582	0.000548627	Thyroid	Height	adult
Neutrophil	3.01577	0.0025633	Thyroid	Height	adult
Natural killer cell	2.12939	0.0332219	Thyroid	Height	adult
B cell	1.51745	0.129153	Thyroid	Height	adult
Dendritic cell	-1.38323	0.166595	Thyroid	Height	adult
T cell	-1.10559	0.268904	Thyroid	Height	adult
Proliferating cell	-0.795358	0.426405	Thyroid	Height	adult
Epithelial cell	0.603363	0.546267	Thyroid	Height	adult
Erythroid cell	8.75342	0	Whole_Blood	Height	adult
activative T cell	7.79469	6.43929e-15	Whole_Blood	Height	adult
Natural killer cell	-5.70355	1.17341e-08	Whole_Blood	Height	adult
Monocyte	4.9299	8.22725e-07	Whole_Blood	Height	adult
Proliferating cell	-4.60333	4.15798e-06	Whole_Blood	Height	adult
Dendritic cell	-4.57242	4.82124e-06	Whole_Blood	Height	adult
Proliferating B cell	4.37785	1.19858e-05	Whole_Blood	Height	adult
T cell	-3.95536	7.64203e-05	Whole_Blood	Height	adult
Macrophage	-3.86512	0.000111034	Whole_Blood	Height	adult
B cell	3.4994	0.000466298	Whole_Blood	Height	adult
Myeloid progenitor cell	3.1452	0.00165974	Whole_Blood	Height	adult
Eosinophil	-2.8373	0.00454971	Whole_Blood	Height	adult
Neutrophil	-2.37324	0.017633	Whole_Blood	Height	adult
Neuron	3.151	0.0016271	Adrenal_Gland	HOMA-B	adult
Plasmocyte	2.7999	0.00511191	Adrenal_Gland	HOMA-B	adult
Endothelial	-2.66655	0.0076635	Adrenal_Gland	HOMA-B	adult
Smooth muscle cell	-1.97618	0.0481346	Adrenal_Gland	HOMA-B	adult
Myeloid cell	1.4508	0.146837	Adrenal_Gland	HOMA-B	adult
T cell	-1.31552	0.188335	Adrenal_Gland	HOMA-B	adult
Lymphocyte	-0.758991	0.447858	Adrenal_Gland	HOMA-B	adult
Zona fasciculata cell	0.496689	0.619409	Adrenal_Gland	HOMA-B	adult
Stromal cell	-0.444352	0.656788	Adrenal_Gland	HOMA-B	adult
MT high	-0.427543	0.668984	Adrenal_Gland	HOMA-B	adult
Intra-adrenal chromoblast	0.425228	0.670671	Adrenal_Gland	HOMA-B	adult
B cell	-0.183033	0.854772	Adrenal_Gland	HOMA-B	adult
Macrophage	-0.12714	0.898829	Adrenal_Gland	HOMA-B	adult
Neutrophil	-0.066008	0.947371	Adrenal_Gland	HOMA-B	adult
NK cell	-0.0654846	0.947788	Adrenal_Gland	HOMA-B	adult
Smooth muscle cell	-0.807676	0.419277	Brain_Cerebellum	HOMA-B	adult
Oligodendrocyte	0.774794	0.438462	Brain_Cerebellum	HOMA-B	adult
B cell	-0.755229	0.450112	Brain_Cerebellum	HOMA-B	adult
Excitatory neuron	-0.737177	0.461015	Brain_Cerebellum	HOMA-B	adult
Endothelial cell	0.724505	0.468756	Brain_Cerebellum	HOMA-B	adult
Epithelial cell	0.70075	0.483459	Brain_Cerebellum	HOMA-B	adult
T cell	-0.694116	0.487609	Brain_Cerebellum	HOMA-B	adult
Macrophage	0.684024	0.49396	Brain_Cerebellum	HOMA-B	adult
Stromal cell	0.579692	0.562123	Brain_Cerebellum	HOMA-B	adult
Astrocyte	0.274285	0.783866	Brain_Cerebellum	HOMA-B	adult
Inhibitory neuron	-0.220188	0.825725	Brain_Cerebellum	HOMA-B	adult
Neuthrophil	0.169714	0.865235	Brain_Cerebellum	HOMA-B	adult
Microglia	-0.166639	0.867654	Brain_Cerebellum	HOMA-B	adult
Interneuron	0.0104197	0.991686	Brain_Cerebellum	HOMA-B	adult
Enteric glial cell	-1.38165	0.167081	Colon_Sigmoid	HOMA-B	adult
Goblet cell	0.748511	0.454152	Colon_Sigmoid	HOMA-B	adult
Stromal cell	0.696398	0.486179	Colon_Sigmoid	HOMA-B	adult
Smooth muscle cell	0.668983	0.503506	Colon_Sigmoid	HOMA-B	adult
Enterocyte	0.630605	0.528299	Colon_Sigmoid	HOMA-B	adult
Macrophage	-0.541417	0.58822	Colon_Sigmoid	HOMA-B	adult
B cell	-0.507574	0.611752	Colon_Sigmoid	HOMA-B	adult
Dendritic cell	-0.499518	0.617414	Colon_Sigmoid	HOMA-B	adult
T cell	0.475732	0.634265	Colon_Sigmoid	HOMA-B	adult
Neutrophil	0.462114	0.644	Colon_Sigmoid	HOMA-B	adult
Endothelial cell	-0.0690646	0.944938	Colon_Sigmoid	HOMA-B	adult
B cell	-1.91515	0.0554739	Colon_Transverse	HOMA-B	adult
T cell	1.66567	0.0957799	Colon_Transverse	HOMA-B	adult
Fibroblast	1.28186	0.199892	Colon_Transverse	HOMA-B	adult
Smooth muscle cell	1.11094	0.266594	Colon_Transverse	HOMA-B	adult
Macrophage	-1.10644	0.268538	Colon_Transverse	HOMA-B	adult
Enterocyte	-0.9834	0.325411	Colon_Transverse	HOMA-B	adult
Goblet cell	-0.784967	0.432473	Colon_Transverse	HOMA-B	adult
Mast cell	-0.722839	0.469779	Colon_Transverse	HOMA-B	adult
Stromal cell	-0.601281	0.547653	Colon_Transverse	HOMA-B	adult
Endothelial cell	-0.447463	0.654541	Colon_Transverse	HOMA-B	adult
Mast cell	-1.92761	0.0539038	Liver	HOMA-B	adult
Proliferating cell	1.78011	0.0750579	Liver	HOMA-B	adult
Kuppfer cell	-1.68233	0.0925048	Liver	HOMA-B	adult
Granulocyte	-1.65656	0.0976095	Liver	HOMA-B	adult
Neutrophil	1.59995	0.109609	Liver	HOMA-B	adult
Myeloid cell	-0.827624	0.407884	Liver	HOMA-B	adult
T cell	-0.801277	0.422972	Liver	HOMA-B	adult
Hepatocyte	-0.745442	0.456005	Liver	HOMA-B	adult
Macrophage	0.552129	0.58086	Liver	HOMA-B	adult
Dendritic cell	-0.312139	0.754935	Liver	HOMA-B	adult
Endothelial cell	0.281271	0.778503	Liver	HOMA-B	adult
Epithelial cell	-0.247514	0.804511	Liver	HOMA-B	adult
B cell	0.106677	0.915045	Liver	HOMA-B	adult
Smooth muscle cell	-0.0101778	0.991879	Liver	HOMA-B	adult
T cell	3.13797	0.00170124	Muscle_Skeletal	HOMA-B	adult
NK cell	-2.54797	0.0108351	Muscle_Skeletal	HOMA-B	adult
Macrophage	-2.34263	0.0191486	Muscle_Skeletal	HOMA-B	adult
Fibroblast	2.29032	0.0220028	Muscle_Skeletal	HOMA-B	adult
Dendritic cell	2.05375	0.04	Muscle_Skeletal	HOMA-B	adult
Endothelial cell	-1.34926	0.177254	Muscle_Skeletal	HOMA-B	adult
B cell	-1.14498	0.252219	Muscle_Skeletal	HOMA-B	adult
Proliferating cell	1.0753	0.28224	Muscle_Skeletal	HOMA-B	adult
Mast cell	-0.85312	0.393593	Muscle_Skeletal	HOMA-B	adult
Muscle cell	-0.29881	0.765085	Muscle_Skeletal	HOMA-B	adult
Neutrophil	-0.197935	0.843096	Muscle_Skeletal	HOMA-B	adult
Myogenic precursor cell	0.16508	0.868881	Muscle_Skeletal	HOMA-B	adult
Stromal cell	-0.0651287	0.948072	Muscle_Skeletal	HOMA-B	adult
Stromal cell	1.90874	0.0562962	Uterus	HOMA-B	adult
T cell	-1.63975	0.101057	Uterus	HOMA-B	adult
Fibroblast	-1.27688	0.201643	Uterus	HOMA-B	adult
Epithelial cell	1.01485	0.310178	Uterus	HOMA-B	adult
Smooth muscle cell	0.732808	0.463675	Uterus	HOMA-B	adult
Mast cell	0.730488	0.465092	Uterus	HOMA-B	adult
Macrophage	0.568117	0.569955	Uterus	HOMA-B	adult
Endometrial cell	0.428612	0.668206	Uterus	HOMA-B	adult
Endothelial cell	-0.317479	0.75088	Uterus	HOMA-B	adult
Oligodendrocyte	-2.49301	0.0126664	Brain_Amygdala	HOMA-B	fetal
Radial glia	1.55349	0.120305	Brain_Amygdala	HOMA-B	fetal
Ependymal cell	-1.45231	0.146415	Brain_Amygdala	HOMA-B	fetal
Endothelial cell	1.31617	0.188119	Brain_Amygdala	HOMA-B	fetal
Purkinje cell	1.20481	0.228278	Brain_Amygdala	HOMA-B	fetal
Neutrophil	-1.0231	0.30626	Brain_Amygdala	HOMA-B	fetal
Fibroblast	0.756782	0.44918	Brain_Amygdala	HOMA-B	fetal
Neuron	-0.551078	0.58158	Brain_Amygdala	HOMA-B	fetal
Stromal cell	-0.491422	0.623128	Brain_Amygdala	HOMA-B	fetal
Proliferating cell	-0.447657	0.654401	Brain_Amygdala	HOMA-B	fetal
Macrophage	-0.362444	0.71702	Brain_Amygdala	HOMA-B	fetal
Erythroid cell	-0.304534	0.760721	Brain_Amygdala	HOMA-B	fetal
Astrocyte	-0.289275	0.772371	Brain_Amygdala	HOMA-B	fetal
Microglia	-0.177517	0.859103	Brain_Amygdala	HOMA-B	fetal
Astrocyte	-1.82719	0.067671	Brain_Anterior_cingulate_cortex_BA24	HOMA-B	fetal
Radial glia	1.46815	0.142063	Brain_Anterior_cingulate_cortex_BA24	HOMA-B	fetal
Neuron	-0.91247	0.361522	Brain_Anterior_cingulate_cortex_BA24	HOMA-B	fetal
Neutrophil	0.661241	0.508458	Brain_Anterior_cingulate_cortex_BA24	HOMA-B	fetal
Stromal cell	-0.651557	0.514687	Brain_Anterior_cingulate_cortex_BA24	HOMA-B	fetal
Oligodendrocyte	-0.584861	0.558641	Brain_Anterior_cingulate_cortex_BA24	HOMA-B	fetal
Proliferating cell	-0.526361	0.598637	Brain_Anterior_cingulate_cortex_BA24	HOMA-B	fetal
Fibroblast	0.469561	0.638669	Brain_Anterior_cingulate_cortex_BA24	HOMA-B	fetal
Macrophage	-0.410776	0.681236	Brain_Anterior_cingulate_cortex_BA24	HOMA-B	fetal
Microglia	0.394188	0.693442	Brain_Anterior_cingulate_cortex_BA24	HOMA-B	fetal
Purkinje cell	0.345588	0.729652	Brain_Anterior_cingulate_cortex_BA24	HOMA-B	fetal
Ependymal cell	-0.342002	0.73235	Brain_Anterior_cingulate_cortex_BA24	HOMA-B	fetal
Erythroid cell	0.227887	0.819734	Brain_Anterior_cingulate_cortex_BA24	HOMA-B	fetal
Endothelial cell	0.0100976	0.991943	Brain_Anterior_cingulate_cortex_BA24	HOMA-B	fetal
Neutrophil	-1.8977	0.0577358	Brain_Caudate_basal_ganglia	HOMA-B	fetal
Erythroid cell	0.939667	0.347388	Brain_Caudate_basal_ganglia	HOMA-B	fetal
Ependymal cell	0.897962	0.369206	Brain_Caudate_basal_ganglia	HOMA-B	fetal
Purkinje cell	-0.832214	0.405288	Brain_Caudate_basal_ganglia	HOMA-B	fetal
Oligodendrocyte	-0.780017	0.435381	Brain_Caudate_basal_ganglia	HOMA-B	fetal
Stromal cell	-0.590183	0.555068	Brain_Caudate_basal_ganglia	HOMA-B	fetal
Proliferating cell	0.555322	0.578675	Brain_Caudate_basal_ganglia	HOMA-B	fetal
Neuron	0.550657	0.581868	Brain_Caudate_basal_ganglia	HOMA-B	fetal
Endothelial cell	0.531148	0.595316	Brain_Caudate_basal_ganglia	HOMA-B	fetal
Astrocyte	-0.410215	0.681648	Brain_Caudate_basal_ganglia	HOMA-B	fetal
Radial glia	0.3984	0.690335	Brain_Caudate_basal_ganglia	HOMA-B	fetal
Microglia	-0.375881	0.707005	Brain_Caudate_basal_ganglia	HOMA-B	fetal
Macrophage	-0.294063	0.76871	Brain_Caudate_basal_ganglia	HOMA-B	fetal
Fibroblast	0.057876	0.953847	Brain_Caudate_basal_ganglia	HOMA-B	fetal
Fibroblast	2.1179	0.0341838	Brain_Cerebellar_Hemisphere	HOMA-B	fetal
Erythroid cell	-1.71721	0.0859416	Brain_Cerebellar_Hemisphere	HOMA-B	fetal
Oligodendrocyte	-1.35845	0.174322	Brain_Cerebellar_Hemisphere	HOMA-B	fetal
Purkinje cell	-1.30223	0.192838	Brain_Cerebellar_Hemisphere	HOMA-B	fetal
Stromal cell	-1.07817	0.280956	Brain_Cerebellar_Hemisphere	HOMA-B	fetal
Ependymal cell	0.998011	0.318274	Brain_Cerebellar_Hemisphere	HOMA-B	fetal
Neuron	0.913564	0.360946	Brain_Cerebellar_Hemisphere	HOMA-B	fetal
Neutrophil	-0.900765	0.367713	Brain_Cerebellar_Hemisphere	HOMA-B	fetal
Radial glia	0.84876	0.396015	Brain_Cerebellar_Hemisphere	HOMA-B	fetal
Proliferating cell	0.697085	0.485749	Brain_Cerebellar_Hemisphere	HOMA-B	fetal
Macrophage	-0.667168	0.504665	Brain_Cerebellar_Hemisphere	HOMA-B	fetal
Microglia	0.641394	0.521267	Brain_Cerebellar_Hemisphere	HOMA-B	fetal
Astrocyte	-0.620732	0.534776	Brain_Cerebellar_Hemisphere	HOMA-B	fetal
Endothelial cell	0.291274	0.770842	Brain_Cerebellar_Hemisphere	HOMA-B	fetal
Endothelial cell	1.75212	0.0797525	Brain_Cerebellum	HOMA-B	fetal
Macrophage	-1.57413	0.115457	Brain_Cerebellum	HOMA-B	fetal
Purkinje cell	-1.44808	0.147594	Brain_Cerebellum	HOMA-B	fetal
Ependymal cell	-0.84918	0.395781	Brain_Cerebellum	HOMA-B	fetal
Erythroid cell	0.81125	0.417222	Brain_Cerebellum	HOMA-B	fetal
Neuron	0.663226	0.507186	Brain_Cerebellum	HOMA-B	fetal
Fibroblast	-0.598095	0.549776	Brain_Cerebellum	HOMA-B	fetal
Microglia	0.476995	0.633366	Brain_Cerebellum	HOMA-B	fetal
Radial glia	-0.321604	0.747752	Brain_Cerebellum	HOMA-B	fetal
Astrocyte	0.266759	0.789655	Brain_Cerebellum	HOMA-B	fetal
Oligodendrocyte	0.255404	0.798411	Brain_Cerebellum	HOMA-B	fetal
Neutrophil	-0.093526	0.925486	Brain_Cerebellum	HOMA-B	fetal
Stromal cell	-0.0268882	0.978549	Brain_Cerebellum	HOMA-B	fetal
Proliferating cell	-0.00250866	0.997998	Brain_Cerebellum	HOMA-B	fetal
Neutrophil	-1.07533	0.282227	Brain_Cortex	HOMA-B	fetal
Macrophage	0.622646	0.533517	Brain_Cortex	HOMA-B	fetal
Radial glia	0.523408	0.60069	Brain_Cortex	HOMA-B	fetal
Ependymal cell	-0.494099	0.621237	Brain_Cortex	HOMA-B	fetal
Microglia	-0.454058	0.649787	Brain_Cortex	HOMA-B	fetal
Oligodendrocyte	-0.39021	0.696381	Brain_Cortex	HOMA-B	fetal
Erythroid cell	0.37369	0.708635	Brain_Cortex	HOMA-B	fetal
Neuron	-0.370624	0.710918	Brain_Cortex	HOMA-B	fetal
Endothelial cell	-0.34208	0.732291	Brain_Cortex	HOMA-B	fetal
Proliferating cell	0.333025	0.739115	Brain_Cortex	HOMA-B	fetal
Fibroblast	0.332823	0.739268	Brain_Cortex	HOMA-B	fetal
Astrocyte	-0.30015	0.764063	Brain_Cortex	HOMA-B	fetal
Stromal cell	-0.250184	0.802445	Brain_Cortex	HOMA-B	fetal
Purkinje cell	0.104217	0.916997	Brain_Cortex	HOMA-B	fetal
Oligodendrocyte	-2.9183	0.00351946	Brain_Frontal_Cortex_BA9	HOMA-B	fetal
Proliferating cell	1.9627	0.0496811	Brain_Frontal_Cortex_BA9	HOMA-B	fetal
Ependymal cell	-1.94291	0.052027	Brain_Frontal_Cortex_BA9	HOMA-B	fetal
Stromal cell	-1.7929	0.0729894	Brain_Frontal_Cortex_BA9	HOMA-B	fetal
Astrocyte	1.6442	0.100136	Brain_Frontal_Cortex_BA9	HOMA-B	fetal
Purkinje cell	1.55219	0.120617	Brain_Frontal_Cortex_BA9	HOMA-B	fetal
Neuron	-1.25992	0.207697	Brain_Frontal_Cortex_BA9	HOMA-B	fetal
Radial glia	1.20501	0.228199	Brain_Frontal_Cortex_BA9	HOMA-B	fetal
Fibroblast	1.17985	0.238061	Brain_Frontal_Cortex_BA9	HOMA-B	fetal
Erythroid cell	0.520024	0.603047	Brain_Frontal_Cortex_BA9	HOMA-B	fetal
Microglia	0.446178	0.655469	Brain_Frontal_Cortex_BA9	HOMA-B	fetal
Neutrophil	0.364849	0.715224	Brain_Frontal_Cortex_BA9	HOMA-B	fetal
Endothelial cell	0.307441	0.758507	Brain_Frontal_Cortex_BA9	HOMA-B	fetal
Macrophage	-0.0720432	0.942568	Brain_Frontal_Cortex_BA9	HOMA-B	fetal
Endothelial cell	2.41856	0.0155823	Brain_Hippocampus	HOMA-B	fetal
Fibroblast	-2.3579	0.0183785	Brain_Hippocampus	HOMA-B	fetal
Stromal cell	2.14118	0.0322595	Brain_Hippocampus	HOMA-B	fetal
Erythroid cell	1.85041	0.0642549	Brain_Hippocampus	HOMA-B	fetal
Oligodendrocyte	-1.07435	0.282664	Brain_Hippocampus	HOMA-B	fetal
Neuron	-0.936021	0.349262	Brain_Hippocampus	HOMA-B	fetal
Macrophage	-0.875734	0.381175	Brain_Hippocampus	HOMA-B	fetal
Purkinje cell	0.846184	0.39745	Brain_Hippocampus	HOMA-B	fetal
Ependymal cell	-0.845167	0.398018	Brain_Hippocampus	HOMA-B	fetal
Astrocyte	0.778081	0.436521	Brain_Hippocampus	HOMA-B	fetal
Neutrophil	-0.657925	0.510587	Brain_Hippocampus	HOMA-B	fetal
Radial glia	0.620295	0.535064	Brain_Hippocampus	HOMA-B	fetal
Microglia	-0.464589	0.642226	Brain_Hippocampus	HOMA-B	fetal
Proliferating cell	0.0721659	0.94247	Brain_Hippocampus	HOMA-B	fetal
Radial glia	1.51817	0.128971	Brain_Hypothalamus	HOMA-B	fetal
Oligodendrocyte	-1.21028	0.226173	Brain_Hypothalamus	HOMA-B	fetal
Proliferating cell	-1.08619	0.277393	Brain_Hypothalamus	HOMA-B	fetal
Erythroid cell	-1.00386	0.315446	Brain_Hypothalamus	HOMA-B	fetal
Purkinje cell	0.927681	0.353573	Brain_Hypothalamus	HOMA-B	fetal
Neuron	-0.897391	0.36951	Brain_Hypothalamus	HOMA-B	fetal
Stromal cell	-0.858705	0.390503	Brain_Hypothalamus	HOMA-B	fetal
Endothelial cell	0.596246	0.551011	Brain_Hypothalamus	HOMA-B	fetal
Macrophage	-0.5831	0.559826	Brain_Hypothalamus	HOMA-B	fetal
Microglia	-0.449359	0.653172	Brain_Hypothalamus	HOMA-B	fetal
Neutrophil	-0.23863	0.811392	Brain_Hypothalamus	HOMA-B	fetal
Ependymal cell	-0.149858	0.880877	Brain_Hypothalamus	HOMA-B	fetal
Astrocyte	-0.115646	0.907933	Brain_Hypothalamus	HOMA-B	fetal
Fibroblast	0.0228507	0.981769	Brain_Hypothalamus	HOMA-B	fetal
Ependymal cell	-1.65722	0.097474	Brain_Nucleus_accumbens_basal_ganglia	HOMA-B	fetal
Erythroid cell	1.26892	0.20447	Brain_Nucleus_accumbens_basal_ganglia	HOMA-B	fetal
Proliferating cell	1.12687	0.259798	Brain_Nucleus_accumbens_basal_ganglia	HOMA-B	fetal
Macrophage	-0.805616	0.420464	Brain_Nucleus_accumbens_basal_ganglia	HOMA-B	fetal
Radial glia	-0.799218	0.424164	Brain_Nucleus_accumbens_basal_ganglia	HOMA-B	fetal
Purkinje cell	-0.476347	0.633828	Brain_Nucleus_accumbens_basal_ganglia	HOMA-B	fetal
Endothelial cell	0.373508	0.70877	Brain_Nucleus_accumbens_basal_ganglia	HOMA-B	fetal
Stromal cell	0.359348	0.719335	Brain_Nucleus_accumbens_basal_ganglia	HOMA-B	fetal
Fibroblast	-0.35519	0.722447	Brain_Nucleus_accumbens_basal_ganglia	HOMA-B	fetal
Oligodendrocyte	0.288138	0.773241	Brain_Nucleus_accumbens_basal_ganglia	HOMA-B	fetal
Astrocyte	-0.272901	0.78493	Brain_Nucleus_accumbens_basal_ganglia	HOMA-B	fetal
Neutrophil	0.248551	0.803708	Brain_Nucleus_accumbens_basal_ganglia	HOMA-B	fetal
Neuron	0.150724	0.880193	Brain_Nucleus_accumbens_basal_ganglia	HOMA-B	fetal
Microglia	-0.079402	0.936713	Brain_Nucleus_accumbens_basal_ganglia	HOMA-B	fetal
Radial glia	2.29714	0.021611	Brain_Putamen_basal_ganglia	HOMA-B	fetal
Oligodendrocyte	-1.70003	0.0891259	Brain_Putamen_basal_ganglia	HOMA-B	fetal
Erythroid cell	1.48247	0.138216	Brain_Putamen_basal_ganglia	HOMA-B	fetal
Neutrophil	1.19736	0.231164	Brain_Putamen_basal_ganglia	HOMA-B	fetal
Neuron	-1.1787	0.238519	Brain_Putamen_basal_ganglia	HOMA-B	fetal
Purkinje cell	1.12145	0.262098	Brain_Putamen_basal_ganglia	HOMA-B	fetal
Microglia	-1.10186	0.270523	Brain_Putamen_basal_ganglia	HOMA-B	fetal
Astrocyte	-0.834746	0.40386	Brain_Putamen_basal_ganglia	HOMA-B	fetal
Ependymal cell	-0.567298	0.570512	Brain_Putamen_basal_ganglia	HOMA-B	fetal
Proliferating cell	-0.541442	0.588203	Brain_Putamen_basal_ganglia	HOMA-B	fetal
Endothelial cell	0.374648	0.707923	Brain_Putamen_basal_ganglia	HOMA-B	fetal
Macrophage	-0.341783	0.732514	Brain_Putamen_basal_ganglia	HOMA-B	fetal
Stromal cell	0.231341	0.81705	Brain_Putamen_basal_ganglia	HOMA-B	fetal
Fibroblast	-0.178753	0.858132	Brain_Putamen_basal_ganglia	HOMA-B	fetal
Microglia	-1.87633	0.0606102	Brain_Spinal_cord_cervical_c-1	HOMA-B	fetal
Macrophage	1.79296	0.0729798	Brain_Spinal_cord_cervical_c-1	HOMA-B	fetal
Ependymal cell	-1.73147	0.0833688	Brain_Spinal_cord_cervical_c-1	HOMA-B	fetal
Endothelial cell	0.909566	0.363051	Brain_Spinal_cord_cervical_c-1	HOMA-B	fetal
Neuron	-0.654833	0.512575	Brain_Spinal_cord_cervical_c-1	HOMA-B	fetal
Purkinje cell	0.635903	0.52484	Brain_Spinal_cord_cervical_c-1	HOMA-B	fetal
Stromal cell	0.343077	0.73154	Brain_Spinal_cord_cervical_c-1	HOMA-B	fetal
Proliferating cell	0.309777	0.75673	Brain_Spinal_cord_cervical_c-1	HOMA-B	fetal
Neutrophil	-0.299394	0.764639	Brain_Spinal_cord_cervical_c-1	HOMA-B	fetal
Fibroblast	0.179309	0.857695	Brain_Spinal_cord_cervical_c-1	HOMA-B	fetal
Astrocyte	0.145767	0.884105	Brain_Spinal_cord_cervical_c-1	HOMA-B	fetal
Oligodendrocyte	-0.0294551	0.976502	Brain_Spinal_cord_cervical_c-1	HOMA-B	fetal
Radial glia	0.0123765	0.990125	Brain_Spinal_cord_cervical_c-1	HOMA-B	fetal
Erythroid cell	0.00729063	0.994183	Brain_Spinal_cord_cervical_c-1	HOMA-B	fetal
Neutrophil	-2.3703	0.0177736	Brain_Substantia_nigra	HOMA-B	fetal
Ependymal cell	-2.21719	0.0266102	Brain_Substantia_nigra	HOMA-B	fetal
Macrophage	-1.36327	0.172799	Brain_Substantia_nigra	HOMA-B	fetal
Microglia	1.26534	0.20575	Brain_Substantia_nigra	HOMA-B	fetal
Astrocyte	1.24634	0.212639	Brain_Substantia_nigra	HOMA-B	fetal
Erythroid cell	1.18475	0.236118	Brain_Substantia_nigra	HOMA-B	fetal
Fibroblast	0.945123	0.344596	Brain_Substantia_nigra	HOMA-B	fetal
Oligodendrocyte	-0.398499	0.690262	Brain_Substantia_nigra	HOMA-B	fetal
Stromal cell	-0.342591	0.731906	Brain_Substantia_nigra	HOMA-B	fetal
Radial glia	0.328136	0.742809	Brain_Substantia_nigra	HOMA-B	fetal
Endothelial cell	-0.223982	0.822771	Brain_Substantia_nigra	HOMA-B	fetal
Purkinje cell	-0.0963848	0.923215	Brain_Substantia_nigra	HOMA-B	fetal
Neuron	-0.0769184	0.938688	Brain_Substantia_nigra	HOMA-B	fetal
Proliferating cell	-0.0443677	0.964611	Brain_Substantia_nigra	HOMA-B	fetal
Erythroid cell	2.09262	0.0363832	Skin_Not_Sun_Exposed_Suprapubic	HOMA-B	fetal
Macrophage	1.36043	0.173695	Skin_Not_Sun_Exposed_Suprapubic	HOMA-B	fetal
Melanocyte	1.10668	0.268432	Skin_Not_Sun_Exposed_Suprapubic	HOMA-B	fetal
Proliferating cell	1.09966	0.271479	Skin_Not_Sun_Exposed_Suprapubic	HOMA-B	fetal
Neutrophil	-0.922215	0.356416	Skin_Not_Sun_Exposed_Suprapubic	HOMA-B	fetal
Endothelial cell	-0.922154	0.356448	Skin_Not_Sun_Exposed_Suprapubic	HOMA-B	fetal
Mesenchymal cell	-0.713364	0.475621	Skin_Not_Sun_Exposed_Suprapubic	HOMA-B	fetal
Fibroblast	-0.606687	0.544059	Skin_Not_Sun_Exposed_Suprapubic	HOMA-B	fetal
Mast cell	0.499589	0.617365	Skin_Not_Sun_Exposed_Suprapubic	HOMA-B	fetal
Keratinocyte	0.465142	0.64183	Skin_Not_Sun_Exposed_Suprapubic	HOMA-B	fetal
Skeletal muscle cell	-0.315469	0.752405	Skin_Not_Sun_Exposed_Suprapubic	HOMA-B	fetal
Smooth muscle cell	-0.116294	0.90742	Skin_Not_Sun_Exposed_Suprapubic	HOMA-B	fetal
Osteoblast	0.018074	0.98558	Skin_Not_Sun_Exposed_Suprapubic	HOMA-B	fetal
Fibroblast	-0.972883	0.330612	Skin_Sun_Exposed_Lower_leg	HOMA-B	fetal
Erythroid cell	0.914453	0.360479	Skin_Sun_Exposed_Lower_leg	HOMA-B	fetal
Endothelial cell	-0.906868	0.364476	Skin_Sun_Exposed_Lower_leg	HOMA-B	fetal
Mesenchymal cell	0.79747	0.425178	Skin_Sun_Exposed_Lower_leg	HOMA-B	fetal
Melanocyte	0.770113	0.441233	Skin_Sun_Exposed_Lower_leg	HOMA-B	fetal
Macrophage	0.489265	0.624654	Skin_Sun_Exposed_Lower_leg	HOMA-B	fetal
Proliferating cell	0.450483	0.652362	Skin_Sun_Exposed_Lower_leg	HOMA-B	fetal
Osteoblast	-0.418403	0.675652	Skin_Sun_Exposed_Lower_leg	HOMA-B	fetal
Skeletal muscle cell	0.245068	0.806404	Skin_Sun_Exposed_Lower_leg	HOMA-B	fetal
Neutrophil	-0.204161	0.838228	Skin_Sun_Exposed_Lower_leg	HOMA-B	fetal
Keratinocyte	0.168084	0.866518	Skin_Sun_Exposed_Lower_leg	HOMA-B	fetal
Mast cell	-0.1197	0.904721	Skin_Sun_Exposed_Lower_leg	HOMA-B	fetal
Smooth muscle cell	-0.047065	0.962461	Skin_Sun_Exposed_Lower_leg	HOMA-B	fetal
Stromal cell	0.93483	0.349876	Adipose_Subcutaneous	HOMA-B	adult
Neutrophil	-0.528151	0.597394	Adipose_Subcutaneous	HOMA-B	adult
Macrophage	0.417467	0.676337	Adipose_Subcutaneous	HOMA-B	adult
Mast cell	0.410899	0.681146	Adipose_Subcutaneous	HOMA-B	adult
Proliferating cell	-0.326392	0.744128	Adipose_Subcutaneous	HOMA-B	adult
Adipocyte	-0.109419	0.91287	Adipose_Subcutaneous	HOMA-B	adult
Macrophage	-1.30063	0.193386	Artery_Aorta	HOMA-B	adult
Smooth muscle cell	-1.29809	0.194258	Artery_Aorta	HOMA-B	adult
Basal cell	1.16716	0.243145	Artery_Aorta	HOMA-B	adult
Fibroblast	1.00055	0.317043	Artery_Aorta	HOMA-B	adult
Endothelial cell	0.765553	0.443942	Artery_Aorta	HOMA-B	adult
T cell	-0.711356	0.476864	Artery_Aorta	HOMA-B	adult
Mast cell	0.502664	0.615201	Artery_Aorta	HOMA-B	adult
Stromal cell	0.294321	0.768513	Artery_Aorta	HOMA-B	adult
B cell	-0.155485	0.876439	Artery_Aorta	HOMA-B	adult
Epithelial cell	-0.0889053	0.929157	Artery_Aorta	HOMA-B	adult
Basal cell	1.51087	0.130821	Artery_Coronary	HOMA-B	adult
Epithelial cell	-0.844959	0.398134	Artery_Coronary	HOMA-B	adult
Macrophage	0.772107	0.440051	Artery_Coronary	HOMA-B	adult
B cell	-0.769683	0.441488	Artery_Coronary	HOMA-B	adult
Endothelial cell	0.713061	0.475808	Artery_Coronary	HOMA-B	adult
T cell	-0.644692	0.519127	Artery_Coronary	HOMA-B	adult
Smooth muscle cell	-0.629004	0.529347	Artery_Coronary	HOMA-B	adult
Fibroblast	0.559228	0.576006	Artery_Coronary	HOMA-B	adult
Stromal cell	0.496799	0.619331	Artery_Coronary	HOMA-B	adult
Mast cell	-0.461951	0.644116	Artery_Coronary	HOMA-B	adult
Epithelial cell	1.73239	0.0832041	Artery_Tibial	HOMA-B	adult
Basal cell	1.09244	0.274638	Artery_Tibial	HOMA-B	adult
Endothelial cell	-1.07748	0.281264	Artery_Tibial	HOMA-B	adult
Smooth muscle cell	-0.895121	0.370723	Artery_Tibial	HOMA-B	adult
Macrophage	-0.808917	0.418563	Artery_Tibial	HOMA-B	adult
Stromal cell	0.49114	0.623328	Artery_Tibial	HOMA-B	adult
B cell	-0.198371	0.842755	Artery_Tibial	HOMA-B	adult
T cell	-0.152644	0.878679	Artery_Tibial	HOMA-B	adult
Mast cell	0.122174	0.902761	Artery_Tibial	HOMA-B	adult
Fibroblast	-0.0599541	0.952192	Artery_Tibial	HOMA-B	adult
Neutrophil	-2.20926	0.0271569	Esophagus_Gastroesophageal_Junction	HOMA-B	adult
Endothelial cell	-1.63653	0.101729	Esophagus_Gastroesophageal_Junction	HOMA-B	adult
Lymphocyte	1.34161	0.179722	Esophagus_Gastroesophageal_Junction	HOMA-B	adult
B cell	-1.27627	0.20186	Esophagus_Gastroesophageal_Junction	HOMA-B	adult
Smooth muscle cell	1.19042	0.233883	Esophagus_Gastroesophageal_Junction	HOMA-B	adult
Mast cell	-1.07023	0.284516	Esophagus_Gastroesophageal_Junction	HOMA-B	adult
MT high cell	-0.976599	0.328768	Esophagus_Gastroesophageal_Junction	HOMA-B	adult
Stromal cell	0.581422	0.560956	Esophagus_Gastroesophageal_Junction	HOMA-B	adult
Epithelial cell	0.493137	0.621916	Esophagus_Gastroesophageal_Junction	HOMA-B	adult
Macrophage	0.488988	0.62485	Esophagus_Gastroesophageal_Junction	HOMA-B	adult
Keratinocyte	0.22208	0.824252	Esophagus_Gastroesophageal_Junction	HOMA-B	adult
Basal cell	0.187749	0.851074	Esophagus_Gastroesophageal_Junction	HOMA-B	adult
Fibroblast	-0.0667141	0.946809	Esophagus_Gastroesophageal_Junction	HOMA-B	adult
Mucosal cell	0.000113018	0.99991	Esophagus_Gastroesophageal_Junction	HOMA-B	adult
Smooth muscle cell	1.47722	0.139616	Esophagus_Mucosa	HOMA-B	adult
MT high cell	-1.4253	0.15407	Esophagus_Mucosa	HOMA-B	adult
Stromal cell	1.13747	0.255343	Esophagus_Mucosa	HOMA-B	adult
Mast cell	1.13115	0.257993	Esophagus_Mucosa	HOMA-B	adult
Endothelial cell	-0.909242	0.363223	Esophagus_Mucosa	HOMA-B	adult
Basal cell	0.581545	0.560873	Esophagus_Mucosa	HOMA-B	adult
Mucosal cell	-0.449619	0.652985	Esophagus_Mucosa	HOMA-B	adult
Fibroblast	0.403256	0.68676	Esophagus_Mucosa	HOMA-B	adult
Keratinocyte	-0.358199	0.720195	Esophagus_Mucosa	HOMA-B	adult
B cell	-0.287315	0.773871	Esophagus_Mucosa	HOMA-B	adult
Lymphocyte	0.203068	0.839082	Esophagus_Mucosa	HOMA-B	adult
Neutrophil	0.133052	0.894152	Esophagus_Mucosa	HOMA-B	adult
Epithelial cell	0.105341	0.916105	Esophagus_Mucosa	HOMA-B	adult
Macrophage	0.0314315	0.974925	Esophagus_Mucosa	HOMA-B	adult
Epithelial cell	1.58498	0.112972	Esophagus_Muscularis	HOMA-B	adult
Neutrophil	-1.53318	0.125231	Esophagus_Muscularis	HOMA-B	adult
Macrophage	1.30572	0.191648	Esophagus_Muscularis	HOMA-B	adult
Lymphocyte	1.21427	0.224645	Esophagus_Muscularis	HOMA-B	adult
B cell	-1.14319	0.252961	Esophagus_Muscularis	HOMA-B	adult
Mast cell	-1.03599	0.300206	Esophagus_Muscularis	HOMA-B	adult
MT high cell	-0.930968	0.35187	Esophagus_Muscularis	HOMA-B	adult
Mucosal cell	-0.779611	0.43562	Esophagus_Muscularis	HOMA-B	adult
Basal cell	0.68568	0.492915	Esophagus_Muscularis	HOMA-B	adult
Smooth muscle cell	-0.465245	0.641756	Esophagus_Muscularis	HOMA-B	adult
Stromal cell	0.382653	0.701977	Esophagus_Muscularis	HOMA-B	adult
Fibroblast	0.382075	0.702406	Esophagus_Muscularis	HOMA-B	adult
Keratinocyte	0.132564	0.894539	Esophagus_Muscularis	HOMA-B	adult
Endothelial cell	-0.0769773	0.938642	Esophagus_Muscularis	HOMA-B	adult
Apoptotic cell	1.81736	0.0691623	Heart_Atrial_Appendage	HOMA-B	adult
Fibroblast	1.38595	0.165763	Heart_Atrial_Appendage	HOMA-B	adult
Mast cell	-0.894045	0.371298	Heart_Atrial_Appendage	HOMA-B	adult
Cardiomyocyte	-0.829633	0.406746	Heart_Atrial_Appendage	HOMA-B	adult
T cell	0.763984	0.444877	Heart_Atrial_Appendage	HOMA-B	adult
Dendritic cell	0.720298	0.471341	Heart_Atrial_Appendage	HOMA-B	adult
Macrophage	-0.378342	0.705177	Heart_Atrial_Appendage	HOMA-B	adult
Neutrophil	0.159822	0.873021	Heart_Atrial_Appendage	HOMA-B	adult
Smooth muscle cell	0.158067	0.874404	Heart_Atrial_Appendage	HOMA-B	adult
Endothelial cell	-0.105408	0.916052	Heart_Atrial_Appendage	HOMA-B	adult
Macrophage	-2.17955	0.029291	Heart_Left_Ventricle	HOMA-B	adult
T cell	1.6874	0.0915273	Heart_Left_Ventricle	HOMA-B	adult
Mast cell	-1.39187	0.163962	Heart_Left_Ventricle	HOMA-B	adult
Apoptotic cell	1.20711	0.227391	Heart_Left_Ventricle	HOMA-B	adult
Fibroblast	-0.789719	0.429692	Heart_Left_Ventricle	HOMA-B	adult
Cardiomyocyte	0.71994	0.471562	Heart_Left_Ventricle	HOMA-B	adult
Smooth muscle cell	-0.713109	0.475778	Heart_Left_Ventricle	HOMA-B	adult
Dendritic cell	0.68788	0.491528	Heart_Left_Ventricle	HOMA-B	adult
Neutrophil	-0.339844	0.733974	Heart_Left_Ventricle	HOMA-B	adult
Endothelial cell	-0.273843	0.784205	Heart_Left_Ventricle	HOMA-B	adult
Alpha cell	1.69856	0.0894012	Pancreas	HOMA-B	adult
Fibroblast	1.57205	0.115939	Pancreas	HOMA-B	adult
Beta cell	-1.54934	0.121301	Pancreas	HOMA-B	adult
Ductal cell	-1.44839	0.147508	Pancreas	HOMA-B	adult
Acinar cell	1.14817	0.250898	Pancreas	HOMA-B	adult
Endothelial cell	-1.14049	0.254083	Pancreas	HOMA-B	adult
Exocrine cell	1.11305	0.265688	Pancreas	HOMA-B	adult
Macrophage	0.537428	0.590972	Pancreas	HOMA-B	adult
Smooth muscle cell	0.175735	0.860502	Pancreas	HOMA-B	adult
Smooth muscle cell	1.95303	0.0508155	Prostate	HOMA-B	adult
Fibroblast	-1.63038	0.103022	Prostate	HOMA-B	adult
Epithelial cell	-1.17491	0.240033	Prostate	HOMA-B	adult
Luminal cell	0.995969	0.319265	Prostate	HOMA-B	adult
T cell	0.730372	0.465163	Prostate	HOMA-B	adult
Neuroendocrine cell	0.674223	0.500169	Prostate	HOMA-B	adult
Basal cell	-0.598081	0.549786	Prostate	HOMA-B	adult
Endothelial cell	-0.199565	0.841821	Prostate	HOMA-B	adult
Macrophage	-0.139686	0.888908	Prostate	HOMA-B	adult
Neutrophil	0.0535455	0.957297	Prostate	HOMA-B	adult
Neutrophil	-2.61584	0.00890092	Spleen	HOMA-B	adult
Endothelial cell	-1.48364	0.137904	Spleen	HOMA-B	adult
Lymphoid progenitor cell	-1.07849	0.280815	Spleen	HOMA-B	adult
B cell	0.501638	0.615922	Spleen	HOMA-B	adult
Macrophage	-0.481795	0.629952	Spleen	HOMA-B	adult
T cell	0.3281	0.742836	Spleen	HOMA-B	adult
Erythroid cell	-0.156854	0.87536	Spleen	HOMA-B	adult
Macrophage	-1.75016	0.0800914	Stomach	HOMA-B	adult
Gastric mucosa cell	-1.48937	0.136391	Stomach	HOMA-B	adult
Myeloid cell	1.35629	0.175007	Stomach	HOMA-B	adult
Endothelial cell	1.31128	0.189764	Stomach	HOMA-B	adult
Mast cell	-1.26753	0.204966	Stomach	HOMA-B	adult
D cell/ X/A cell	1.12547	0.26039	Stomach	HOMA-B	adult
T cell	0.876429	0.380797	Stomach	HOMA-B	adult
Fibroblast	0.846608	0.397214	Stomach	HOMA-B	adult
Granulocyte	-0.651224	0.514902	Stomach	HOMA-B	adult
Inflammatory cell	0.623112	0.533211	Stomach	HOMA-B	adult
Smooth muscle cell	-0.591116	0.554443	Stomach	HOMA-B	adult
B cell	0.582538	0.560205	Stomach	HOMA-B	adult
Gastric chief cell	-0.505544	0.613177	Stomach	HOMA-B	adult
Epithelial cell	-0.498934	0.617826	Stomach	HOMA-B	adult
Stromal cell	-0.407978	0.68329	Stomach	HOMA-B	adult
Parietal cell	0.364844	0.715228	Stomach	HOMA-B	adult
Chromaffin cell	0.194384	0.845875	Stomach	HOMA-B	adult
Pit cell	-0.12278	0.902281	Stomach	HOMA-B	adult
Proliferating cell	1.27462	0.202444	Thyroid	HOMA-B	adult
Follicular cell	-1.27071	0.203833	Thyroid	HOMA-B	adult
Smooth muscle cell	0.884563	0.376392	Thyroid	HOMA-B	adult
Epithelial cell	0.875892	0.381089	Thyroid	HOMA-B	adult
B cell	-0.790633	0.429158	Thyroid	HOMA-B	adult
T cell	-0.687478	0.491782	Thyroid	HOMA-B	adult
Fibroblast	0.603337	0.546284	Thyroid	HOMA-B	adult
Neutrophil	0.366523	0.713975	Thyroid	HOMA-B	adult
Endothelial cell	0.289044	0.772548	Thyroid	HOMA-B	adult
Dendritic cell	-0.16383	0.869865	Thyroid	HOMA-B	adult
Stromal cell	0.105823	0.915723	Thyroid	HOMA-B	adult
Natural killer cell	0.0466243	0.962813	Thyroid	HOMA-B	adult
Dendritic cell	-2.95912	0.0030852	Whole_Blood	HOMA-B	adult
B cell	2.30805	0.0209961	Whole_Blood	HOMA-B	adult
T cell	-2.14658	0.0318265	Whole_Blood	HOMA-B	adult
Neutrophil	-1.62244	0.104709	Whole_Blood	HOMA-B	adult
activative T cell	1.03235	0.301909	Whole_Blood	HOMA-B	adult
Myeloid progenitor cell	0.867969	0.385411	Whole_Blood	HOMA-B	adult
Monocyte	0.613213	0.539735	Whole_Blood	HOMA-B	adult
Proliferating B cell	0.506864	0.61225	Whole_Blood	HOMA-B	adult
Natural killer cell	-0.489783	0.624288	Whole_Blood	HOMA-B	adult
Proliferating cell	-0.478892	0.632016	Whole_Blood	HOMA-B	adult
Eosinophil	-0.298292	0.76548	Whole_Blood	HOMA-B	adult
Macrophage	0.286828	0.774244	Whole_Blood	HOMA-B	adult
Erythroid cell	0.231008	0.817309	Whole_Blood	HOMA-B	adult
MT high	-2.86352	0.00418962	Adrenal_Gland	HOMA-IR	adult
Neuron	2.49096	0.0127399	Adrenal_Gland	HOMA-IR	adult
Endothelial	-1.94843	0.0513637	Adrenal_Gland	HOMA-IR	adult
Myeloid cell	1.74206	0.081498	Adrenal_Gland	HOMA-IR	adult
Zona fasciculata cell	1.58337	0.113338	Adrenal_Gland	HOMA-IR	adult
Intra-adrenal chromoblast	1.41886	0.155939	Adrenal_Gland	HOMA-IR	adult
Lymphocyte	-1.21982	0.222532	Adrenal_Gland	HOMA-IR	adult
Plasmocyte	1.09337	0.274234	Adrenal_Gland	HOMA-IR	adult
Smooth muscle cell	-0.983921	0.325155	Adrenal_Gland	HOMA-IR	adult
Stromal cell	0.954468	0.339847	Adrenal_Gland	HOMA-IR	adult
B cell	0.812222	0.416664	Adrenal_Gland	HOMA-IR	adult
NK cell	-0.754802	0.450368	Adrenal_Gland	HOMA-IR	adult
T cell	-0.509226	0.610594	Adrenal_Gland	HOMA-IR	adult
Macrophage	0.177302	0.859271	Adrenal_Gland	HOMA-IR	adult
Neutrophil	0.166997	0.867372	Adrenal_Gland	HOMA-IR	adult
Oligodendrocyte	1.65977	0.0969607	Brain_Cerebellum	HOMA-IR	adult
Excitatory neuron	-1.42635	0.153767	Brain_Cerebellum	HOMA-IR	adult
Smooth muscle cell	-0.689854	0.490286	Brain_Cerebellum	HOMA-IR	adult
Stromal cell	0.627384	0.530407	Brain_Cerebellum	HOMA-IR	adult
Endothelial cell	0.569803	0.568811	Brain_Cerebellum	HOMA-IR	adult
Astrocyte	0.475137	0.634689	Brain_Cerebellum	HOMA-IR	adult
Epithelial cell	0.455888	0.64847	Brain_Cerebellum	HOMA-IR	adult
Microglia	0.423611	0.67185	Brain_Cerebellum	HOMA-IR	adult
T cell	-0.358425	0.720025	Brain_Cerebellum	HOMA-IR	adult
B cell	0.348754	0.727274	Brain_Cerebellum	HOMA-IR	adult
Interneuron	0.257822	0.796544	Brain_Cerebellum	HOMA-IR	adult
Inhibitory neuron	-0.223734	0.822964	Brain_Cerebellum	HOMA-IR	adult
Neuthrophil	-0.125514	0.900117	Brain_Cerebellum	HOMA-IR	adult
Macrophage	0.0168786	0.986533	Brain_Cerebellum	HOMA-IR	adult
Goblet cell	1.16579	0.243698	Colon_Sigmoid	HOMA-IR	adult
Dendritic cell	-0.911655	0.36195	Colon_Sigmoid	HOMA-IR	adult
Stromal cell	-0.844297	0.398504	Colon_Sigmoid	HOMA-IR	adult
Smooth muscle cell	0.782665	0.433824	Colon_Sigmoid	HOMA-IR	adult
Macrophage	-0.551767	0.581108	Colon_Sigmoid	HOMA-IR	adult
Enterocyte	0.52906	0.596764	Colon_Sigmoid	HOMA-IR	adult
Enteric glial cell	-0.495859	0.619994	Colon_Sigmoid	HOMA-IR	adult
Endothelial cell	0.461249	0.64462	Colon_Sigmoid	HOMA-IR	adult
Neutrophil	0.36625	0.714178	Colon_Sigmoid	HOMA-IR	adult
T cell	-0.0777926	0.937993	Colon_Sigmoid	HOMA-IR	adult
B cell	-0.011275	0.991004	Colon_Sigmoid	HOMA-IR	adult
B cell	-1.6083	0.107769	Colon_Transverse	HOMA-IR	adult
Smooth muscle cell	-1.1615	0.245441	Colon_Transverse	HOMA-IR	adult
Mast cell	1.10886	0.267489	Colon_Transverse	HOMA-IR	adult
Goblet cell	1.08362	0.278532	Colon_Transverse	HOMA-IR	adult
Endothelial cell	-0.6338	0.526212	Colon_Transverse	HOMA-IR	adult
Fibroblast	0.53828	0.590384	Colon_Transverse	HOMA-IR	adult
T cell	-0.488383	0.625278	Colon_Transverse	HOMA-IR	adult
Stromal cell	0.439364	0.660398	Colon_Transverse	HOMA-IR	adult
Macrophage	0.15088	0.880071	Colon_Transverse	HOMA-IR	adult
Enterocyte	-0.120243	0.90429	Colon_Transverse	HOMA-IR	adult
Kuppfer cell	-2.1592	0.0308349	Liver	HOMA-IR	adult
Granulocyte	-2.03607	0.0417438	Liver	HOMA-IR	adult
Neutrophil	1.99663	0.045865	Liver	HOMA-IR	adult
Macrophage	1.6915	0.0907411	Liver	HOMA-IR	adult
Mast cell	-1.25489	0.20952	Liver	HOMA-IR	adult
Myeloid cell	-1.18096	0.237618	Liver	HOMA-IR	adult
Smooth muscle cell	0.912852	0.361321	Liver	HOMA-IR	adult
T cell	-0.700257	0.483767	Liver	HOMA-IR	adult
Epithelial cell	-0.612915	0.539933	Liver	HOMA-IR	adult
B cell	-0.5373	0.591061	Liver	HOMA-IR	adult
Proliferating cell	0.435836	0.662956	Liver	HOMA-IR	adult
Dendritic cell	0.319377	0.749441	Liver	HOMA-IR	adult
Endothelial cell	-0.087003	0.930669	Liver	HOMA-IR	adult
Hepatocyte	-0.0235225	0.981234	Liver	HOMA-IR	adult
T cell	2.37186	0.017699	Muscle_Skeletal	HOMA-IR	adult
NK cell	-1.85851	0.063097	Muscle_Skeletal	HOMA-IR	adult
Mast cell	-1.82335	0.0682498	Muscle_Skeletal	HOMA-IR	adult
Myogenic precursor cell	1.69987	0.0891549	Muscle_Skeletal	HOMA-IR	adult
Dendritic cell	1.10336	0.269873	Muscle_Skeletal	HOMA-IR	adult
B cell	-1.08225	0.279143	Muscle_Skeletal	HOMA-IR	adult
Fibroblast	1.00785	0.313524	Muscle_Skeletal	HOMA-IR	adult
Macrophage	-1.00386	0.315444	Muscle_Skeletal	HOMA-IR	adult
Endothelial cell	-0.890887	0.37299	Muscle_Skeletal	HOMA-IR	adult
Proliferating cell	0.376734	0.706372	Muscle_Skeletal	HOMA-IR	adult
Stromal cell	0.337589	0.735673	Muscle_Skeletal	HOMA-IR	adult
Neutrophil	0.140085	0.888593	Muscle_Skeletal	HOMA-IR	adult
Muscle cell	-0.101146	0.919434	Muscle_Skeletal	HOMA-IR	adult
Stromal cell	1.23984	0.215033	Uterus	HOMA-IR	adult
T cell	-1.07497	0.282386	Uterus	HOMA-IR	adult
Epithelial cell	1.06029	0.289011	Uterus	HOMA-IR	adult
Endothelial cell	-0.462476	0.64374	Uterus	HOMA-IR	adult
Smooth muscle cell	0.449978	0.652727	Uterus	HOMA-IR	adult
Mast cell	0.386524	0.699108	Uterus	HOMA-IR	adult
Fibroblast	-0.240568	0.80989	Uterus	HOMA-IR	adult
Endometrial cell	-0.164122	0.869635	Uterus	HOMA-IR	adult
Macrophage	-0.0606458	0.951641	Uterus	HOMA-IR	adult
Endothelial cell	1.6306	0.102975	Brain_Amygdala	HOMA-IR	fetal
Oligodendrocyte	-1.36993	0.170708	Brain_Amygdala	HOMA-IR	fetal
Neutrophil	-0.979816	0.327177	Brain_Amygdala	HOMA-IR	fetal
Radial glia	0.952875	0.340653	Brain_Amygdala	HOMA-IR	fetal
Erythroid cell	-0.894765	0.370912	Brain_Amygdala	HOMA-IR	fetal
Ependymal cell	-0.547927	0.583742	Brain_Amygdala	HOMA-IR	fetal
Fibroblast	0.483785	0.628538	Brain_Amygdala	HOMA-IR	fetal
Macrophage	-0.449413	0.653134	Brain_Amygdala	HOMA-IR	fetal
Proliferating cell	-0.413828	0.679	Brain_Amygdala	HOMA-IR	fetal
Stromal cell	-0.279143	0.780135	Brain_Amygdala	HOMA-IR	fetal
Astrocyte	-0.178562	0.858281	Brain_Amygdala	HOMA-IR	fetal
Neuron	0.17067	0.864483	Brain_Amygdala	HOMA-IR	fetal
Microglia	-0.143106	0.886206	Brain_Amygdala	HOMA-IR	fetal
Purkinje cell	0.0283498	0.977383	Brain_Amygdala	HOMA-IR	fetal
Astrocyte	-1.04823	0.294533	Brain_Anterior_cingulate_cortex_BA24	HOMA-IR	fetal
Neuron	-0.660146	0.50916	Brain_Anterior_cingulate_cortex_BA24	HOMA-IR	fetal
Oligodendrocyte	0.630849	0.528139	Brain_Anterior_cingulate_cortex_BA24	HOMA-IR	fetal
Endothelial cell	0.627398	0.530399	Brain_Anterior_cingulate_cortex_BA24	HOMA-IR	fetal
Radial glia	0.474855	0.63489	Brain_Anterior_cingulate_cortex_BA24	HOMA-IR	fetal
Microglia	-0.443882	0.657128	Brain_Anterior_cingulate_cortex_BA24	HOMA-IR	fetal
Macrophage	0.420671	0.673996	Brain_Anterior_cingulate_cortex_BA24	HOMA-IR	fetal
Fibroblast	-0.329624	0.741684	Brain_Anterior_cingulate_cortex_BA24	HOMA-IR	fetal
Ependymal cell	0.30092	0.763475	Brain_Anterior_cingulate_cortex_BA24	HOMA-IR	fetal
Erythroid cell	0.25639	0.797649	Brain_Anterior_cingulate_cortex_BA24	HOMA-IR	fetal
Proliferating cell	-0.153026	0.878378	Brain_Anterior_cingulate_cortex_BA24	HOMA-IR	fetal
Purkinje cell	-0.138607	0.889761	Brain_Anterior_cingulate_cortex_BA24	HOMA-IR	fetal
Neutrophil	0.0773689	0.93833	Brain_Anterior_cingulate_cortex_BA24	HOMA-IR	fetal
Stromal cell	0.0339924	0.972883	Brain_Anterior_cingulate_cortex_BA24	HOMA-IR	fetal
Stromal cell	-1.68716	0.0915717	Brain_Caudate_basal_ganglia	HOMA-IR	fetal
Neuron	1.61111	0.107155	Brain_Caudate_basal_ganglia	HOMA-IR	fetal
Fibroblast	1.54465	0.122431	Brain_Caudate_basal_ganglia	HOMA-IR	fetal
Purkinje cell	-1.39706	0.162396	Brain_Caudate_basal_ganglia	HOMA-IR	fetal
Astrocyte	-1.38452	0.166199	Brain_Caudate_basal_ganglia	HOMA-IR	fetal
Macrophage	1.35321	0.175989	Brain_Caudate_basal_ganglia	HOMA-IR	fetal
Radial glia	1.2736	0.202806	Brain_Caudate_basal_ganglia	HOMA-IR	fetal
Endothelial cell	-1.26194	0.206969	Brain_Caudate_basal_ganglia	HOMA-IR	fetal
Proliferating cell	-0.94808	0.343089	Brain_Caudate_basal_ganglia	HOMA-IR	fetal
Microglia	-0.587643	0.556772	Brain_Caudate_basal_ganglia	HOMA-IR	fetal
Ependymal cell	-0.518248	0.604285	Brain_Caudate_basal_ganglia	HOMA-IR	fetal
Erythroid cell	0.168616	0.866099	Brain_Caudate_basal_ganglia	HOMA-IR	fetal
Neutrophil	-0.168555	0.866147	Brain_Caudate_basal_ganglia	HOMA-IR	fetal
Oligodendrocyte	0.0763825	0.939115	Brain_Caudate_basal_ganglia	HOMA-IR	fetal
Neutrophil	-1.61798	0.105667	Brain_Cerebellar_Hemisphere	HOMA-IR	fetal
Radial glia	1.29652	0.194797	Brain_Cerebellar_Hemisphere	HOMA-IR	fetal
Astrocyte	-0.932749	0.35095	Brain_Cerebellar_Hemisphere	HOMA-IR	fetal
Endothelial cell	0.702818	0.482169	Brain_Cerebellar_Hemisphere	HOMA-IR	fetal
Fibroblast	0.64591	0.518337	Brain_Cerebellar_Hemisphere	HOMA-IR	fetal
Erythroid cell	-0.621649	0.534173	Brain_Cerebellar_Hemisphere	HOMA-IR	fetal
Oligodendrocyte	-0.515179	0.606428	Brain_Cerebellar_Hemisphere	HOMA-IR	fetal
Proliferating cell	0.473919	0.635558	Brain_Cerebellar_Hemisphere	HOMA-IR	fetal
Macrophage	-0.464032	0.642625	Brain_Cerebellar_Hemisphere	HOMA-IR	fetal
Neuron	-0.46039	0.645236	Brain_Cerebellar_Hemisphere	HOMA-IR	fetal
Microglia	0.423568	0.671881	Brain_Cerebellar_Hemisphere	HOMA-IR	fetal
Ependymal cell	-0.146987	0.883142	Brain_Cerebellar_Hemisphere	HOMA-IR	fetal
Stromal cell	-0.146649	0.883409	Brain_Cerebellar_Hemisphere	HOMA-IR	fetal
Purkinje cell	-0.0999149	0.920412	Brain_Cerebellar_Hemisphere	HOMA-IR	fetal
Ependymal cell	-1.93542	0.0529393	Brain_Cerebellum	HOMA-IR	fetal
Macrophage	-1.52551	0.127131	Brain_Cerebellum	HOMA-IR	fetal
Radial glia	1.4707	0.141372	Brain_Cerebellum	HOMA-IR	fetal
Proliferating cell	-1.21317	0.225066	Brain_Cerebellum	HOMA-IR	fetal
Microglia	0.997074	0.318729	Brain_Cerebellum	HOMA-IR	fetal
Neutrophil	-0.893419	0.371633	Brain_Cerebellum	HOMA-IR	fetal
Endothelial cell	0.845331	0.397926	Brain_Cerebellum	HOMA-IR	fetal
Astrocyte	-0.622153	0.533841	Brain_Cerebellum	HOMA-IR	fetal
Neuron	-0.562865	0.573527	Brain_Cerebellum	HOMA-IR	fetal
Erythroid cell	0.487376	0.625992	Brain_Cerebellum	HOMA-IR	fetal
Purkinje cell	0.460763	0.644968	Brain_Cerebellum	HOMA-IR	fetal
Oligodendrocyte	-0.44819	0.654016	Brain_Cerebellum	HOMA-IR	fetal
Fibroblast	-0.338687	0.734845	Brain_Cerebellum	HOMA-IR	fetal
Stromal cell	0.293982	0.768772	Brain_Cerebellum	HOMA-IR	fetal
Radial glia	1.83326	0.0667639	Brain_Cortex	HOMA-IR	fetal
Endothelial cell	-1.68022	0.0929144	Brain_Cortex	HOMA-IR	fetal
Proliferating cell	-1.47954	0.138995	Brain_Cortex	HOMA-IR	fetal
Microglia	1.44152	0.149436	Brain_Cortex	HOMA-IR	fetal
Fibroblast	1.30354	0.19239	Brain_Cortex	HOMA-IR	fetal
Astrocyte	-1.28566	0.19856	Brain_Cortex	HOMA-IR	fetal
Stromal cell	-1.20442	0.228428	Brain_Cortex	HOMA-IR	fetal
Neuron	-1.03391	0.301177	Brain_Cortex	HOMA-IR	fetal
Purkinje cell	1.02229	0.306645	Brain_Cortex	HOMA-IR	fetal
Erythroid cell	-0.684402	0.493721	Brain_Cortex	HOMA-IR	fetal
Ependymal cell	-0.598245	0.549676	Brain_Cortex	HOMA-IR	fetal
Neutrophil	-0.481551	0.630125	Brain_Cortex	HOMA-IR	fetal
Macrophage	0.477149	0.633256	Brain_Cortex	HOMA-IR	fetal
Oligodendrocyte	0.0985286	0.921513	Brain_Cortex	HOMA-IR	fetal
Oligodendrocyte	-2.08091	0.0374419	Brain_Frontal_Cortex_BA9	HOMA-IR	fetal
Astrocyte	1.82197	0.0684598	Brain_Frontal_Cortex_BA9	HOMA-IR	fetal
Purkinje cell	1.78738	0.0738758	Brain_Frontal_Cortex_BA9	HOMA-IR	fetal
Radial glia	1.6859	0.0918151	Brain_Frontal_Cortex_BA9	HOMA-IR	fetal
Neuron	-1.65818	0.097282	Brain_Frontal_Cortex_BA9	HOMA-IR	fetal
Ependymal cell	-1.44613	0.14814	Brain_Frontal_Cortex_BA9	HOMA-IR	fetal
Fibroblast	-0.875565	0.381267	Brain_Frontal_Cortex_BA9	HOMA-IR	fetal
Erythroid cell	0.715418	0.474351	Brain_Frontal_Cortex_BA9	HOMA-IR	fetal
Endothelial cell	0.599347	0.548941	Brain_Frontal_Cortex_BA9	HOMA-IR	fetal
Neutrophil	0.597717	0.550029	Brain_Frontal_Cortex_BA9	HOMA-IR	fetal
Proliferating cell	0.274418	0.783763	Brain_Frontal_Cortex_BA9	HOMA-IR	fetal
Microglia	-0.139296	0.889216	Brain_Frontal_Cortex_BA9	HOMA-IR	fetal
Stromal cell	0.0781198	0.937733	Brain_Frontal_Cortex_BA9	HOMA-IR	fetal
Macrophage	0.0657484	0.947578	Brain_Frontal_Cortex_BA9	HOMA-IR	fetal
Erythroid cell	2.26974	0.0232232	Brain_Hippocampus	HOMA-IR	fetal
Endothelial cell	1.24662	0.212536	Brain_Hippocampus	HOMA-IR	fetal
Astrocyte	0.911935	0.361803	Brain_Hippocampus	HOMA-IR	fetal
Fibroblast	-0.78179	0.434338	Brain_Hippocampus	HOMA-IR	fetal
Purkinje cell	-0.712672	0.476048	Brain_Hippocampus	HOMA-IR	fetal
Proliferating cell	0.589486	0.555535	Brain_Hippocampus	HOMA-IR	fetal
Microglia	-0.496272	0.619702	Brain_Hippocampus	HOMA-IR	fetal
Oligodendrocyte	0.470396	0.638072	Brain_Hippocampus	HOMA-IR	fetal
Neuron	0.410744	0.68126	Brain_Hippocampus	HOMA-IR	fetal
Radial glia	-0.369418	0.711817	Brain_Hippocampus	HOMA-IR	fetal
Ependymal cell	-0.260388	0.794565	Brain_Hippocampus	HOMA-IR	fetal
Stromal cell	-0.15363	0.877901	Brain_Hippocampus	HOMA-IR	fetal
Macrophage	-0.0997208	0.920566	Brain_Hippocampus	HOMA-IR	fetal
Neutrophil	-0.0734206	0.941471	Brain_Hippocampus	HOMA-IR	fetal
Neutrophil	-1.97674	0.0480712	Brain_Hypothalamus	HOMA-IR	fetal
Ependymal cell	0.993698	0.32037	Brain_Hypothalamus	HOMA-IR	fetal
Radial glia	0.916257	0.359532	Brain_Hypothalamus	HOMA-IR	fetal
Proliferating cell	-0.826661	0.408429	Brain_Hypothalamus	HOMA-IR	fetal
Microglia	0.769454	0.441624	Brain_Hypothalamus	HOMA-IR	fetal
Astrocyte	-0.661812	0.508091	Brain_Hypothalamus	HOMA-IR	fetal
Fibroblast	-0.615666	0.538115	Brain_Hypothalamus	HOMA-IR	fetal
Oligodendrocyte	-0.394256	0.693392	Brain_Hypothalamus	HOMA-IR	fetal
Erythroid cell	-0.261956	0.793355	Brain_Hypothalamus	HOMA-IR	fetal
Purkinje cell	0.0739588	0.941043	Brain_Hypothalamus	HOMA-IR	fetal
Neuron	-0.0578251	0.953888	Brain_Hypothalamus	HOMA-IR	fetal
Endothelial cell	-0.0116098	0.990737	Brain_Hypothalamus	HOMA-IR	fetal
Stromal cell	0.00975373	0.992218	Brain_Hypothalamus	HOMA-IR	fetal
Macrophage	-0.0063105	0.994965	Brain_Hypothalamus	HOMA-IR	fetal
Ependymal cell	-2.70935	0.00674142	Brain_Nucleus_accumbens_basal_ganglia	HOMA-IR	fetal
Neutrophil	1.38999	0.164532	Brain_Nucleus_accumbens_basal_ganglia	HOMA-IR	fetal
Oligodendrocyte	1.25338	0.210068	Brain_Nucleus_accumbens_basal_ganglia	HOMA-IR	fetal
Purkinje cell	-1.05007	0.293684	Brain_Nucleus_accumbens_basal_ganglia	HOMA-IR	fetal
Microglia	-1.02467	0.30552	Brain_Nucleus_accumbens_basal_ganglia	HOMA-IR	fetal
Macrophage	0.715667	0.474197	Brain_Nucleus_accumbens_basal_ganglia	HOMA-IR	fetal
Endothelial cell	-0.698536	0.484842	Brain_Nucleus_accumbens_basal_ganglia	HOMA-IR	fetal
Erythroid cell	0.636095	0.524715	Brain_Nucleus_accumbens_basal_ganglia	HOMA-IR	fetal
Neuron	0.591058	0.554482	Brain_Nucleus_accumbens_basal_ganglia	HOMA-IR	fetal
Radial glia	-0.569385	0.569095	Brain_Nucleus_accumbens_basal_ganglia	HOMA-IR	fetal
Astrocyte	-0.358096	0.720272	Brain_Nucleus_accumbens_basal_ganglia	HOMA-IR	fetal
Stromal cell	-0.340587	0.733415	Brain_Nucleus_accumbens_basal_ganglia	HOMA-IR	fetal
Proliferating cell	0.316762	0.751424	Brain_Nucleus_accumbens_basal_ganglia	HOMA-IR	fetal
Fibroblast	0.283229	0.777001	Brain_Nucleus_accumbens_basal_ganglia	HOMA-IR	fetal
Neutrophil	1.86715	0.061881	Brain_Putamen_basal_ganglia	HOMA-IR	fetal
Erythroid cell	1.52735	0.126673	Brain_Putamen_basal_ganglia	HOMA-IR	fetal
Astrocyte	-1.45102	0.146774	Brain_Putamen_basal_ganglia	HOMA-IR	fetal
Radial glia	1.36911	0.170966	Brain_Putamen_basal_ganglia	HOMA-IR	fetal
Ependymal cell	-1.02194	0.30681	Brain_Putamen_basal_ganglia	HOMA-IR	fetal
Microglia	-0.741213	0.458564	Brain_Putamen_basal_ganglia	HOMA-IR	fetal
Proliferating cell	-0.659611	0.509503	Brain_Putamen_basal_ganglia	HOMA-IR	fetal
Neuron	-0.582508	0.560225	Brain_Putamen_basal_ganglia	HOMA-IR	fetal
Stromal cell	0.454163	0.649711	Brain_Putamen_basal_ganglia	HOMA-IR	fetal
Oligodendrocyte	-0.318036	0.750457	Brain_Putamen_basal_ganglia	HOMA-IR	fetal
Purkinje cell	0.275092	0.783245	Brain_Putamen_basal_ganglia	HOMA-IR	fetal
Endothelial cell	0.243892	0.807315	Brain_Putamen_basal_ganglia	HOMA-IR	fetal
Fibroblast	-0.119242	0.905083	Brain_Putamen_basal_ganglia	HOMA-IR	fetal
Macrophage	0.0668577	0.946695	Brain_Putamen_basal_ganglia	HOMA-IR	fetal
Microglia	-2.74677	0.00601846	Brain_Spinal_cord_cervical_c-1	HOMA-IR	fetal
Macrophage	2.63023	0.00853282	Brain_Spinal_cord_cervical_c-1	HOMA-IR	fetal
Oligodendrocyte	1.85867	0.0630735	Brain_Spinal_cord_cervical_c-1	HOMA-IR	fetal
Ependymal cell	-1.56738	0.117025	Brain_Spinal_cord_cervical_c-1	HOMA-IR	fetal
Astrocyte	1.29052	0.196872	Brain_Spinal_cord_cervical_c-1	HOMA-IR	fetal
Endothelial cell	1.27286	0.203069	Brain_Spinal_cord_cervical_c-1	HOMA-IR	fetal
Radial glia	-0.967797	0.333146	Brain_Spinal_cord_cervical_c-1	HOMA-IR	fetal
Proliferating cell	0.880098	0.378806	Brain_Spinal_cord_cervical_c-1	HOMA-IR	fetal
Erythroid cell	0.768082	0.442439	Brain_Spinal_cord_cervical_c-1	HOMA-IR	fetal
Purkinje cell	-0.551618	0.58121	Brain_Spinal_cord_cervical_c-1	HOMA-IR	fetal
Fibroblast	-0.326887	0.743753	Brain_Spinal_cord_cervical_c-1	HOMA-IR	fetal
Stromal cell	0.204186	0.838208	Brain_Spinal_cord_cervical_c-1	HOMA-IR	fetal
Neuron	0.168478	0.866207	Brain_Spinal_cord_cervical_c-1	HOMA-IR	fetal
Neutrophil	-0.0812046	0.935279	Brain_Spinal_cord_cervical_c-1	HOMA-IR	fetal
Neutrophil	-3.07942	0.00207402	Brain_Substantia_nigra	HOMA-IR	fetal
Ependymal cell	-2.00873	0.0445656	Brain_Substantia_nigra	HOMA-IR	fetal
Erythroid cell	1.70988	0.0872874	Brain_Substantia_nigra	HOMA-IR	fetal
Macrophage	-1.06785	0.285589	Brain_Substantia_nigra	HOMA-IR	fetal
Astrocyte	0.964685	0.334702	Brain_Substantia_nigra	HOMA-IR	fetal
Microglia	0.85936	0.390142	Brain_Substantia_nigra	HOMA-IR	fetal
Oligodendrocyte	0.667834	0.504239	Brain_Substantia_nigra	HOMA-IR	fetal
Purkinje cell	-0.638006	0.52347	Brain_Substantia_nigra	HOMA-IR	fetal
Neuron	0.325235	0.745004	Brain_Substantia_nigra	HOMA-IR	fetal
Endothelial cell	0.255068	0.798671	Brain_Substantia_nigra	HOMA-IR	fetal
Radial glia	-0.127431	0.898599	Brain_Substantia_nigra	HOMA-IR	fetal
Stromal cell	-0.0427351	0.965913	Brain_Substantia_nigra	HOMA-IR	fetal
Fibroblast	-0.0357168	0.971508	Brain_Substantia_nigra	HOMA-IR	fetal
Proliferating cell	0.0259981	0.979259	Brain_Substantia_nigra	HOMA-IR	fetal
Macrophage	3.14048	0.00168669	Skin_Not_Sun_Exposed_Suprapubic	HOMA-IR	fetal
Endothelial cell	-2.13258	0.0329588	Skin_Not_Sun_Exposed_Suprapubic	HOMA-IR	fetal
Skeletal muscle cell	-1.51	0.131043	Skin_Not_Sun_Exposed_Suprapubic	HOMA-IR	fetal
Fibroblast	-1.39691	0.162442	Skin_Not_Sun_Exposed_Suprapubic	HOMA-IR	fetal
Melanocyte	1.33234	0.182748	Skin_Not_Sun_Exposed_Suprapubic	HOMA-IR	fetal
Smooth muscle cell	1.22613	0.220148	Skin_Not_Sun_Exposed_Suprapubic	HOMA-IR	fetal
Mast cell	-1.03388	0.301193	Skin_Not_Sun_Exposed_Suprapubic	HOMA-IR	fetal
Neutrophil	-0.974333	0.329891	Skin_Not_Sun_Exposed_Suprapubic	HOMA-IR	fetal
Erythroid cell	0.951473	0.341364	Skin_Not_Sun_Exposed_Suprapubic	HOMA-IR	fetal
Keratinocyte	-0.875633	0.38123	Skin_Not_Sun_Exposed_Suprapubic	HOMA-IR	fetal
Proliferating cell	0.595828	0.55129	Skin_Not_Sun_Exposed_Suprapubic	HOMA-IR	fetal
Mesenchymal cell	0.110043	0.912376	Skin_Not_Sun_Exposed_Suprapubic	HOMA-IR	fetal
Osteoblast	0.0858051	0.931621	Skin_Not_Sun_Exposed_Suprapubic	HOMA-IR	fetal
Endothelial cell	-3.38722	0.000706049	Skin_Sun_Exposed_Lower_leg	HOMA-IR	fetal
Smooth muscle cell	2.80789	0.00498667	Skin_Sun_Exposed_Lower_leg	HOMA-IR	fetal
Osteoblast	2.27316	0.0230163	Skin_Sun_Exposed_Lower_leg	HOMA-IR	fetal
Proliferating cell	-1.86109	0.0627312	Skin_Sun_Exposed_Lower_leg	HOMA-IR	fetal
Fibroblast	-1.62138	0.104935	Skin_Sun_Exposed_Lower_leg	HOMA-IR	fetal
Macrophage	1.60052	0.109484	Skin_Sun_Exposed_Lower_leg	HOMA-IR	fetal
Skeletal muscle cell	-1.39114	0.164183	Skin_Sun_Exposed_Lower_leg	HOMA-IR	fetal
Mast cell	-1.21254	0.225306	Skin_Sun_Exposed_Lower_leg	HOMA-IR	fetal
Keratinocyte	-0.797725	0.42503	Skin_Sun_Exposed_Lower_leg	HOMA-IR	fetal
Melanocyte	0.703866	0.481516	Skin_Sun_Exposed_Lower_leg	HOMA-IR	fetal
Erythroid cell	0.239234	0.810924	Skin_Sun_Exposed_Lower_leg	HOMA-IR	fetal
Neutrophil	-0.0903865	0.92798	Skin_Sun_Exposed_Lower_leg	HOMA-IR	fetal
Mesenchymal cell	-0.0631832	0.949621	Skin_Sun_Exposed_Lower_leg	HOMA-IR	fetal
Neutrophil	-0.805907	0.420296	Adipose_Subcutaneous	HOMA-IR	adult
Macrophage	0.69526	0.486893	Adipose_Subcutaneous	HOMA-IR	adult
Proliferating cell	-0.528824	0.596927	Adipose_Subcutaneous	HOMA-IR	adult
Stromal cell	-0.460728	0.644994	Adipose_Subcutaneous	HOMA-IR	adult
Mast cell	-0.301718	0.762867	Adipose_Subcutaneous	HOMA-IR	adult
Adipocyte	-0.274531	0.783676	Adipose_Subcutaneous	HOMA-IR	adult
Epithelial cell	-1.75146	0.0798665	Artery_Aorta	HOMA-IR	adult
Smooth muscle cell	-1.6853	0.09193	Artery_Aorta	HOMA-IR	adult
Basal cell	1.30165	0.193035	Artery_Aorta	HOMA-IR	adult
Macrophage	-1.11557	0.264605	Artery_Aorta	HOMA-IR	adult
Endothelial cell	0.971797	0.331152	Artery_Aorta	HOMA-IR	adult
T cell	0.81818	0.413254	Artery_Aorta	HOMA-IR	adult
B cell	-0.584889	0.558622	Artery_Aorta	HOMA-IR	adult
Stromal cell	-0.385988	0.699506	Artery_Aorta	HOMA-IR	adult
Fibroblast	-0.382882	0.701807	Artery_Aorta	HOMA-IR	adult
Mast cell	-0.177903	0.858799	Artery_Aorta	HOMA-IR	adult
Smooth muscle cell	-1.59402	0.11093	Artery_Coronary	HOMA-IR	adult
Stromal cell	1.46739	0.142271	Artery_Coronary	HOMA-IR	adult
Endothelial cell	1.45776	0.144907	Artery_Coronary	HOMA-IR	adult
B cell	-0.87954	0.379108	Artery_Coronary	HOMA-IR	adult
Macrophage	-0.758746	0.448005	Artery_Coronary	HOMA-IR	adult
Epithelial cell	-0.651642	0.514632	Artery_Coronary	HOMA-IR	adult
Mast cell	0.641913	0.52093	Artery_Coronary	HOMA-IR	adult
T cell	-0.495522	0.620232	Artery_Coronary	HOMA-IR	adult
Fibroblast	-0.154646	0.8771	Artery_Coronary	HOMA-IR	adult
Basal cell	-0.112165	0.910693	Artery_Coronary	HOMA-IR	adult
Smooth muscle cell	-2.00671	0.0447805	Artery_Tibial	HOMA-IR	adult
Macrophage	-1.12912	0.258846	Artery_Tibial	HOMA-IR	adult
Basal cell	0.953586	0.340293	Artery_Tibial	HOMA-IR	adult
B cell	-0.752829	0.451553	Artery_Tibial	HOMA-IR	adult
T cell	0.595075	0.551793	Artery_Tibial	HOMA-IR	adult
Fibroblast	-0.553403	0.579988	Artery_Tibial	HOMA-IR	adult
Stromal cell	-0.21297	0.83135	Artery_Tibial	HOMA-IR	adult
Mast cell	0.206456	0.836435	Artery_Tibial	HOMA-IR	adult
Epithelial cell	-0.192394	0.847433	Artery_Tibial	HOMA-IR	adult
Endothelial cell	-0.119828	0.904619	Artery_Tibial	HOMA-IR	adult
Neutrophil	-2.298	0.0215619	Esophagus_Gastroesophageal_Junction	HOMA-IR	adult
B cell	-1.61875	0.105502	Esophagus_Gastroesophageal_Junction	HOMA-IR	adult
Lymphocyte	1.49737	0.134296	Esophagus_Gastroesophageal_Junction	HOMA-IR	adult
Endothelial cell	-1.38384	0.166406	Esophagus_Gastroesophageal_Junction	HOMA-IR	adult
Macrophage	1.23198	0.217957	Esophagus_Gastroesophageal_Junction	HOMA-IR	adult
Stromal cell	0.995012	0.31973	Esophagus_Gastroesophageal_Junction	HOMA-IR	adult
Mucosal cell	0.985695	0.324283	Esophagus_Gastroesophageal_Junction	HOMA-IR	adult
Epithelial cell	0.699747	0.484086	Esophagus_Gastroesophageal_Junction	HOMA-IR	adult
MT high cell	-0.52697	0.598215	Esophagus_Gastroesophageal_Junction	HOMA-IR	adult
Mast cell	-0.486714	0.626461	Esophagus_Gastroesophageal_Junction	HOMA-IR	adult
Fibroblast	-0.296763	0.766648	Esophagus_Gastroesophageal_Junction	HOMA-IR	adult
Smooth muscle cell	0.179404	0.857621	Esophagus_Gastroesophageal_Junction	HOMA-IR	adult
Keratinocyte	0.164436	0.869388	Esophagus_Gastroesophageal_Junction	HOMA-IR	adult
Basal cell	0.119938	0.904532	Esophagus_Gastroesophageal_Junction	HOMA-IR	adult
B cell	-1.4192	0.155841	Esophagus_Mucosa	HOMA-IR	adult
Fibroblast	1.25307	0.210181	Esophagus_Mucosa	HOMA-IR	adult
Smooth muscle cell	-0.855151	0.392467	Esophagus_Mucosa	HOMA-IR	adult
Lymphocyte	0.83295	0.404873	Esophagus_Mucosa	HOMA-IR	adult
Basal cell	0.740237	0.459156	Esophagus_Mucosa	HOMA-IR	adult
Macrophage	0.711692	0.476655	Esophagus_Mucosa	HOMA-IR	adult
Epithelial cell	0.68043	0.496232	Esophagus_Mucosa	HOMA-IR	adult
Keratinocyte	-0.672529	0.501247	Esophagus_Mucosa	HOMA-IR	adult
Endothelial cell	-0.46444	0.642333	Esophagus_Mucosa	HOMA-IR	adult
MT high cell	-0.297349	0.7662	Esophagus_Mucosa	HOMA-IR	adult
Neutrophil	-0.253806	0.799645	Esophagus_Mucosa	HOMA-IR	adult
Mast cell	-0.18319	0.854649	Esophagus_Mucosa	HOMA-IR	adult
Mucosal cell	-0.154502	0.877214	Esophagus_Mucosa	HOMA-IR	adult
Stromal cell	-0.0288518	0.976983	Esophagus_Mucosa	HOMA-IR	adult
B cell	-1.76991	0.0767426	Esophagus_Muscularis	HOMA-IR	adult
Basal cell	1.62666	0.10381	Esophagus_Muscularis	HOMA-IR	adult
Neutrophil	-1.57708	0.114776	Esophagus_Muscularis	HOMA-IR	adult
Lymphocyte	1.57222	0.115898	Esophagus_Muscularis	HOMA-IR	adult
Epithelial cell	1.50367	0.132666	Esophagus_Muscularis	HOMA-IR	adult
Macrophage	1.36878	0.171067	Esophagus_Muscularis	HOMA-IR	adult
Mast cell	-1.07043	0.284425	Esophagus_Muscularis	HOMA-IR	adult
MT high cell	-1.05538	0.291253	Esophagus_Muscularis	HOMA-IR	adult
Smooth muscle cell	-0.833975	0.404295	Esophagus_Muscularis	HOMA-IR	adult
Stromal cell	0.820329	0.412029	Esophagus_Muscularis	HOMA-IR	adult
Keratinocyte	-0.727208	0.467099	Esophagus_Muscularis	HOMA-IR	adult
Mucosal cell	0.647802	0.517113	Esophagus_Muscularis	HOMA-IR	adult
Endothelial cell	0.524121	0.600194	Esophagus_Muscularis	HOMA-IR	adult
Fibroblast	-0.143037	0.886261	Esophagus_Muscularis	HOMA-IR	adult
Apoptotic cell	1.96707	0.0491749	Heart_Atrial_Appendage	HOMA-IR	adult
Smooth muscle cell	-1.71773	0.0858459	Heart_Atrial_Appendage	HOMA-IR	adult
Cardiomyocyte	1.17595	0.239615	Heart_Atrial_Appendage	HOMA-IR	adult
T cell	-1.07259	0.283457	Heart_Atrial_Appendage	HOMA-IR	adult
Mast cell	-1.05959	0.289332	Heart_Atrial_Appendage	HOMA-IR	adult
Endothelial cell	-0.684045	0.493947	Heart_Atrial_Appendage	HOMA-IR	adult
Dendritic cell	0.349184	0.726951	Heart_Atrial_Appendage	HOMA-IR	adult
Fibroblast	0.274971	0.783338	Heart_Atrial_Appendage	HOMA-IR	adult
Macrophage	-0.235715	0.813654	Heart_Atrial_Appendage	HOMA-IR	adult
Neutrophil	-0.0413336	0.96703	Heart_Atrial_Appendage	HOMA-IR	adult
Cardiomyocyte	2.5908	0.00957541	Heart_Left_Ventricle	HOMA-IR	adult
Macrophage	-2.17072	0.0299524	Heart_Left_Ventricle	HOMA-IR	adult
Smooth muscle cell	-2.02837	0.0425224	Heart_Left_Ventricle	HOMA-IR	adult
Fibroblast	-1.26539	0.205733	Heart_Left_Ventricle	HOMA-IR	adult
Apoptotic cell	1.12081	0.262369	Heart_Left_Ventricle	HOMA-IR	adult
Endothelial cell	-1.11557	0.264607	Heart_Left_Ventricle	HOMA-IR	adult
Mast cell	-1.06156	0.288434	Heart_Left_Ventricle	HOMA-IR	adult
Dendritic cell	0.309058	0.757277	Heart_Left_Ventricle	HOMA-IR	adult
T cell	0.222247	0.824122	Heart_Left_Ventricle	HOMA-IR	adult
Neutrophil	0.200273	0.841267	Heart_Left_Ventricle	HOMA-IR	adult
Fibroblast	1.21619	0.223914	Pancreas	HOMA-IR	adult
Endothelial cell	-0.896491	0.36999	Pancreas	HOMA-IR	adult
Acinar cell	0.874305	0.381952	Pancreas	HOMA-IR	adult
Exocrine cell	0.812843	0.416308	Pancreas	HOMA-IR	adult
Beta cell	-0.699705	0.484112	Pancreas	HOMA-IR	adult
Ductal cell	-0.68589	0.492783	Pancreas	HOMA-IR	adult
Alpha cell	0.475048	0.634753	Pancreas	HOMA-IR	adult
Smooth muscle cell	-0.250977	0.801832	Pancreas	HOMA-IR	adult
Macrophage	-0.00736226	0.994126	Pancreas	HOMA-IR	adult
Macrophage	-0.566412	0.571114	Prostate	HOMA-IR	adult
Basal cell	-0.557898	0.576914	Prostate	HOMA-IR	adult
Neuroendocrine cell	-0.475604	0.634356	Prostate	HOMA-IR	adult
T cell	0.439061	0.660617	Prostate	HOMA-IR	adult
Neutrophil	0.376746	0.706363	Prostate	HOMA-IR	adult
Endothelial cell	-0.238572	0.811437	Prostate	HOMA-IR	adult
Smooth muscle cell	0.237466	0.812295	Prostate	HOMA-IR	adult
Luminal cell	0.205401	0.837259	Prostate	HOMA-IR	adult
Fibroblast	-0.14629	0.883693	Prostate	HOMA-IR	adult
Epithelial cell	-0.0417387	0.966707	Prostate	HOMA-IR	adult
Neutrophil	-1.52658	0.126864	Spleen	HOMA-IR	adult
Endothelial cell	-1.47245	0.140899	Spleen	HOMA-IR	adult
B cell	-0.70144	0.483029	Spleen	HOMA-IR	adult
Macrophage	0.512777	0.608107	Spleen	HOMA-IR	adult
Erythroid cell	0.468308	0.639564	Spleen	HOMA-IR	adult
T cell	0.0546021	0.956455	Spleen	HOMA-IR	adult
Lymphoid progenitor cell	0.0203415	0.983771	Spleen	HOMA-IR	adult
Stromal cell	-2.09119	0.0365112	Stomach	HOMA-IR	adult
Epithelial cell	1.92325	0.054449	Stomach	HOMA-IR	adult
Fibroblast	1.73371	0.0829689	Stomach	HOMA-IR	adult
B cell	-1.68844	0.0913264	Stomach	HOMA-IR	adult
T cell	1.62683	0.103773	Stomach	HOMA-IR	adult
Mast cell	-0.919118	0.358034	Stomach	HOMA-IR	adult
Inflammatory cell	0.796506	0.425738	Stomach	HOMA-IR	adult
Smooth muscle cell	-0.604035	0.54582	Stomach	HOMA-IR	adult
Macrophage	-0.51454	0.606874	Stomach	HOMA-IR	adult
Granulocyte	0.502652	0.615209	Stomach	HOMA-IR	adult
Gastric mucosa cell	-0.498825	0.617902	Stomach	HOMA-IR	adult
Gastric chief cell	-0.489265	0.624654	Stomach	HOMA-IR	adult
Pit cell	-0.266713	0.78969	Stomach	HOMA-IR	adult
Chromaffin cell	-0.264618	0.791304	Stomach	HOMA-IR	adult
Myeloid cell	0.165407	0.868623	Stomach	HOMA-IR	adult
D cell/ X/A cell	0.106797	0.91495	Stomach	HOMA-IR	adult
Parietal cell	-0.0998117	0.920494	Stomach	HOMA-IR	adult
Endothelial cell	0.0940584	0.925063	Stomach	HOMA-IR	adult
Follicular cell	-1.53441	0.124929	Thyroid	HOMA-IR	adult
Proliferating cell	-1.24968	0.211416	Thyroid	HOMA-IR	adult
T cell	1.1163	0.264292	Thyroid	HOMA-IR	adult
Smooth muscle cell	1.02466	0.305524	Thyroid	HOMA-IR	adult
Natural killer cell	-0.929143	0.352815	Thyroid	HOMA-IR	adult
Dendritic cell	0.867246	0.385807	Thyroid	HOMA-IR	adult
Fibroblast	0.680858	0.495961	Thyroid	HOMA-IR	adult
Stromal cell	-0.657126	0.5111	Thyroid	HOMA-IR	adult
Epithelial cell	0.457736	0.647142	Thyroid	HOMA-IR	adult
B cell	0.268491	0.788321	Thyroid	HOMA-IR	adult
Endothelial cell	0.207509	0.835613	Thyroid	HOMA-IR	adult
Neutrophil	0.177435	0.859166	Thyroid	HOMA-IR	adult
Neutrophil	-1.82314	0.0682823	Whole_Blood	HOMA-IR	adult
Eosinophil	1.02549	0.305131	Whole_Blood	HOMA-IR	adult
Proliferating cell	-0.962201	0.335949	Whole_Blood	HOMA-IR	adult
Erythroid cell	0.771151	0.440617	Whole_Blood	HOMA-IR	adult
Dendritic cell	-0.716038	0.473968	Whole_Blood	HOMA-IR	adult
Monocyte	0.532917	0.594091	Whole_Blood	HOMA-IR	adult
activative T cell	0.393652	0.693838	Whole_Blood	HOMA-IR	adult
T cell	-0.174621	0.861378	Whole_Blood	HOMA-IR	adult
Natural killer cell	-0.136707	0.891262	Whole_Blood	HOMA-IR	adult
Proliferating B cell	0.130897	0.895857	Whole_Blood	HOMA-IR	adult
Macrophage	-0.127684	0.898399	Whole_Blood	HOMA-IR	adult
Myeloid progenitor cell	0.106198	0.915425	Whole_Blood	HOMA-IR	adult
B cell	0.0655071	0.94777	Whole_Blood	HOMA-IR	adult
B cell	-1.81831	0.0690161	Adrenal_Gland	HR	adult
Lymphocyte	1.68675	0.0916511	Adrenal_Gland	HR	adult
Neutrophil	-1.3197	0.186935	Adrenal_Gland	HR	adult
Plasmocyte	1.30581	0.191616	Adrenal_Gland	HR	adult
Neuron	-1.25336	0.210073	Adrenal_Gland	HR	adult
T cell	-0.925502	0.354705	Adrenal_Gland	HR	adult
MT high	0.792127	0.428287	Adrenal_Gland	HR	adult
Myeloid cell	-0.691983	0.488948	Adrenal_Gland	HR	adult
Macrophage	0.684859	0.493433	Adrenal_Gland	HR	adult
NK cell	0.625468	0.531664	Adrenal_Gland	HR	adult
Smooth muscle cell	0.614687	0.538761	Adrenal_Gland	HR	adult
Zona fasciculata cell	-0.580681	0.561455	Adrenal_Gland	HR	adult
Intra-adrenal chromoblast	-0.306016	0.759592	Adrenal_Gland	HR	adult
Endothelial	0.207505	0.835615	Adrenal_Gland	HR	adult
Stromal cell	0.171357	0.863943	Adrenal_Gland	HR	adult
Oligodendrocyte	-1.57216	0.115913	Brain_Cerebellum	HR	adult
Astrocyte	1.5586	0.119091	Brain_Cerebellum	HR	adult
B cell	1.46995	0.141576	Brain_Cerebellum	HR	adult
Interneuron	1.4534	0.146111	Brain_Cerebellum	HR	adult
Neuthrophil	1.17652	0.239386	Brain_Cerebellum	HR	adult
Macrophage	1.16979	0.242086	Brain_Cerebellum	HR	adult
T cell	-1.08864	0.276311	Brain_Cerebellum	HR	adult
Inhibitory neuron	-0.769963	0.441322	Brain_Cerebellum	HR	adult
Endothelial cell	0.691628	0.489171	Brain_Cerebellum	HR	adult
Microglia	-0.63725	0.523962	Brain_Cerebellum	HR	adult
Stromal cell	-0.593674	0.55273	Brain_Cerebellum	HR	adult
Excitatory neuron	-0.434203	0.664141	Brain_Cerebellum	HR	adult
Smooth muscle cell	0.393724	0.693785	Brain_Cerebellum	HR	adult
Epithelial cell	-0.0371239	0.970386	Brain_Cerebellum	HR	adult
Endothelial cell	1.17011	0.241958	Colon_Sigmoid	HR	adult
T cell	-1.0751	0.28233	Colon_Sigmoid	HR	adult
B cell	0.967401	0.333344	Colon_Sigmoid	HR	adult
Smooth muscle cell	-0.830889	0.406036	Colon_Sigmoid	HR	adult
Enteric glial cell	-0.812296	0.416622	Colon_Sigmoid	HR	adult
Macrophage	0.472389	0.636649	Colon_Sigmoid	HR	adult
Goblet cell	0.30879	0.757481	Colon_Sigmoid	HR	adult
Neutrophil	0.224114	0.822668	Colon_Sigmoid	HR	adult
Stromal cell	-0.1849	0.853308	Colon_Sigmoid	HR	adult
Enterocyte	-0.139277	0.889231	Colon_Sigmoid	HR	adult
Dendritic cell	-0.0666445	0.946865	Colon_Sigmoid	HR	adult
Macrophage	0.918219	0.358504	Colon_Transverse	HR	adult
Goblet cell	-0.757294	0.448874	Colon_Transverse	HR	adult
Stromal cell	-0.630254	0.528528	Colon_Transverse	HR	adult
Smooth muscle cell	0.603596	0.546112	Colon_Transverse	HR	adult
Mast cell	0.514825	0.606675	Colon_Transverse	HR	adult
T cell	0.415128	0.678048	Colon_Transverse	HR	adult
Fibroblast	-0.405072	0.685424	Colon_Transverse	HR	adult
Enterocyte	0.207382	0.835712	Colon_Transverse	HR	adult
Endothelial cell	0.192635	0.847245	Colon_Transverse	HR	adult
B cell	0.125103	0.900442	Colon_Transverse	HR	adult
Kuppfer cell	3.05233	0.00227071	Liver	HR	adult
Granulocyte	-1.68563	0.091868	Liver	HR	adult
Neutrophil	1.66866	0.0951849	Liver	HR	adult
Myeloid cell	-1.46895	0.141845	Liver	HR	adult
Smooth muscle cell	-1.15485	0.248151	Liver	HR	adult
Epithelial cell	1.05217	0.292721	Liver	HR	adult
Hepatocyte	-0.971523	0.331288	Liver	HR	adult
Macrophage	-0.821126	0.411574	Liver	HR	adult
Proliferating cell	0.80095	0.423161	Liver	HR	adult
T cell	0.492616	0.622284	Liver	HR	adult
Dendritic cell	-0.475482	0.634443	Liver	HR	adult
Endothelial cell	0.401848	0.687796	Liver	HR	adult
Mast cell	0.386746	0.698944	Liver	HR	adult
B cell	0.268033	0.788674	Liver	HR	adult
NK cell	1.50716	0.13177	Muscle_Skeletal	HR	adult
Proliferating cell	-1.19143	0.233483	Muscle_Skeletal	HR	adult
Mast cell	-1.09079	0.275365	Muscle_Skeletal	HR	adult
Stromal cell	-1.02634	0.304731	Muscle_Skeletal	HR	adult
Muscle cell	0.678904	0.497199	Muscle_Skeletal	HR	adult
Fibroblast	-0.65682	0.511297	Muscle_Skeletal	HR	adult
Myogenic precursor cell	0.629325	0.529136	Muscle_Skeletal	HR	adult
Macrophage	0.529892	0.596187	Muscle_Skeletal	HR	adult
Neutrophil	0.333263	0.738936	Muscle_Skeletal	HR	adult
T cell	0.317433	0.750915	Muscle_Skeletal	HR	adult
Dendritic cell	-0.243251	0.807811	Muscle_Skeletal	HR	adult
B cell	0.219618	0.826169	Muscle_Skeletal	HR	adult
Endothelial cell	0.192457	0.847384	Muscle_Skeletal	HR	adult
Stromal cell	1.70453	0.088283	Uterus	HR	adult
Smooth muscle cell	-1.41057	0.158372	Uterus	HR	adult
Endometrial cell	-0.772457	0.439844	Uterus	HR	adult
Mast cell	0.539634	0.589449	Uterus	HR	adult
T cell	-0.481778	0.629964	Uterus	HR	adult
Fibroblast	0.432559	0.665335	Uterus	HR	adult
Endothelial cell	0.336748	0.736307	Uterus	HR	adult
Epithelial cell	0.108873	0.913303	Uterus	HR	adult
Macrophage	0.0399549	0.968129	Uterus	HR	adult
Macrophage	-1.85259	0.0639405	Brain_Amygdala	HR	fetal
Microglia	1.6845	0.0920855	Brain_Amygdala	HR	fetal
Neutrophil	-1.60827	0.107775	Brain_Amygdala	HR	fetal
Oligodendrocyte	-1.17085	0.241659	Brain_Amygdala	HR	fetal
Radial glia	0.809739	0.41809	Brain_Amygdala	HR	fetal
Endothelial cell	0.523403	0.600694	Brain_Amygdala	HR	fetal
Stromal cell	-0.363246	0.716421	Brain_Amygdala	HR	fetal
Proliferating cell	-0.33756	0.735695	Brain_Amygdala	HR	fetal
Neuron	0.290254	0.771622	Brain_Amygdala	HR	fetal
Fibroblast	0.201817	0.84006	Brain_Amygdala	HR	fetal
Ependymal cell	-0.0879579	0.92991	Brain_Amygdala	HR	fetal
Astrocyte	-0.0734848	0.94142	Brain_Amygdala	HR	fetal
Purkinje cell	0.0725887	0.942133	Brain_Amygdala	HR	fetal
Erythroid cell	-0.0630355	0.949738	Brain_Amygdala	HR	fetal
Neuron	1.78056	0.0749843	Brain_Anterior_cingulate_cortex_BA24	HR	fetal
Purkinje cell	-1.20177	0.229453	Brain_Anterior_cingulate_cortex_BA24	HR	fetal
Microglia	0.934802	0.34989	Brain_Anterior_cingulate_cortex_BA24	HR	fetal
Stromal cell	0.924722	0.355111	Brain_Anterior_cingulate_cortex_BA24	HR	fetal
Macrophage	-0.922078	0.356488	Brain_Anterior_cingulate_cortex_BA24	HR	fetal
Ependymal cell	-0.897042	0.369697	Brain_Anterior_cingulate_cortex_BA24	HR	fetal
Radial glia	-0.867766	0.385522	Brain_Anterior_cingulate_cortex_BA24	HR	fetal
Astrocyte	-0.790728	0.429103	Brain_Anterior_cingulate_cortex_BA24	HR	fetal
Proliferating cell	0.777119	0.437088	Brain_Anterior_cingulate_cortex_BA24	HR	fetal
Fibroblast	0.700657	0.483517	Brain_Anterior_cingulate_cortex_BA24	HR	fetal
Neutrophil	-0.690265	0.490028	Brain_Anterior_cingulate_cortex_BA24	HR	fetal
Erythroid cell	0.684643	0.493569	Brain_Anterior_cingulate_cortex_BA24	HR	fetal
Endothelial cell	0.458898	0.646307	Brain_Anterior_cingulate_cortex_BA24	HR	fetal
Oligodendrocyte	0.412261	0.680148	Brain_Anterior_cingulate_cortex_BA24	HR	fetal
Ependymal cell	1.49755	0.134251	Brain_Caudate_basal_ganglia	HR	fetal
Erythroid cell	-0.951336	0.341434	Brain_Caudate_basal_ganglia	HR	fetal
Proliferating cell	0.851242	0.394635	Brain_Caudate_basal_ganglia	HR	fetal
Oligodendrocyte	-0.835504	0.403434	Brain_Caudate_basal_ganglia	HR	fetal
Astrocyte	-0.784784	0.43258	Brain_Caudate_basal_ganglia	HR	fetal
Neuron	0.636809	0.524249	Brain_Caudate_basal_ganglia	HR	fetal
Neutrophil	-0.432228	0.665576	Brain_Caudate_basal_ganglia	HR	fetal
Endothelial cell	-0.407506	0.683636	Brain_Caudate_basal_ganglia	HR	fetal
Macrophage	0.357671	0.72059	Brain_Caudate_basal_ganglia	HR	fetal
Fibroblast	0.352503	0.724461	Brain_Caudate_basal_ganglia	HR	fetal
Stromal cell	-0.319934	0.749018	Brain_Caudate_basal_ganglia	HR	fetal
Radial glia	0.264347	0.791513	Brain_Caudate_basal_ganglia	HR	fetal
Purkinje cell	-0.196904	0.843903	Brain_Caudate_basal_ganglia	HR	fetal
Microglia	0.0424762	0.966119	Brain_Caudate_basal_ganglia	HR	fetal
Purkinje cell	-1.40122	0.161148	Brain_Cerebellar_Hemisphere	HR	fetal
Oligodendrocyte	0.944783	0.344769	Brain_Cerebellar_Hemisphere	HR	fetal
Erythroid cell	0.855817	0.392099	Brain_Cerebellar_Hemisphere	HR	fetal
Endothelial cell	0.764391	0.444634	Brain_Cerebellar_Hemisphere	HR	fetal
Proliferating cell	-0.672562	0.501226	Brain_Cerebellar_Hemisphere	HR	fetal
Ependymal cell	0.630562	0.528327	Brain_Cerebellar_Hemisphere	HR	fetal
Neutrophil	-0.601119	0.547761	Brain_Cerebellar_Hemisphere	HR	fetal
Neuron	0.430424	0.666887	Brain_Cerebellar_Hemisphere	HR	fetal
Microglia	0.366168	0.714239	Brain_Cerebellar_Hemisphere	HR	fetal
Macrophage	-0.333521	0.738741	Brain_Cerebellar_Hemisphere	HR	fetal
Astrocyte	-0.247467	0.804547	Brain_Cerebellar_Hemisphere	HR	fetal
Stromal cell	0.191367	0.848238	Brain_Cerebellar_Hemisphere	HR	fetal
Radial glia	0.158267	0.874246	Brain_Cerebellar_Hemisphere	HR	fetal
Fibroblast	-0.15565	0.876309	Brain_Cerebellar_Hemisphere	HR	fetal
Radial glia	-1.98602	0.0470308	Brain_Cerebellum	HR	fetal
Oligodendrocyte	1.48787	0.136786	Brain_Cerebellum	HR	fetal
Microglia	-1.4099	0.158569	Brain_Cerebellum	HR	fetal
Ependymal cell	1.35901	0.174144	Brain_Cerebellum	HR	fetal
Fibroblast	-1.31792	0.187532	Brain_Cerebellum	HR	fetal
Stromal cell	0.962413	0.335842	Brain_Cerebellum	HR	fetal
Purkinje cell	-0.855718	0.392154	Brain_Cerebellum	HR	fetal
Astrocyte	0.784692	0.432634	Brain_Cerebellum	HR	fetal
Neutrophil	0.781053	0.434771	Brain_Cerebellum	HR	fetal
Endothelial cell	0.772307	0.439933	Brain_Cerebellum	HR	fetal
Macrophage	0.663058	0.507293	Brain_Cerebellum	HR	fetal
Erythroid cell	0.398845	0.690007	Brain_Cerebellum	HR	fetal
Neuron	0.31616	0.751881	Brain_Cerebellum	HR	fetal
Proliferating cell	0.12343	0.901767	Brain_Cerebellum	HR	fetal
Purkinje cell	-1.92775	0.0538858	Brain_Cortex	HR	fetal
Oligodendrocyte	1.81135	0.0700861	Brain_Cortex	HR	fetal
Ependymal cell	1.74953	0.0801998	Brain_Cortex	HR	fetal
Neuron	1.15501	0.248087	Brain_Cortex	HR	fetal
Stromal cell	-0.981808	0.326194	Brain_Cortex	HR	fetal
Endothelial cell	-0.910411	0.362606	Brain_Cortex	HR	fetal
Neutrophil	-0.88799	0.374546	Brain_Cortex	HR	fetal
Fibroblast	0.760828	0.44676	Brain_Cortex	HR	fetal
Radial glia	-0.738581	0.460161	Brain_Cortex	HR	fetal
Proliferating cell	-0.610803	0.54133	Brain_Cortex	HR	fetal
Astrocyte	0.564168	0.57264	Brain_Cortex	HR	fetal
Macrophage	-0.529865	0.596205	Brain_Cortex	HR	fetal
Microglia	0.237739	0.812084	Brain_Cortex	HR	fetal
Erythroid cell	0.220495	0.825485	Brain_Cortex	HR	fetal
Radial glia	-2.29357	0.0218155	Brain_Frontal_Cortex_BA9	HR	fetal
Purkinje cell	-1.76726	0.0771839	Brain_Frontal_Cortex_BA9	HR	fetal
Ependymal cell	1.68501	0.0919858	Brain_Frontal_Cortex_BA9	HR	fetal
Endothelial cell	1.42717	0.153531	Brain_Frontal_Cortex_BA9	HR	fetal
Neuron	1.33928	0.180478	Brain_Frontal_Cortex_BA9	HR	fetal
Macrophage	-1.09395	0.273979	Brain_Frontal_Cortex_BA9	HR	fetal
Proliferating cell	1.02263	0.306483	Brain_Frontal_Cortex_BA9	HR	fetal
Erythroid cell	-0.883143	0.377159	Brain_Frontal_Cortex_BA9	HR	fetal
Oligodendrocyte	0.876425	0.380799	Brain_Frontal_Cortex_BA9	HR	fetal
Microglia	0.79172	0.428524	Brain_Frontal_Cortex_BA9	HR	fetal
Fibroblast	0.516886	0.605235	Brain_Frontal_Cortex_BA9	HR	fetal
Stromal cell	0.114796	0.908607	Brain_Frontal_Cortex_BA9	HR	fetal
Astrocyte	-0.0651214	0.948077	Brain_Frontal_Cortex_BA9	HR	fetal
Neutrophil	-0.0368797	0.970581	Brain_Frontal_Cortex_BA9	HR	fetal
Macrophage	-1.61813	0.105635	Brain_Hippocampus	HR	fetal
Endothelial cell	1.54367	0.122668	Brain_Hippocampus	HR	fetal
Ependymal cell	-1.51903	0.128755	Brain_Hippocampus	HR	fetal
Microglia	1.45651	0.145252	Brain_Hippocampus	HR	fetal
Neuron	-0.798684	0.424473	Brain_Hippocampus	HR	fetal
Stromal cell	0.622188	0.533818	Brain_Hippocampus	HR	fetal
Purkinje cell	0.570771	0.568155	Brain_Hippocampus	HR	fetal
Fibroblast	-0.345095	0.730023	Brain_Hippocampus	HR	fetal
Astrocyte	-0.295444	0.767655	Brain_Hippocampus	HR	fetal
Erythroid cell	-0.215976	0.829006	Brain_Hippocampus	HR	fetal
Proliferating cell	0.20508	0.83751	Brain_Hippocampus	HR	fetal
Radial glia	0.167611	0.866889	Brain_Hippocampus	HR	fetal
Neutrophil	0.140905	0.887945	Brain_Hippocampus	HR	fetal
Oligodendrocyte	-0.0606275	0.951656	Brain_Hippocampus	HR	fetal
Erythroid cell	2.52769	0.0114814	Brain_Hypothalamus	HR	fetal
Stromal cell	1.78928	0.0735701	Brain_Hypothalamus	HR	fetal
Neutrophil	-1.19973	0.230243	Brain_Hypothalamus	HR	fetal
Radial glia	-0.989334	0.3225	Brain_Hypothalamus	HR	fetal
Microglia	0.945339	0.344486	Brain_Hypothalamus	HR	fetal
Endothelial cell	-0.8086	0.418745	Brain_Hypothalamus	HR	fetal
Astrocyte	0.772964	0.439543	Brain_Hypothalamus	HR	fetal
Ependymal cell	0.536595	0.591547	Brain_Hypothalamus	HR	fetal
Proliferating cell	0.489461	0.624515	Brain_Hypothalamus	HR	fetal
Fibroblast	-0.453197	0.650407	Brain_Hypothalamus	HR	fetal
Neuron	0.263623	0.792071	Brain_Hypothalamus	HR	fetal
Oligodendrocyte	0.257544	0.796759	Brain_Hypothalamus	HR	fetal
Purkinje cell	-0.0817798	0.934822	Brain_Hypothalamus	HR	fetal
Macrophage	-0.0732513	0.941606	Brain_Hypothalamus	HR	fetal
Microglia	-0.919617	0.357773	Brain_Nucleus_accumbens_basal_ganglia	HR	fetal
Astrocyte	0.831645	0.405609	Brain_Nucleus_accumbens_basal_ganglia	HR	fetal
Fibroblast	0.732926	0.463604	Brain_Nucleus_accumbens_basal_ganglia	HR	fetal
Neuron	-0.659712	0.509439	Brain_Nucleus_accumbens_basal_ganglia	HR	fetal
Purkinje cell	0.629643	0.528928	Brain_Nucleus_accumbens_basal_ganglia	HR	fetal
Erythroid cell	0.570084	0.568621	Brain_Nucleus_accumbens_basal_ganglia	HR	fetal
Radial glia	-0.443468	0.657427	Brain_Nucleus_accumbens_basal_ganglia	HR	fetal
Stromal cell	-0.392277	0.694854	Brain_Nucleus_accumbens_basal_ganglia	HR	fetal
Proliferating cell	0.36102	0.718084	Brain_Nucleus_accumbens_basal_ganglia	HR	fetal
Macrophage	0.272453	0.785274	Brain_Nucleus_accumbens_basal_ganglia	HR	fetal
Endothelial cell	-0.25081	0.801961	Brain_Nucleus_accumbens_basal_ganglia	HR	fetal
Ependymal cell	-0.217054	0.828166	Brain_Nucleus_accumbens_basal_ganglia	HR	fetal
Neutrophil	-0.125103	0.900442	Brain_Nucleus_accumbens_basal_ganglia	HR	fetal
Oligodendrocyte	-0.0680401	0.945754	Brain_Nucleus_accumbens_basal_ganglia	HR	fetal
Neutrophil	-1.3742	0.169379	Brain_Putamen_basal_ganglia	HR	fetal
Erythroid cell	1.02258	0.306505	Brain_Putamen_basal_ganglia	HR	fetal
Ependymal cell	0.601416	0.547563	Brain_Putamen_basal_ganglia	HR	fetal
Stromal cell	-0.579593	0.562189	Brain_Putamen_basal_ganglia	HR	fetal
Radial glia	0.486674	0.62649	Brain_Putamen_basal_ganglia	HR	fetal
Fibroblast	-0.399366	0.689623	Brain_Putamen_basal_ganglia	HR	fetal
Macrophage	-0.382404	0.702162	Brain_Putamen_basal_ganglia	HR	fetal
Endothelial cell	0.33152	0.740252	Brain_Putamen_basal_ganglia	HR	fetal
Microglia	-0.26972	0.787376	Brain_Putamen_basal_ganglia	HR	fetal
Proliferating cell	-0.222816	0.823679	Brain_Putamen_basal_ganglia	HR	fetal
Astrocyte	0.0585041	0.953347	Brain_Putamen_basal_ganglia	HR	fetal
Purkinje cell	0.0570345	0.954518	Brain_Putamen_basal_ganglia	HR	fetal
Neuron	-0.0107203	0.991447	Brain_Putamen_basal_ganglia	HR	fetal
Oligodendrocyte	0.00296188	0.997637	Brain_Putamen_basal_ganglia	HR	fetal
Fibroblast	1.67128	0.094666	Brain_Spinal_cord_cervical_c-1	HR	fetal
Endothelial cell	-1.66594	0.095726	Brain_Spinal_cord_cervical_c-1	HR	fetal
Erythroid cell	-1.23098	0.21833	Brain_Spinal_cord_cervical_c-1	HR	fetal
Astrocyte	1.16606	0.243591	Brain_Spinal_cord_cervical_c-1	HR	fetal
Ependymal cell	1.1213	0.262158	Brain_Spinal_cord_cervical_c-1	HR	fetal
Macrophage	1.03331	0.301457	Brain_Spinal_cord_cervical_c-1	HR	fetal
Stromal cell	-0.971567	0.331266	Brain_Spinal_cord_cervical_c-1	HR	fetal
Microglia	-0.959692	0.33721	Brain_Spinal_cord_cervical_c-1	HR	fetal
Radial glia	-0.497042	0.619159	Brain_Spinal_cord_cervical_c-1	HR	fetal
Purkinje cell	0.495036	0.620575	Brain_Spinal_cord_cervical_c-1	HR	fetal
Neutrophil	-0.414475	0.678526	Brain_Spinal_cord_cervical_c-1	HR	fetal
Oligodendrocyte	-0.393406	0.69402	Brain_Spinal_cord_cervical_c-1	HR	fetal
Neuron	-0.250941	0.801859	Brain_Spinal_cord_cervical_c-1	HR	fetal
Proliferating cell	0.191432	0.848187	Brain_Spinal_cord_cervical_c-1	HR	fetal
Oligodendrocyte	-2.6971	0.0069947	Brain_Substantia_nigra	HR	fetal
Radial glia	2.2541	0.0241898	Brain_Substantia_nigra	HR	fetal
Purkinje cell	1.00945	0.312757	Brain_Substantia_nigra	HR	fetal
Astrocyte	-0.929153	0.35281	Brain_Substantia_nigra	HR	fetal
Stromal cell	-0.851924	0.394256	Brain_Substantia_nigra	HR	fetal
Proliferating cell	-0.794339	0.426998	Brain_Substantia_nigra	HR	fetal
Fibroblast	0.739772	0.459438	Brain_Substantia_nigra	HR	fetal
Endothelial cell	-0.558012	0.576836	Brain_Substantia_nigra	HR	fetal
Neuron	-0.530231	0.595952	Brain_Substantia_nigra	HR	fetal
Macrophage	0.514953	0.606586	Brain_Substantia_nigra	HR	fetal
Ependymal cell	-0.417072	0.676626	Brain_Substantia_nigra	HR	fetal
Neutrophil	0.222362	0.824032	Brain_Substantia_nigra	HR	fetal
Erythroid cell	-0.169309	0.865554	Brain_Substantia_nigra	HR	fetal
Microglia	-0.0361063	0.971198	Brain_Substantia_nigra	HR	fetal
Osteoblast	2.8012	0.00509137	Skin_Not_Sun_Exposed_Suprapubic	HR	fetal
Mesenchymal cell	-2.08001	0.0375247	Skin_Not_Sun_Exposed_Suprapubic	HR	fetal
Melanocyte	-1.47279	0.140807	Skin_Not_Sun_Exposed_Suprapubic	HR	fetal
Fibroblast	-1.36795	0.171326	Skin_Not_Sun_Exposed_Suprapubic	HR	fetal
Proliferating cell	-1.31152	0.189681	Skin_Not_Sun_Exposed_Suprapubic	HR	fetal
Mast cell	0.884634	0.376354	Skin_Not_Sun_Exposed_Suprapubic	HR	fetal
Macrophage	-0.827016	0.408228	Skin_Not_Sun_Exposed_Suprapubic	HR	fetal
Keratinocyte	-0.732714	0.463733	Skin_Not_Sun_Exposed_Suprapubic	HR	fetal
Erythroid cell	-0.688047	0.491423	Skin_Not_Sun_Exposed_Suprapubic	HR	fetal
Endothelial cell	-0.602631	0.546754	Skin_Not_Sun_Exposed_Suprapubic	HR	fetal
Smooth muscle cell	-0.452689	0.650773	Skin_Not_Sun_Exposed_Suprapubic	HR	fetal
Neutrophil	0.349654	0.726599	Skin_Not_Sun_Exposed_Suprapubic	HR	fetal
Skeletal muscle cell	-0.0645959	0.948496	Skin_Not_Sun_Exposed_Suprapubic	HR	fetal
Melanocyte	-1.49367	0.135261	Skin_Sun_Exposed_Lower_leg	HR	fetal
Fibroblast	-1.31576	0.188256	Skin_Sun_Exposed_Lower_leg	HR	fetal
Endothelial cell	-1.04036	0.298173	Skin_Sun_Exposed_Lower_leg	HR	fetal
Macrophage	0.877438	0.380249	Skin_Sun_Exposed_Lower_leg	HR	fetal
Smooth muscle cell	0.876107	0.380972	Skin_Sun_Exposed_Lower_leg	HR	fetal
Keratinocyte	0.704177	0.481322	Skin_Sun_Exposed_Lower_leg	HR	fetal
Neutrophil	0.621603	0.534203	Skin_Sun_Exposed_Lower_leg	HR	fetal
Mast cell	0.505762	0.613023	Skin_Sun_Exposed_Lower_leg	HR	fetal
Skeletal muscle cell	0.466334	0.640977	Skin_Sun_Exposed_Lower_leg	HR	fetal
Erythroid cell	0.357188	0.720951	Skin_Sun_Exposed_Lower_leg	HR	fetal
Osteoblast	-0.268798	0.788085	Skin_Sun_Exposed_Lower_leg	HR	fetal
Mesenchymal cell	-0.235875	0.81353	Skin_Sun_Exposed_Lower_leg	HR	fetal
Proliferating cell	0.167962	0.866613	Skin_Sun_Exposed_Lower_leg	HR	fetal
Neutrophil	-2.12782	0.0333523	Adipose_Subcutaneous	HR	adult
Stromal cell	0.935478	0.349542	Adipose_Subcutaneous	HR	adult
Proliferating cell	0.811724	0.41695	Adipose_Subcutaneous	HR	adult
Adipocyte	-0.718109	0.47269	Adipose_Subcutaneous	HR	adult
Mast cell	0.61766	0.5368	Adipose_Subcutaneous	HR	adult
Macrophage	-0.465661	0.641458	Adipose_Subcutaneous	HR	adult
Endothelial cell	-2.36467	0.0180459	Artery_Aorta	HR	adult
Macrophage	1.35107	0.176675	Artery_Aorta	HR	adult
B cell	0.991724	0.321332	Artery_Aorta	HR	adult
Basal cell	-0.537263	0.591086	Artery_Aorta	HR	adult
Mast cell	0.302818	0.762028	Artery_Aorta	HR	adult
Epithelial cell	0.250638	0.802094	Artery_Aorta	HR	adult
Stromal cell	0.119736	0.904692	Artery_Aorta	HR	adult
Smooth muscle cell	0.055973	0.955363	Artery_Aorta	HR	adult
T cell	0.0550475	0.956101	Artery_Aorta	HR	adult
Fibroblast	0.0139637	0.988859	Artery_Aorta	HR	adult
Smooth muscle cell	1.57247	0.115841	Artery_Coronary	HR	adult
Macrophage	-1.33741	0.181089	Artery_Coronary	HR	adult
Mast cell	1.29433	0.19555	Artery_Coronary	HR	adult
Endothelial cell	0.790129	0.429453	Artery_Coronary	HR	adult
Epithelial cell	-0.666994	0.504776	Artery_Coronary	HR	adult
Stromal cell	-0.662359	0.507741	Artery_Coronary	HR	adult
T cell	-0.636872	0.524208	Artery_Coronary	HR	adult
Fibroblast	0.582623	0.560147	Artery_Coronary	HR	adult
Basal cell	-0.324997	0.745184	Artery_Coronary	HR	adult
B cell	0.0983746	0.921635	Artery_Coronary	HR	adult
Fibroblast	2.81662	0.00485314	Artery_Tibial	HR	adult
Endothelial cell	-2.77788	0.00547147	Artery_Tibial	HR	adult
T cell	-2.50538	0.012232	Artery_Tibial	HR	adult
B cell	2.01297	0.0441181	Artery_Tibial	HR	adult
Macrophage	1.80325	0.0713484	Artery_Tibial	HR	adult
Mast cell	1.78813	0.0737553	Artery_Tibial	HR	adult
Smooth muscle cell	1.25821	0.208317	Artery_Tibial	HR	adult
Stromal cell	0.294589	0.768308	Artery_Tibial	HR	adult
Basal cell	-0.271457	0.78604	Artery_Tibial	HR	adult
Epithelial cell	-0.00179585	0.998567	Artery_Tibial	HR	adult
Mucosal cell	1.23576	0.216547	Esophagus_Gastroesophageal_Junction	HR	adult
Smooth muscle cell	1.19702	0.2313	Esophagus_Gastroesophageal_Junction	HR	adult
MT high cell	-1.06712	0.285916	Esophagus_Gastroesophageal_Junction	HR	adult
Fibroblast	0.974184	0.329965	Esophagus_Gastroesophageal_Junction	HR	adult
Mast cell	0.879132	0.37933	Esophagus_Gastroesophageal_Junction	HR	adult
Endothelial cell	-0.851174	0.394673	Esophagus_Gastroesophageal_Junction	HR	adult
Neutrophil	-0.804463	0.42113	Esophagus_Gastroesophageal_Junction	HR	adult
Basal cell	-0.79438	0.426974	Esophagus_Gastroesophageal_Junction	HR	adult
Epithelial cell	0.694943	0.487091	Esophagus_Gastroesophageal_Junction	HR	adult
Stromal cell	-0.535015	0.59264	Esophagus_Gastroesophageal_Junction	HR	adult
B cell	-0.34667	0.728839	Esophagus_Gastroesophageal_Junction	HR	adult
Keratinocyte	-0.332616	0.739424	Esophagus_Gastroesophageal_Junction	HR	adult
Macrophage	0.286045	0.774843	Esophagus_Gastroesophageal_Junction	HR	adult
Lymphocyte	0.279745	0.779673	Esophagus_Gastroesophageal_Junction	HR	adult
Keratinocyte	-1.207	0.227431	Esophagus_Mucosa	HR	adult
Stromal cell	-1.15857	0.24663	Esophagus_Mucosa	HR	adult
Macrophage	1.04168	0.297559	Esophagus_Mucosa	HR	adult
Mast cell	0.788167	0.430599	Esophagus_Mucosa	HR	adult
Fibroblast	0.576753	0.564106	Esophagus_Mucosa	HR	adult
Endothelial cell	0.425221	0.670676	Esophagus_Mucosa	HR	adult
Neutrophil	-0.362071	0.717299	Esophagus_Mucosa	HR	adult
MT high cell	-0.360026	0.718828	Esophagus_Mucosa	HR	adult
Basal cell	-0.236085	0.813366	Esophagus_Mucosa	HR	adult
Epithelial cell	-0.229261	0.818666	Esophagus_Mucosa	HR	adult
Lymphocyte	0.195937	0.844659	Esophagus_Mucosa	HR	adult
Mucosal cell	-0.128068	0.898095	Esophagus_Mucosa	HR	adult
B cell	0.114853	0.908562	Esophagus_Mucosa	HR	adult
Smooth muscle cell	0.00279538	0.99777	Esophagus_Mucosa	HR	adult
Macrophage	1.82834	0.0674986	Esophagus_Muscularis	HR	adult
Neutrophil	-1.55585	0.119745	Esophagus_Muscularis	HR	adult
Mucosal cell	1.5269	0.126787	Esophagus_Muscularis	HR	adult
Smooth muscle cell	1.24623	0.21268	Esophagus_Muscularis	HR	adult
Basal cell	1.19125	0.233555	Esophagus_Muscularis	HR	adult
Stromal cell	1.103	0.270028	Esophagus_Muscularis	HR	adult
Epithelial cell	-0.945289	0.344511	Esophagus_Muscularis	HR	adult
MT high cell	-0.912721	0.361389	Esophagus_Muscularis	HR	adult
B cell	-0.876474	0.380773	Esophagus_Muscularis	HR	adult
Fibroblast	-0.711363	0.476859	Esophagus_Muscularis	HR	adult
Lymphocyte	0.624792	0.532107	Esophagus_Muscularis	HR	adult
Mast cell	0.58917	0.555747	Esophagus_Muscularis	HR	adult
Keratinocyte	0.306826	0.758976	Esophagus_Muscularis	HR	adult
Endothelial cell	-0.173194	0.862499	Esophagus_Muscularis	HR	adult
T cell	2.27761	0.0227497	Heart_Atrial_Appendage	HR	adult
Neutrophil	-1.38722	0.165376	Heart_Atrial_Appendage	HR	adult
Endothelial cell	-0.653662	0.51333	Heart_Atrial_Appendage	HR	adult
Macrophage	0.648988	0.516346	Heart_Atrial_Appendage	HR	adult
Dendritic cell	0.468136	0.639687	Heart_Atrial_Appendage	HR	adult
Fibroblast	-0.414649	0.678399	Heart_Atrial_Appendage	HR	adult
Mast cell	0.407711	0.683486	Heart_Atrial_Appendage	HR	adult
Apoptotic cell	-0.288286	0.773128	Heart_Atrial_Appendage	HR	adult
Cardiomyocyte	-0.282832	0.777306	Heart_Atrial_Appendage	HR	adult
Smooth muscle cell	0.0100919	0.991948	Heart_Atrial_Appendage	HR	adult
Endothelial cell	-1.26949	0.204266	Heart_Left_Ventricle	HR	adult
Smooth muscle cell	1.23564	0.216592	Heart_Left_Ventricle	HR	adult
Fibroblast	-1.21949	0.222657	Heart_Left_Ventricle	HR	adult
Apoptotic cell	-1.20437	0.228447	Heart_Left_Ventricle	HR	adult
Mast cell	0.611447	0.540903	Heart_Left_Ventricle	HR	adult
T cell	0.600404	0.548237	Heart_Left_Ventricle	HR	adult
Macrophage	0.503845	0.61437	Heart_Left_Ventricle	HR	adult
Dendritic cell	0.395081	0.692783	Heart_Left_Ventricle	HR	adult
Cardiomyocyte	0.361994	0.717356	Heart_Left_Ventricle	HR	adult
Neutrophil	-0.17602	0.860278	Heart_Left_Ventricle	HR	adult
Exocrine cell	-2.55714	0.0105537	Pancreas	HR	adult
Macrophage	2.30771	0.0210154	Pancreas	HR	adult
Beta cell	2.03474	0.0418768	Pancreas	HR	adult
Alpha cell	-2.00555	0.0449042	Pancreas	HR	adult
Ductal cell	-0.700204	0.4838	Pancreas	HR	adult
Endothelial cell	0.640652	0.521749	Pancreas	HR	adult
Fibroblast	-0.376763	0.70635	Pancreas	HR	adult
Smooth muscle cell	0.355723	0.722048	Pancreas	HR	adult
Acinar cell	-0.326396	0.744125	Pancreas	HR	adult
Neutrophil	1.86828	0.061723	Prostate	HR	adult
Macrophage	-1.58372	0.113257	Prostate	HR	adult
Epithelial cell	-1.47311	0.140721	Prostate	HR	adult
T cell	1.13299	0.257219	Prostate	HR	adult
Luminal cell	0.550964	0.581659	Prostate	HR	adult
Endothelial cell	-0.480454	0.630905	Prostate	HR	adult
Neuroendocrine cell	0.465069	0.641882	Prostate	HR	adult
Fibroblast	0.236134	0.813328	Prostate	HR	adult
Basal cell	-0.183973	0.854035	Prostate	HR	adult
Smooth muscle cell	0.132323	0.894729	Prostate	HR	adult
Macrophage	0.917145	0.359066	Spleen	HR	adult
B cell	0.558795	0.576302	Spleen	HR	adult
Endothelial cell	0.451667	0.651509	Spleen	HR	adult
Erythroid cell	0.450223	0.65255	Spleen	HR	adult
T cell	-0.230593	0.817631	Spleen	HR	adult
Neutrophil	-0.168327	0.866326	Spleen	HR	adult
Lymphoid progenitor cell	-0.144263	0.885293	Spleen	HR	adult
T cell	-1.96667	0.0492215	Stomach	HR	adult
Granulocyte	1.89322	0.0583292	Stomach	HR	adult
Fibroblast	-1.38987	0.164569	Stomach	HR	adult
Myeloid cell	-1.10146	0.270695	Stomach	HR	adult
Mast cell	1.08762	0.276761	Stomach	HR	adult
Parietal cell	0.921454	0.356814	Stomach	HR	adult
Endothelial cell	-0.92014	0.3575	Stomach	HR	adult
Gastric mucosa cell	0.787301	0.431105	Stomach	HR	adult
Inflammatory cell	-0.633349	0.526506	Stomach	HR	adult
Smooth muscle cell	-0.556128	0.578124	Stomach	HR	adult
Gastric chief cell	-0.526843	0.598302	Stomach	HR	adult
Chromaffin cell	0.485678	0.627196	Stomach	HR	adult
B cell	0.436198	0.662693	Stomach	HR	adult
D cell/ X/A cell	-0.306533	0.759199	Stomach	HR	adult
Macrophage	0.298527	0.765301	Stomach	HR	adult
Stromal cell	-0.174537	0.861443	Stomach	HR	adult
Epithelial cell	0.130232	0.896383	Stomach	HR	adult
Pit cell	0.0896948	0.92853	Stomach	HR	adult
T cell	-2.5089	0.0121109	Thyroid	HR	adult
Natural killer cell	2.30787	0.0210065	Thyroid	HR	adult
Epithelial cell	0.980934	0.326626	Thyroid	HR	adult
Smooth muscle cell	-0.945805	0.344248	Thyroid	HR	adult
Follicular cell	0.914437	0.360487	Thyroid	HR	adult
B cell	-0.877714	0.380099	Thyroid	HR	adult
Stromal cell	-0.681131	0.495788	Thyroid	HR	adult
Proliferating cell	0.66705	0.50474	Thyroid	HR	adult
Endothelial cell	0.593339	0.552955	Thyroid	HR	adult
Dendritic cell	0.52828	0.597305	Thyroid	HR	adult
Neutrophil	0.449282	0.653228	Thyroid	HR	adult
Fibroblast	-0.0230464	0.981613	Thyroid	HR	adult
Eosinophil	-2.74511	0.00604897	Whole_Blood	HR	adult
Neutrophil	2.01458	0.043949	Whole_Blood	HR	adult
B cell	1.31484	0.188564	Whole_Blood	HR	adult
Monocyte	-1.21973	0.222569	Whole_Blood	HR	adult
Proliferating B cell	-1.07083	0.284246	Whole_Blood	HR	adult
Macrophage	0.77059	0.44095	Whole_Blood	HR	adult
Proliferating cell	0.744158	0.456781	Whole_Blood	HR	adult
Myeloid progenitor cell	0.599421	0.548892	Whole_Blood	HR	adult
Erythroid cell	-0.445144	0.656216	Whole_Blood	HR	adult
activative T cell	0.420379	0.674209	Whole_Blood	HR	adult
T cell	-0.215048	0.82973	Whole_Blood	HR	adult
Dendritic cell	-0.0874619	0.930304	Whole_Blood	HR	adult
Natural killer cell	-0.0814816	0.935059	Whole_Blood	HR	adult
Lymphocyte	-3.33862	0.000841945	Adrenal_Gland	IBD	adult
T cell	3.17128	0.00151766	Adrenal_Gland	IBD	adult
Myeloid cell	2.58681	0.00968691	Adrenal_Gland	IBD	adult
MT high	-2.26343	0.0236091	Adrenal_Gland	IBD	adult
Stromal cell	1.8505	0.0642408	Adrenal_Gland	IBD	adult
Macrophage	-1.76092	0.0782515	Adrenal_Gland	IBD	adult
NK cell	1.29449	0.195496	Adrenal_Gland	IBD	adult
Endothelial	-1.2496	0.211444	Adrenal_Gland	IBD	adult
Zona fasciculata cell	1.18914	0.234383	Adrenal_Gland	IBD	adult
Plasmocyte	-1.14711	0.251336	Adrenal_Gland	IBD	adult
Neutrophil	0.777208	0.437036	Adrenal_Gland	IBD	adult
Intra-adrenal chromoblast	0.375587	0.707224	Adrenal_Gland	IBD	adult
Smooth muscle cell	0.364682	0.715349	Adrenal_Gland	IBD	adult
Neuron	-0.193327	0.846703	Adrenal_Gland	IBD	adult
B cell	-0.117435	0.906516	Adrenal_Gland	IBD	adult
Macrophage	6.1059	1.02224e-09	Brain_Cerebellum	IBD	adult
Microglia	2.70082	0.00691678	Brain_Cerebellum	IBD	adult
Neuthrophil	2.66459	0.00770813	Brain_Cerebellum	IBD	adult
Astrocyte	1.40114	0.161172	Brain_Cerebellum	IBD	adult
Endothelial cell	-1.39191	0.163949	Brain_Cerebellum	IBD	adult
Excitatory neuron	-1.12293	0.261468	Brain_Cerebellum	IBD	adult
Stromal cell	-0.657283	0.510999	Brain_Cerebellum	IBD	adult
B cell	0.565977	0.571409	Brain_Cerebellum	IBD	adult
T cell	-0.511623	0.608915	Brain_Cerebellum	IBD	adult
Oligodendrocyte	-0.502703	0.615173	Brain_Cerebellum	IBD	adult
Smooth muscle cell	0.393649	0.69384	Brain_Cerebellum	IBD	adult
Epithelial cell	-0.376906	0.706244	Brain_Cerebellum	IBD	adult
Inhibitory neuron	-0.344112	0.730762	Brain_Cerebellum	IBD	adult
Interneuron	0.293047	0.769486	Brain_Cerebellum	IBD	adult
Stromal cell	-3.26631	0.00108958	Colon_Sigmoid	IBD	adult
Macrophage	2.59785	0.00938084	Colon_Sigmoid	IBD	adult
Smooth muscle cell	2.38631	0.0170186	Colon_Sigmoid	IBD	adult
Endothelial cell	1.20979	0.226359	Colon_Sigmoid	IBD	adult
B cell	-1.18996	0.234064	Colon_Sigmoid	IBD	adult
Enteric glial cell	-1.102	0.270461	Colon_Sigmoid	IBD	adult
Neutrophil	-1.01068	0.312172	Colon_Sigmoid	IBD	adult
Enterocyte	0.740496	0.458999	Colon_Sigmoid	IBD	adult
T cell	-0.498939	0.617822	Colon_Sigmoid	IBD	adult
Goblet cell	-0.329797	0.741554	Colon_Sigmoid	IBD	adult
Dendritic cell	0.292312	0.770048	Colon_Sigmoid	IBD	adult
Stromal cell	2.39242	0.0167379	Colon_Transverse	IBD	adult
Endothelial cell	-2.21885	0.0264972	Colon_Transverse	IBD	adult
Enterocyte	2.16673	0.0302557	Colon_Transverse	IBD	adult
Goblet cell	1.82364	0.0682062	Colon_Transverse	IBD	adult
T cell	-1.33683	0.181278	Colon_Transverse	IBD	adult
Fibroblast	1.08383	0.278442	Colon_Transverse	IBD	adult
B cell	0.968656	0.332717	Colon_Transverse	IBD	adult
Mast cell	-0.918926	0.358134	Colon_Transverse	IBD	adult
Macrophage	0.650438	0.515409	Colon_Transverse	IBD	adult
Smooth muscle cell	-0.170379	0.864712	Colon_Transverse	IBD	adult
Macrophage	4.61225	3.98336e-06	Liver	IBD	adult
Myeloid cell	4.34296	1.40576e-05	Liver	IBD	adult
Dendritic cell	-2.71368	0.0066541	Liver	IBD	adult
Smooth muscle cell	-2.20313	0.0275859	Liver	IBD	adult
Endothelial cell	-2.16846	0.0301235	Liver	IBD	adult
T cell	2.06619	0.0388103	Liver	IBD	adult
Granulocyte	2.0249	0.0428775	Liver	IBD	adult
Neutrophil	-1.97631	0.0481201	Liver	IBD	adult
Mast cell	-1.86496	0.0621871	Liver	IBD	adult
B cell	-1.77548	0.0758184	Liver	IBD	adult
Proliferating cell	-1.42452	0.154296	Liver	IBD	adult
Epithelial cell	1.18701	0.235223	Liver	IBD	adult
Kuppfer cell	0.987245	0.323523	Liver	IBD	adult
Hepatocyte	0.154618	0.877123	Liver	IBD	adult
Neutrophil	4.25949	2.04891e-05	Muscle_Skeletal	IBD	adult
Proliferating cell	-2.53124	0.0113661	Muscle_Skeletal	IBD	adult
Macrophage	2.30495	0.0211692	Muscle_Skeletal	IBD	adult
Fibroblast	2.2298	0.0257606	Muscle_Skeletal	IBD	adult
NK cell	-1.90116	0.0572807	Muscle_Skeletal	IBD	adult
Dendritic cell	-1.64363	0.100253	Muscle_Skeletal	IBD	adult
Myogenic precursor cell	-1.50609	0.132043	Muscle_Skeletal	IBD	adult
Endothelial cell	-1.26889	0.204481	Muscle_Skeletal	IBD	adult
B cell	1.14536	0.252062	Muscle_Skeletal	IBD	adult
T cell	0.504186	0.61413	Muscle_Skeletal	IBD	adult
Stromal cell	0.414231	0.678705	Muscle_Skeletal	IBD	adult
Mast cell	0.232041	0.816506	Muscle_Skeletal	IBD	adult
Muscle cell	-0.162843	0.870642	Muscle_Skeletal	IBD	adult
Macrophage	-2.47876	0.0131839	Uterus	IBD	adult
Mast cell	2.12334	0.033725	Uterus	IBD	adult
Endometrial cell	-1.03438	0.300958	Uterus	IBD	adult
Endothelial cell	-0.898522	0.368907	Uterus	IBD	adult
Stromal cell	0.743674	0.457074	Uterus	IBD	adult
Epithelial cell	0.666425	0.505139	Uterus	IBD	adult
Fibroblast	-0.343805	0.730993	Uterus	IBD	adult
T cell	-0.320429	0.748643	Uterus	IBD	adult
Smooth muscle cell	0.301859	0.76276	Uterus	IBD	adult
Proliferating cell	2.84369	0.00445949	Brain_Amygdala	IBD	fetal
Neutrophil	-2.59384	0.00949118	Brain_Amygdala	IBD	fetal
Oligodendrocyte	-2.31039	0.0208667	Brain_Amygdala	IBD	fetal
Astrocyte	2.10136	0.0356095	Brain_Amygdala	IBD	fetal
Endothelial cell	1.72843	0.0839118	Brain_Amygdala	IBD	fetal
Microglia	1.40872	0.158918	Brain_Amygdala	IBD	fetal
Neuron	-1.08074	0.279811	Brain_Amygdala	IBD	fetal
Radial glia	-0.984967	0.32464	Brain_Amygdala	IBD	fetal
Stromal cell	-0.793355	0.427571	Brain_Amygdala	IBD	fetal
Purkinje cell	-0.724973	0.468469	Brain_Amygdala	IBD	fetal
Ependymal cell	0.695641	0.486654	Brain_Amygdala	IBD	fetal
Macrophage	0.656771	0.511328	Brain_Amygdala	IBD	fetal
Fibroblast	0.602146	0.547077	Brain_Amygdala	IBD	fetal
Erythroid cell	-0.0684994	0.945388	Brain_Amygdala	IBD	fetal
Neutrophil	-3.15863	0.00158512	Brain_Anterior_cingulate_cortex_BA24	IBD	fetal
Oligodendrocyte	-1.89896	0.0575698	Brain_Anterior_cingulate_cortex_BA24	IBD	fetal
Radial glia	1.67453	0.0940266	Brain_Anterior_cingulate_cortex_BA24	IBD	fetal
Erythroid cell	1.6239	0.104397	Brain_Anterior_cingulate_cortex_BA24	IBD	fetal
Astrocyte	-1.07947	0.280378	Brain_Anterior_cingulate_cortex_BA24	IBD	fetal
Fibroblast	1.06236	0.288073	Brain_Anterior_cingulate_cortex_BA24	IBD	fetal
Macrophage	0.837299	0.402425	Brain_Anterior_cingulate_cortex_BA24	IBD	fetal
Microglia	-0.812104	0.416732	Brain_Anterior_cingulate_cortex_BA24	IBD	fetal
Stromal cell	0.777029	0.437142	Brain_Anterior_cingulate_cortex_BA24	IBD	fetal
Ependymal cell	-0.568531	0.569675	Brain_Anterior_cingulate_cortex_BA24	IBD	fetal
Endothelial cell	0.332657	0.739393	Brain_Anterior_cingulate_cortex_BA24	IBD	fetal
Proliferating cell	0.332082	0.739827	Brain_Anterior_cingulate_cortex_BA24	IBD	fetal
Purkinje cell	-0.281576	0.778269	Brain_Anterior_cingulate_cortex_BA24	IBD	fetal
Neuron	-0.258459	0.796053	Brain_Anterior_cingulate_cortex_BA24	IBD	fetal
Microglia	-3.02268	0.00250548	Brain_Caudate_basal_ganglia	IBD	fetal
Ependymal cell	2.41307	0.0158187	Brain_Caudate_basal_ganglia	IBD	fetal
Oligodendrocyte	-1.86291	0.0624744	Brain_Caudate_basal_ganglia	IBD	fetal
Fibroblast	-1.66895	0.0951268	Brain_Caudate_basal_ganglia	IBD	fetal
Macrophage	1.30856	0.190683	Brain_Caudate_basal_ganglia	IBD	fetal
Stromal cell	1.26661	0.205293	Brain_Caudate_basal_ganglia	IBD	fetal
Neuron	-1.04548	0.295802	Brain_Caudate_basal_ganglia	IBD	fetal
Erythroid cell	0.970133	0.33198	Brain_Caudate_basal_ganglia	IBD	fetal
Neutrophil	-0.709055	0.478291	Brain_Caudate_basal_ganglia	IBD	fetal
Purkinje cell	0.707542	0.47923	Brain_Caudate_basal_ganglia	IBD	fetal
Proliferating cell	0.635338	0.525208	Brain_Caudate_basal_ganglia	IBD	fetal
Astrocyte	0.204397	0.838043	Brain_Caudate_basal_ganglia	IBD	fetal
Endothelial cell	0.191651	0.848015	Brain_Caudate_basal_ganglia	IBD	fetal
Radial glia	0.140174	0.888523	Brain_Caudate_basal_ganglia	IBD	fetal
Radial glia	2.61852	0.00883126	Brain_Cerebellar_Hemisphere	IBD	fetal
Oligodendrocyte	-2.44178	0.0146149	Brain_Cerebellar_Hemisphere	IBD	fetal
Purkinje cell	1.84867	0.0645062	Brain_Cerebellar_Hemisphere	IBD	fetal
Astrocyte	-1.536	0.124538	Brain_Cerebellar_Hemisphere	IBD	fetal
Neuron	-1.34785	0.177707	Brain_Cerebellar_Hemisphere	IBD	fetal
Ependymal cell	-1.10998	0.267006	Brain_Cerebellar_Hemisphere	IBD	fetal
Macrophage	-0.771123	0.440634	Brain_Cerebellar_Hemisphere	IBD	fetal
Microglia	0.739174	0.459801	Brain_Cerebellar_Hemisphere	IBD	fetal
Fibroblast	0.520853	0.602469	Brain_Cerebellar_Hemisphere	IBD	fetal
Proliferating cell	-0.35834	0.720089	Brain_Cerebellar_Hemisphere	IBD	fetal
Endothelial cell	-0.346364	0.729069	Brain_Cerebellar_Hemisphere	IBD	fetal
Stromal cell	0.219376	0.826357	Brain_Cerebellar_Hemisphere	IBD	fetal
Erythroid cell	0.0574616	0.954178	Brain_Cerebellar_Hemisphere	IBD	fetal
Neutrophil	-0.00591423	0.995281	Brain_Cerebellar_Hemisphere	IBD	fetal
Oligodendrocyte	-1.6772	0.0935039	Brain_Cerebellum	IBD	fetal
Microglia	-1.50801	0.131551	Brain_Cerebellum	IBD	fetal
Proliferating cell	1.42157	0.15515	Brain_Cerebellum	IBD	fetal
Neutrophil	-1.25521	0.209401	Brain_Cerebellum	IBD	fetal
Ependymal cell	1.1605	0.245847	Brain_Cerebellum	IBD	fetal
Fibroblast	1.10951	0.26721	Brain_Cerebellum	IBD	fetal
Stromal cell	-0.831734	0.405559	Brain_Cerebellum	IBD	fetal
Neuron	0.556942	0.577567	Brain_Cerebellum	IBD	fetal
Purkinje cell	-0.406798	0.684156	Brain_Cerebellum	IBD	fetal
Astrocyte	0.285505	0.775258	Brain_Cerebellum	IBD	fetal
Radial glia	0.262061	0.793274	Brain_Cerebellum	IBD	fetal
Erythroid cell	-0.256559	0.797519	Brain_Cerebellum	IBD	fetal
Endothelial cell	-0.0978448	0.922056	Brain_Cerebellum	IBD	fetal
Macrophage	-0.077489	0.938235	Brain_Cerebellum	IBD	fetal
Neuron	1.82932	0.0673517	Brain_Cortex	IBD	fetal
Purkinje cell	-1.65154	0.0986287	Brain_Cortex	IBD	fetal
Oligodendrocyte	1.49048	0.136097	Brain_Cortex	IBD	fetal
Proliferating cell	-1.25161	0.210712	Brain_Cortex	IBD	fetal
Microglia	-1.16148	0.245448	Brain_Cortex	IBD	fetal
Macrophage	1.0518	0.292893	Brain_Cortex	IBD	fetal
Fibroblast	0.986037	0.324115	Brain_Cortex	IBD	fetal
Neutrophil	-0.771904	0.440172	Brain_Cortex	IBD	fetal
Astrocyte	-0.728317	0.46642	Brain_Cortex	IBD	fetal
Endothelial cell	-0.691147	0.489473	Brain_Cortex	IBD	fetal
Ependymal cell	0.633566	0.526364	Brain_Cortex	IBD	fetal
Stromal cell	-0.535323	0.592426	Brain_Cortex	IBD	fetal
Radial glia	-0.0158327	0.987368	Brain_Cortex	IBD	fetal
Erythroid cell	0.00751703	0.994002	Brain_Cortex	IBD	fetal
Astrocyte	2.5558	0.0105943	Brain_Frontal_Cortex_BA9	IBD	fetal
Erythroid cell	2.23073	0.0256993	Brain_Frontal_Cortex_BA9	IBD	fetal
Oligodendrocyte	-2.0521	0.0401604	Brain_Frontal_Cortex_BA9	IBD	fetal
Fibroblast	1.37997	0.167596	Brain_Frontal_Cortex_BA9	IBD	fetal
Stromal cell	-1.22529	0.220467	Brain_Frontal_Cortex_BA9	IBD	fetal
Macrophage	1.05751	0.290278	Brain_Frontal_Cortex_BA9	IBD	fetal
Proliferating cell	0.779766	0.435529	Brain_Frontal_Cortex_BA9	IBD	fetal
Neuron	0.776393	0.437517	Brain_Frontal_Cortex_BA9	IBD	fetal
Microglia	-0.655292	0.51228	Brain_Frontal_Cortex_BA9	IBD	fetal
Neutrophil	-0.462202	0.643937	Brain_Frontal_Cortex_BA9	IBD	fetal
Ependymal cell	0.431242	0.666292	Brain_Frontal_Cortex_BA9	IBD	fetal
Purkinje cell	-0.386024	0.699479	Brain_Frontal_Cortex_BA9	IBD	fetal
Endothelial cell	0.26094	0.794139	Brain_Frontal_Cortex_BA9	IBD	fetal
Radial glia	-0.0456178	0.963615	Brain_Frontal_Cortex_BA9	IBD	fetal
Microglia	-2.05937	0.0394593	Brain_Hippocampus	IBD	fetal
Oligodendrocyte	-2.0182	0.0435704	Brain_Hippocampus	IBD	fetal
Proliferating cell	1.22265	0.221462	Brain_Hippocampus	IBD	fetal
Endothelial cell	1.10894	0.267455	Brain_Hippocampus	IBD	fetal
Neuron	-0.928926	0.352928	Brain_Hippocampus	IBD	fetal
Macrophage	0.919032	0.358079	Brain_Hippocampus	IBD	fetal
Radial glia	0.840977	0.400361	Brain_Hippocampus	IBD	fetal
Neutrophil	-0.779254	0.43583	Brain_Hippocampus	IBD	fetal
Astrocyte	-0.698558	0.484829	Brain_Hippocampus	IBD	fetal
Stromal cell	0.497252	0.619011	Brain_Hippocampus	IBD	fetal
Purkinje cell	0.392361	0.694791	Brain_Hippocampus	IBD	fetal
Erythroid cell	-0.132815	0.894339	Brain_Hippocampus	IBD	fetal
Fibroblast	0.0733539	0.941525	Brain_Hippocampus	IBD	fetal
Ependymal cell	0.04291	0.965773	Brain_Hippocampus	IBD	fetal
Ependymal cell	2.25271	0.0242774	Brain_Hypothalamus	IBD	fetal
Erythroid cell	-2.2179	0.0265615	Brain_Hypothalamus	IBD	fetal
Proliferating cell	1.81274	0.0698723	Brain_Hypothalamus	IBD	fetal
Neuron	1.63874	0.101267	Brain_Hypothalamus	IBD	fetal
Purkinje cell	-1.44615	0.148136	Brain_Hypothalamus	IBD	fetal
Radial glia	-1.2927	0.196116	Brain_Hypothalamus	IBD	fetal
Fibroblast	1.13673	0.255652	Brain_Hypothalamus	IBD	fetal
Macrophage	1.08756	0.27679	Brain_Hypothalamus	IBD	fetal
Stromal cell	-0.853469	0.393399	Brain_Hypothalamus	IBD	fetal
Neutrophil	-0.647079	0.517581	Brain_Hypothalamus	IBD	fetal
Astrocyte	-0.353173	0.723959	Brain_Hypothalamus	IBD	fetal
Oligodendrocyte	0.18797	0.8509	Brain_Hypothalamus	IBD	fetal
Microglia	-0.0841624	0.932927	Brain_Hypothalamus	IBD	fetal
Endothelial cell	-0.0316682	0.974737	Brain_Hypothalamus	IBD	fetal
Neuron	-2.60138	0.0092849	Brain_Nucleus_accumbens_basal_ganglia	IBD	fetal
Oligodendrocyte	-2.51504	0.0119018	Brain_Nucleus_accumbens_basal_ganglia	IBD	fetal
Purkinje cell	2.05269	0.0401031	Brain_Nucleus_accumbens_basal_ganglia	IBD	fetal
Astrocyte	-1.51555	0.129634	Brain_Nucleus_accumbens_basal_ganglia	IBD	fetal
Endothelial cell	1.30609	0.191523	Brain_Nucleus_accumbens_basal_ganglia	IBD	fetal
Stromal cell	1.01802	0.308667	Brain_Nucleus_accumbens_basal_ganglia	IBD	fetal
Erythroid cell	1.00373	0.31551	Brain_Nucleus_accumbens_basal_ganglia	IBD	fetal
Proliferating cell	0.982964	0.325625	Brain_Nucleus_accumbens_basal_ganglia	IBD	fetal
Radial glia	0.973217	0.330445	Brain_Nucleus_accumbens_basal_ganglia	IBD	fetal
Ependymal cell	-0.806478	0.419967	Brain_Nucleus_accumbens_basal_ganglia	IBD	fetal
Fibroblast	-0.621358	0.534364	Brain_Nucleus_accumbens_basal_ganglia	IBD	fetal
Neutrophil	0.487531	0.625882	Brain_Nucleus_accumbens_basal_ganglia	IBD	fetal
Macrophage	0.354542	0.722933	Brain_Nucleus_accumbens_basal_ganglia	IBD	fetal
Microglia	-0.214231	0.830367	Brain_Nucleus_accumbens_basal_ganglia	IBD	fetal
Fibroblast	1.73959	0.0819304	Brain_Putamen_basal_ganglia	IBD	fetal
Oligodendrocyte	-1.68099	0.0927655	Brain_Putamen_basal_ganglia	IBD	fetal
Microglia	-1.56945	0.116542	Brain_Putamen_basal_ganglia	IBD	fetal
Proliferating cell	1.53705	0.124281	Brain_Putamen_basal_ganglia	IBD	fetal
Erythroid cell	1.53341	0.125176	Brain_Putamen_basal_ganglia	IBD	fetal
Ependymal cell	-0.954568	0.339796	Brain_Putamen_basal_ganglia	IBD	fetal
Macrophage	0.763285	0.445294	Brain_Putamen_basal_ganglia	IBD	fetal
Stromal cell	-0.398022	0.690614	Brain_Putamen_basal_ganglia	IBD	fetal
Endothelial cell	0.392195	0.694914	Brain_Putamen_basal_ganglia	IBD	fetal
Purkinje cell	0.19522	0.845221	Brain_Putamen_basal_ganglia	IBD	fetal
Neuron	-0.195121	0.845298	Brain_Putamen_basal_ganglia	IBD	fetal
Neutrophil	0.174677	0.861334	Brain_Putamen_basal_ganglia	IBD	fetal
Astrocyte	0.01148	0.99084	Brain_Putamen_basal_ganglia	IBD	fetal
Radial glia	0.00691421	0.994483	Brain_Putamen_basal_ganglia	IBD	fetal
Proliferating cell	2.0219	0.0431864	Brain_Spinal_cord_cervical_c-1	IBD	fetal
Radial glia	-1.39326	0.163542	Brain_Spinal_cord_cervical_c-1	IBD	fetal
Fibroblast	1.37643	0.168689	Brain_Spinal_cord_cervical_c-1	IBD	fetal
Neutrophil	-0.89942	0.368429	Brain_Spinal_cord_cervical_c-1	IBD	fetal
Purkinje cell	-0.793656	0.427396	Brain_Spinal_cord_cervical_c-1	IBD	fetal
Ependymal cell	0.49688	0.619274	Brain_Spinal_cord_cervical_c-1	IBD	fetal
Erythroid cell	-0.408423	0.682963	Brain_Spinal_cord_cervical_c-1	IBD	fetal
Stromal cell	-0.406743	0.684197	Brain_Spinal_cord_cervical_c-1	IBD	fetal
Macrophage	0.379406	0.704386	Brain_Spinal_cord_cervical_c-1	IBD	fetal
Microglia	-0.338156	0.735245	Brain_Spinal_cord_cervical_c-1	IBD	fetal
Oligodendrocyte	-0.306457	0.759257	Brain_Spinal_cord_cervical_c-1	IBD	fetal
Endothelial cell	-0.305308	0.760132	Brain_Spinal_cord_cervical_c-1	IBD	fetal
Neuron	0.173619	0.862165	Brain_Spinal_cord_cervical_c-1	IBD	fetal
Astrocyte	-0.0830348	0.933824	Brain_Spinal_cord_cervical_c-1	IBD	fetal
Microglia	-2.13755	0.0325536	Brain_Substantia_nigra	IBD	fetal
Macrophage	1.75182	0.0798041	Brain_Substantia_nigra	IBD	fetal
Astrocyte	1.33215	0.182813	Brain_Substantia_nigra	IBD	fetal
Proliferating cell	1.16714	0.243155	Brain_Substantia_nigra	IBD	fetal
Neutrophil	1.03104	0.302524	Brain_Substantia_nigra	IBD	fetal
Fibroblast	-0.709082	0.478273	Brain_Substantia_nigra	IBD	fetal
Erythroid cell	0.626717	0.530845	Brain_Substantia_nigra	IBD	fetal
Radial glia	-0.607965	0.54321	Brain_Substantia_nigra	IBD	fetal
Purkinje cell	-0.49087	0.623518	Brain_Substantia_nigra	IBD	fetal
Endothelial cell	0.368544	0.712468	Brain_Substantia_nigra	IBD	fetal
Neuron	0.263778	0.791951	Brain_Substantia_nigra	IBD	fetal
Oligodendrocyte	-0.155344	0.87655	Brain_Substantia_nigra	IBD	fetal
Ependymal cell	0.142673	0.886548	Brain_Substantia_nigra	IBD	fetal
Stromal cell	-0.0113568	0.990939	Brain_Substantia_nigra	IBD	fetal
Neutrophil	2.38531	0.0170648	Skin_Not_Sun_Exposed_Suprapubic	IBD	fetal
Smooth muscle cell	1.64959	0.0990258	Skin_Not_Sun_Exposed_Suprapubic	IBD	fetal
Endothelial cell	-1.28851	0.197567	Skin_Not_Sun_Exposed_Suprapubic	IBD	fetal
Mast cell	-1.26484	0.205928	Skin_Not_Sun_Exposed_Suprapubic	IBD	fetal
Erythroid cell	1.20583	0.227883	Skin_Not_Sun_Exposed_Suprapubic	IBD	fetal
Osteoblast	-1.13589	0.256003	Skin_Not_Sun_Exposed_Suprapubic	IBD	fetal
Melanocyte	1.11676	0.264095	Skin_Not_Sun_Exposed_Suprapubic	IBD	fetal
Mesenchymal cell	0.765114	0.444204	Skin_Not_Sun_Exposed_Suprapubic	IBD	fetal
Proliferating cell	-0.594336	0.552288	Skin_Not_Sun_Exposed_Suprapubic	IBD	fetal
Skeletal muscle cell	0.456578	0.647974	Skin_Not_Sun_Exposed_Suprapubic	IBD	fetal
Keratinocyte	0.206662	0.836274	Skin_Not_Sun_Exposed_Suprapubic	IBD	fetal
Macrophage	0.170215	0.864841	Skin_Not_Sun_Exposed_Suprapubic	IBD	fetal
Fibroblast	-0.144081	0.885437	Skin_Not_Sun_Exposed_Suprapubic	IBD	fetal
Neutrophil	4.01767	5.87757e-05	Skin_Sun_Exposed_Lower_leg	IBD	fetal
Smooth muscle cell	2.75617	0.00584826	Skin_Sun_Exposed_Lower_leg	IBD	fetal
Macrophage	-2.451	0.0142459	Skin_Sun_Exposed_Lower_leg	IBD	fetal
Endothelial cell	-2.28773	0.0221533	Skin_Sun_Exposed_Lower_leg	IBD	fetal
Erythroid cell	-1.57491	0.115277	Skin_Sun_Exposed_Lower_leg	IBD	fetal
Mast cell	-1.38744	0.165307	Skin_Sun_Exposed_Lower_leg	IBD	fetal
Skeletal muscle cell	-1.04467	0.296176	Skin_Sun_Exposed_Lower_leg	IBD	fetal
Melanocyte	-0.988244	0.323033	Skin_Sun_Exposed_Lower_leg	IBD	fetal
Osteoblast	-0.873729	0.382266	Skin_Sun_Exposed_Lower_leg	IBD	fetal
Keratinocyte	-0.792802	0.427893	Skin_Sun_Exposed_Lower_leg	IBD	fetal
Fibroblast	-0.552466	0.580629	Skin_Sun_Exposed_Lower_leg	IBD	fetal
Mesenchymal cell	-0.506583	0.612448	Skin_Sun_Exposed_Lower_leg	IBD	fetal
Proliferating cell	0.257144	0.797067	Skin_Sun_Exposed_Lower_leg	IBD	fetal
Proliferating cell	3.3015	0.00096171	Adipose_Subcutaneous	IBD	adult
Macrophage	-3.13589	0.00171333	Adipose_Subcutaneous	IBD	adult
Adipocyte	-2.18457	0.0289207	Adipose_Subcutaneous	IBD	adult
Neutrophil	1.51091	0.130812	Adipose_Subcutaneous	IBD	adult
Stromal cell	1.00964	0.312668	Adipose_Subcutaneous	IBD	adult
Mast cell	-0.739845	0.459394	Adipose_Subcutaneous	IBD	adult
Fibroblast	2.01955	0.04343	Artery_Aorta	IBD	adult
Macrophage	1.94345	0.051962	Artery_Aorta	IBD	adult
T cell	-1.88925	0.0588588	Artery_Aorta	IBD	adult
Smooth muscle cell	-1.67754	0.0934379	Artery_Aorta	IBD	adult
Mast cell	0.963098	0.335498	Artery_Aorta	IBD	adult
Endothelial cell	0.809937	0.417976	Artery_Aorta	IBD	adult
Epithelial cell	0.587714	0.556724	Artery_Aorta	IBD	adult
B cell	0.507898	0.611525	Artery_Aorta	IBD	adult
Basal cell	0.350466	0.725989	Artery_Aorta	IBD	adult
Stromal cell	0.291652	0.770553	Artery_Aorta	IBD	adult
B cell	2.18585	0.0288267	Artery_Coronary	IBD	adult
Basal cell	1.66887	0.0951436	Artery_Coronary	IBD	adult
Fibroblast	1.64917	0.0991127	Artery_Coronary	IBD	adult
T cell	-1.48731	0.136933	Artery_Coronary	IBD	adult
Mast cell	-1.21912	0.2228	Artery_Coronary	IBD	adult
Endothelial cell	-1.20403	0.22858	Artery_Coronary	IBD	adult
Smooth muscle cell	-1.11213	0.266083	Artery_Coronary	IBD	adult
Stromal cell	0.880604	0.378532	Artery_Coronary	IBD	adult
Macrophage	-0.643661	0.519796	Artery_Coronary	IBD	adult
Epithelial cell	0.175773	0.860472	Artery_Coronary	IBD	adult
Fibroblast	2.33746	0.0194154	Artery_Tibial	IBD	adult
T cell	-1.60487	0.108523	Artery_Tibial	IBD	adult
Smooth muscle cell	-1.59757	0.110138	Artery_Tibial	IBD	adult
Macrophage	1.26874	0.204532	Artery_Tibial	IBD	adult
Basal cell	1.0243	0.305692	Artery_Tibial	IBD	adult
B cell	1.00285	0.315933	Artery_Tibial	IBD	adult
Epithelial cell	0.934673	0.349957	Artery_Tibial	IBD	adult
Stromal cell	-0.86664	0.386139	Artery_Tibial	IBD	adult
Mast cell	0.786478	0.431588	Artery_Tibial	IBD	adult
Endothelial cell	-0.619947	0.535293	Artery_Tibial	IBD	adult
Macrophage	-2.82275	0.00476132	Esophagus_Gastroesophageal_Junction	IBD	adult
Neutrophil	2.73379	0.006261	Esophagus_Gastroesophageal_Junction	IBD	adult
Endothelial cell	-1.65747	0.0974243	Esophagus_Gastroesophageal_Junction	IBD	adult
Stromal cell	1.60016	0.109564	Esophagus_Gastroesophageal_Junction	IBD	adult
Keratinocyte	-1.55897	0.119003	Esophagus_Gastroesophageal_Junction	IBD	adult
MT high cell	1.2456	0.212912	Esophagus_Gastroesophageal_Junction	IBD	adult
Fibroblast	-1.05388	0.291939	Esophagus_Gastroesophageal_Junction	IBD	adult
Basal cell	-0.806097	0.420187	Esophagus_Gastroesophageal_Junction	IBD	adult
Smooth muscle cell	0.787125	0.431209	Esophagus_Gastroesophageal_Junction	IBD	adult
Epithelial cell	0.76483	0.444373	Esophagus_Gastroesophageal_Junction	IBD	adult
Lymphocyte	-0.571218	0.567852	Esophagus_Gastroesophageal_Junction	IBD	adult
Mast cell	-0.559765	0.575639	Esophagus_Gastroesophageal_Junction	IBD	adult
B cell	0.510754	0.609523	Esophagus_Gastroesophageal_Junction	IBD	adult
Mucosal cell	0.165705	0.868389	Esophagus_Gastroesophageal_Junction	IBD	adult
Neutrophil	1.73431	0.0828637	Esophagus_Mucosa	IBD	adult
Stromal cell	-1.22558	0.220355	Esophagus_Mucosa	IBD	adult
MT high cell	1.14729	0.25126	Esophagus_Mucosa	IBD	adult
Epithelial cell	-1.09712	0.272587	Esophagus_Mucosa	IBD	adult
Mast cell	-1.08037	0.279978	Esophagus_Mucosa	IBD	adult
Keratinocyte	0.945492	0.344408	Esophagus_Mucosa	IBD	adult
Macrophage	0.925106	0.354911	Esophagus_Mucosa	IBD	adult
Endothelial cell	-0.866609	0.386156	Esophagus_Mucosa	IBD	adult
Basal cell	0.75995	0.447284	Esophagus_Mucosa	IBD	adult
Fibroblast	0.529944	0.596151	Esophagus_Mucosa	IBD	adult
Lymphocyte	-0.190595	0.848843	Esophagus_Mucosa	IBD	adult
Mucosal cell	0.130168	0.896434	Esophagus_Mucosa	IBD	adult
Smooth muscle cell	0.026019	0.979242	Esophagus_Mucosa	IBD	adult
B cell	-0.0167152	0.986664	Esophagus_Mucosa	IBD	adult
Neutrophil	3.15206	0.00162122	Esophagus_Muscularis	IBD	adult
Endothelial cell	-3.08129	0.00206103	Esophagus_Muscularis	IBD	adult
Fibroblast	-1.84317	0.0653038	Esophagus_Muscularis	IBD	adult
Stromal cell	1.35949	0.173991	Esophagus_Muscularis	IBD	adult
Macrophage	-1.33844	0.180754	Esophagus_Muscularis	IBD	adult
Epithelial cell	-1.29498	0.195326	Esophagus_Muscularis	IBD	adult
Lymphocyte	-1.25926	0.207935	Esophagus_Muscularis	IBD	adult
Smooth muscle cell	1.17036	0.241854	Esophagus_Muscularis	IBD	adult
MT high cell	1.09858	0.271952	Esophagus_Muscularis	IBD	adult
Mast cell	-0.966902	0.333593	Esophagus_Muscularis	IBD	adult
Basal cell	0.849502	0.395602	Esophagus_Muscularis	IBD	adult
B cell	0.666282	0.505231	Esophagus_Muscularis	IBD	adult
Mucosal cell	0.661799	0.5081	Esophagus_Muscularis	IBD	adult
Keratinocyte	0.160945	0.872137	Esophagus_Muscularis	IBD	adult
Endothelial cell	-2.14662	0.0318238	Heart_Atrial_Appendage	IBD	adult
Dendritic cell	-1.99848	0.0456649	Heart_Atrial_Appendage	IBD	adult
Neutrophil	1.9699	0.0488503	Heart_Atrial_Appendage	IBD	adult
Cardiomyocyte	1.61528	0.106249	Heart_Atrial_Appendage	IBD	adult
Fibroblast	-1.48474	0.137612	Heart_Atrial_Appendage	IBD	adult
Mast cell	-1.23846	0.215545	Heart_Atrial_Appendage	IBD	adult
Apoptotic cell	1.22554	0.220374	Heart_Atrial_Appendage	IBD	adult
Macrophage	1.01015	0.312422	Heart_Atrial_Appendage	IBD	adult
Smooth muscle cell	-0.934961	0.349809	Heart_Atrial_Appendage	IBD	adult
T cell	0.571354	0.56776	Heart_Atrial_Appendage	IBD	adult
Dendritic cell	-5.99921	1.98278e-09	Heart_Left_Ventricle	IBD	adult
Neutrophil	5.47191	4.45211e-08	Heart_Left_Ventricle	IBD	adult
Endothelial cell	-4.19901	2.68088e-05	Heart_Left_Ventricle	IBD	adult
Cardiomyocyte	3.92333	8.73344e-05	Heart_Left_Ventricle	IBD	adult
Macrophage	3.03423	0.00241154	Heart_Left_Ventricle	IBD	adult
Smooth muscle cell	-1.99763	0.0457563	Heart_Left_Ventricle	IBD	adult
Fibroblast	0.977408	0.328367	Heart_Left_Ventricle	IBD	adult
T cell	0.797352	0.425247	Heart_Left_Ventricle	IBD	adult
Mast cell	0.0911653	0.927361	Heart_Left_Ventricle	IBD	adult
Apoptotic cell	-0.00828988	0.993386	Heart_Left_Ventricle	IBD	adult
Exocrine cell	2.88292	0.00394003	Pancreas	IBD	adult
Acinar cell	-2.35791	0.0183783	Pancreas	IBD	adult
Smooth muscle cell	-2.32831	0.0198955	Pancreas	IBD	adult
Endothelial cell	1.20782	0.227115	Pancreas	IBD	adult
Macrophage	1.0103	0.312352	Pancreas	IBD	adult
Alpha cell	-0.994319	0.320068	Pancreas	IBD	adult
Beta cell	0.720832	0.471013	Pancreas	IBD	adult
Ductal cell	0.162767	0.870702	Pancreas	IBD	adult
Fibroblast	0.0701167	0.944101	Pancreas	IBD	adult
Macrophage	-5.19747	2.02016e-07	Prostate	IBD	adult
Neutrophil	5.13099	2.88224e-07	Prostate	IBD	adult
T cell	4.13613	3.53208e-05	Prostate	IBD	adult
Neuroendocrine cell	-1.57523	0.115204	Prostate	IBD	adult
Endothelial cell	-1.43497	0.151294	Prostate	IBD	adult
Basal cell	-1.36055	0.173654	Prostate	IBD	adult
Luminal cell	-0.240107	0.810247	Prostate	IBD	adult
Epithelial cell	-0.142034	0.887053	Prostate	IBD	adult
Smooth muscle cell	-0.140571	0.888209	Prostate	IBD	adult
Fibroblast	0.00370678	0.997042	Prostate	IBD	adult
Endothelial cell	-2.34788	0.0188805	Spleen	IBD	adult
T cell	1.15724	0.247175	Spleen	IBD	adult
B cell	-0.661189	0.508491	Spleen	IBD	adult
Lymphoid progenitor cell	-0.556552	0.577833	Spleen	IBD	adult
Macrophage	0.308263	0.757882	Spleen	IBD	adult
Erythroid cell	-0.26294	0.792597	Spleen	IBD	adult
Neutrophil	0.163897	0.869812	Spleen	IBD	adult
Chromaffin cell	-3.61932	0.000295382	Stomach	IBD	adult
D cell/ X/A cell	2.89328	0.00381243	Stomach	IBD	adult
Macrophage	-2.79364	0.00521177	Stomach	IBD	adult
T cell	2.29391	0.0217956	Stomach	IBD	adult
Epithelial cell	2.14756	0.0317485	Stomach	IBD	adult
Fibroblast	1.9045	0.0568451	Stomach	IBD	adult
Stromal cell	-1.83534	0.0664547	Stomach	IBD	adult
Gastric mucosa cell	1.68103	0.0927562	Stomach	IBD	adult
Mast cell	-1.22708	0.219792	Stomach	IBD	adult
Myeloid cell	1.20442	0.228428	Stomach	IBD	adult
Pit cell	-1.11486	0.264909	Stomach	IBD	adult
B cell	1.08167	0.279397	Stomach	IBD	adult
Endothelial cell	0.81671	0.414094	Stomach	IBD	adult
Smooth muscle cell	-0.71931	0.47195	Stomach	IBD	adult
Parietal cell	-0.461509	0.644434	Stomach	IBD	adult
Gastric chief cell	0.193253	0.846761	Stomach	IBD	adult
Inflammatory cell	0.03012	0.975971	Stomach	IBD	adult
Granulocyte	-0.0264198	0.978923	Stomach	IBD	adult
Dendritic cell	-6.49167	8.48892e-11	Thyroid	IBD	adult
Neutrophil	6.1872	6.1242e-10	Thyroid	IBD	adult
Follicular cell	-3.42495	0.000614911	Thyroid	IBD	adult
Fibroblast	3.39503	0.000686209	Thyroid	IBD	adult
Stromal cell	-2.26129	0.0237413	Thyroid	IBD	adult
Proliferating cell	1.82788	0.067567	Thyroid	IBD	adult
B cell	1.62446	0.104277	Thyroid	IBD	adult
Epithelial cell	1.01394	0.310611	Thyroid	IBD	adult
Smooth muscle cell	-0.908202	0.363772	Thyroid	IBD	adult
T cell	-0.535251	0.592477	Thyroid	IBD	adult
Endothelial cell	-0.367936	0.712921	Thyroid	IBD	adult
Natural killer cell	0.219258	0.826449	Thyroid	IBD	adult
Myeloid progenitor cell	-4.93057	8.19892e-07	Whole_Blood	IBD	adult
Proliferating cell	3.52772	0.000419159	Whole_Blood	IBD	adult
Proliferating B cell	-3.46564	0.000528969	Whole_Blood	IBD	adult
activative T cell	-3.40333	0.000665692	Whole_Blood	IBD	adult
Macrophage	3.31136	0.000928447	Whole_Blood	IBD	adult
T cell	3.30739	0.000941706	Whole_Blood	IBD	adult
Natural killer cell	2.8731	0.00406466	Whole_Blood	IBD	adult
Monocyte	-2.4253	0.0152959	Whole_Blood	IBD	adult
Neutrophil	0.862079	0.388644	Whole_Blood	IBD	adult
B cell	-0.276929	0.781835	Whole_Blood	IBD	adult
Dendritic cell	0.236717	0.812876	Whole_Blood	IBD	adult
Eosinophil	-0.115013	0.908435	Whole_Blood	IBD	adult
Erythroid cell	-0.00883362	0.992952	Whole_Blood	IBD	adult
Neuron	3.52578	0.000422239	Adrenal_Gland	Insomnia	adult
Zona fasciculata cell	2.88909	0.00386357	Adrenal_Gland	Insomnia	adult
Smooth muscle cell	-2.30263	0.0212997	Adrenal_Gland	Insomnia	adult
Macrophage	-2.0817	0.0373698	Adrenal_Gland	Insomnia	adult
Plasmocyte	1.77042	0.0766578	Adrenal_Gland	Insomnia	adult
Endothelial	-1.49029	0.136147	Adrenal_Gland	Insomnia	adult
MT high	-1.31429	0.188747	Adrenal_Gland	Insomnia	adult
T cell	-1.27949	0.200723	Adrenal_Gland	Insomnia	adult
Stromal cell	1.02825	0.303834	Adrenal_Gland	Insomnia	adult
Neutrophil	0.985315	0.32447	Adrenal_Gland	Insomnia	adult
B cell	-0.622313	0.533736	Adrenal_Gland	Insomnia	adult
Intra-adrenal chromoblast	-0.60898	0.542538	Adrenal_Gland	Insomnia	adult
NK cell	0.504953	0.613592	Adrenal_Gland	Insomnia	adult
Lymphocyte	0.305798	0.759759	Adrenal_Gland	Insomnia	adult
Myeloid cell	0.0643408	0.948699	Adrenal_Gland	Insomnia	adult
Smooth muscle cell	-2.50153	0.0123659	Brain_Cerebellum	Insomnia	adult
Interneuron	-2.3317	0.0197163	Brain_Cerebellum	Insomnia	adult
Stromal cell	1.95798	0.0502322	Brain_Cerebellum	Insomnia	adult
Neuthrophil	1.76987	0.0767491	Brain_Cerebellum	Insomnia	adult
Epithelial cell	1.67087	0.0947466	Brain_Cerebellum	Insomnia	adult
Microglia	1.50511	0.132296	Brain_Cerebellum	Insomnia	adult
Endothelial cell	-1.3994	0.161694	Brain_Cerebellum	Insomnia	adult
Macrophage	-1.20623	0.22773	Brain_Cerebellum	Insomnia	adult
Inhibitory neuron	0.714776	0.474747	Brain_Cerebellum	Insomnia	adult
Astrocyte	0.411987	0.680349	Brain_Cerebellum	Insomnia	adult
B cell	0.368427	0.712555	Brain_Cerebellum	Insomnia	adult
Excitatory neuron	0.353268	0.723888	Brain_Cerebellum	Insomnia	adult
Oligodendrocyte	0.189208	0.84993	Brain_Cerebellum	Insomnia	adult
T cell	0.168204	0.866423	Brain_Cerebellum	Insomnia	adult
T cell	2.71262	0.00667532	Colon_Sigmoid	Insomnia	adult
Dendritic cell	-1.78674	0.0739793	Colon_Sigmoid	Insomnia	adult
Stromal cell	1.43313	0.151821	Colon_Sigmoid	Insomnia	adult
Enterocyte	1.40018	0.161458	Colon_Sigmoid	Insomnia	adult
Neutrophil	-0.922681	0.356174	Colon_Sigmoid	Insomnia	adult
Enteric glial cell	0.783485	0.433342	Colon_Sigmoid	Insomnia	adult
Endothelial cell	-0.77619	0.437637	Colon_Sigmoid	Insomnia	adult
Macrophage	-0.664512	0.506363	Colon_Sigmoid	Insomnia	adult
Smooth muscle cell	-0.646463	0.51798	Colon_Sigmoid	Insomnia	adult
Goblet cell	0.468062	0.63974	Colon_Sigmoid	Insomnia	adult
B cell	-0.385306	0.700011	Colon_Sigmoid	Insomnia	adult
Mast cell	-1.53426	0.124967	Colon_Transverse	Insomnia	adult
Macrophage	-1.29929	0.193843	Colon_Transverse	Insomnia	adult
Stromal cell	-1.20674	0.227531	Colon_Transverse	Insomnia	adult
T cell	1.03362	0.301316	Colon_Transverse	Insomnia	adult
Endothelial cell	0.991339	0.32152	Colon_Transverse	Insomnia	adult
Goblet cell	-0.871656	0.383396	Colon_Transverse	Insomnia	adult
Enterocyte	-0.759556	0.44752	Colon_Transverse	Insomnia	adult
Smooth muscle cell	-0.517182	0.605029	Colon_Transverse	Insomnia	adult
Fibroblast	-0.31348	0.753916	Colon_Transverse	Insomnia	adult
B cell	-0.295243	0.767808	Colon_Transverse	Insomnia	adult
Dendritic cell	-1.72604	0.0843402	Liver	Insomnia	adult
Mast cell	-1.526	0.127009	Liver	Insomnia	adult
Macrophage	1.45764	0.14494	Liver	Insomnia	adult
Granulocyte	1.2019	0.229404	Liver	Insomnia	adult
Neutrophil	-1.18571	0.235739	Liver	Insomnia	adult
Smooth muscle cell	-1.13383	0.256867	Liver	Insomnia	adult
Proliferating cell	0.966336	0.333876	Liver	Insomnia	adult
Epithelial cell	0.943178	0.34559	Liver	Insomnia	adult
Kuppfer cell	0.928064	0.353374	Liver	Insomnia	adult
Endothelial cell	-0.832243	0.405272	Liver	Insomnia	adult
T cell	0.74484	0.456368	Liver	Insomnia	adult
Hepatocyte	0.49844	0.618174	Liver	Insomnia	adult
Myeloid cell	0.437661	0.661632	Liver	Insomnia	adult
B cell	-0.385138	0.700135	Liver	Insomnia	adult
Muscle cell	2.83444	0.00459056	Muscle_Skeletal	Insomnia	adult
Proliferating cell	2.79243	0.0052314	Muscle_Skeletal	Insomnia	adult
Macrophage	-1.79402	0.0728101	Muscle_Skeletal	Insomnia	adult
Stromal cell	-1.53495	0.124796	Muscle_Skeletal	Insomnia	adult
T cell	-1.19273	0.232974	Muscle_Skeletal	Insomnia	adult
Neutrophil	1.15402	0.248493	Muscle_Skeletal	Insomnia	adult
NK cell	1.09559	0.273256	Muscle_Skeletal	Insomnia	adult
B cell	0.751327	0.452456	Muscle_Skeletal	Insomnia	adult
Endothelial cell	-0.651121	0.514968	Muscle_Skeletal	Insomnia	adult
Dendritic cell	0.515642	0.606104	Muscle_Skeletal	Insomnia	adult
Mast cell	-0.258433	0.796073	Muscle_Skeletal	Insomnia	adult
Fibroblast	-0.211919	0.832171	Muscle_Skeletal	Insomnia	adult
Myogenic precursor cell	-0.0263557	0.978974	Muscle_Skeletal	Insomnia	adult
Smooth muscle cell	2.08553	0.0370215	Uterus	Insomnia	adult
T cell	-2.01909	0.0434779	Uterus	Insomnia	adult
Mast cell	1.42912	0.15297	Uterus	Insomnia	adult
Endometrial cell	1.21679	0.223683	Uterus	Insomnia	adult
Epithelial cell	1.20657	0.227597	Uterus	Insomnia	adult
Macrophage	-0.949696	0.342267	Uterus	Insomnia	adult
Fibroblast	-0.786608	0.431511	Uterus	Insomnia	adult
Endothelial cell	0.346836	0.728715	Uterus	Insomnia	adult
Stromal cell	-0.0570212	0.954528	Uterus	Insomnia	adult
Astrocyte	2.04578	0.0407785	Brain_Amygdala	Insomnia	fetal
Proliferating cell	1.83526	0.0664678	Brain_Amygdala	Insomnia	fetal
Stromal cell	-1.81705	0.0692089	Brain_Amygdala	Insomnia	fetal
Neutrophil	1.81516	0.0694997	Brain_Amygdala	Insomnia	fetal
Macrophage	1.56569	0.11742	Brain_Amygdala	Insomnia	fetal
Radial glia	-1.56214	0.118256	Brain_Amygdala	Insomnia	fetal
Fibroblast	1.35945	0.174004	Brain_Amygdala	Insomnia	fetal
Purkinje cell	-0.951683	0.341258	Brain_Amygdala	Insomnia	fetal
Microglia	-0.856948	0.391474	Brain_Amygdala	Insomnia	fetal
Ependymal cell	0.775993	0.437753	Brain_Amygdala	Insomnia	fetal
Oligodendrocyte	-0.477074	0.633309	Brain_Amygdala	Insomnia	fetal
Endothelial cell	-0.441588	0.658788	Brain_Amygdala	Insomnia	fetal
Erythroid cell	-0.157923	0.874518	Brain_Amygdala	Insomnia	fetal
Neuron	0.0297149	0.976294	Brain_Amygdala	Insomnia	fetal
Macrophage	1.94685	0.0515523	Brain_Anterior_cingulate_cortex_BA24	Insomnia	fetal
Microglia	-1.90355	0.0569688	Brain_Anterior_cingulate_cortex_BA24	Insomnia	fetal
Endothelial cell	-1.5152	0.129722	Brain_Anterior_cingulate_cortex_BA24	Insomnia	fetal
Neutrophil	1.15015	0.25008	Brain_Anterior_cingulate_cortex_BA24	Insomnia	fetal
Astrocyte	0.940594	0.346913	Brain_Anterior_cingulate_cortex_BA24	Insomnia	fetal
Erythroid cell	-0.919283	0.357948	Brain_Anterior_cingulate_cortex_BA24	Insomnia	fetal
Proliferating cell	0.853153	0.393574	Brain_Anterior_cingulate_cortex_BA24	Insomnia	fetal
Purkinje cell	-0.794264	0.427042	Brain_Anterior_cingulate_cortex_BA24	Insomnia	fetal
Stromal cell	-0.769459	0.441621	Brain_Anterior_cingulate_cortex_BA24	Insomnia	fetal
Neuron	0.694948	0.487088	Brain_Anterior_cingulate_cortex_BA24	Insomnia	fetal
Radial glia	-0.549895	0.582392	Brain_Anterior_cingulate_cortex_BA24	Insomnia	fetal
Ependymal cell	-0.406922	0.684065	Brain_Anterior_cingulate_cortex_BA24	Insomnia	fetal
Fibroblast	0.246213	0.805517	Brain_Anterior_cingulate_cortex_BA24	Insomnia	fetal
Oligodendrocyte	-0.0639703	0.948994	Brain_Anterior_cingulate_cortex_BA24	Insomnia	fetal
Microglia	-1.97988	0.0477175	Brain_Caudate_basal_ganglia	Insomnia	fetal
Macrophage	1.85202	0.0640235	Brain_Caudate_basal_ganglia	Insomnia	fetal
Stromal cell	1.5004	0.13351	Brain_Caudate_basal_ganglia	Insomnia	fetal
Fibroblast	-1.1048	0.269248	Brain_Caudate_basal_ganglia	Insomnia	fetal
Purkinje cell	0.90123	0.367466	Brain_Caudate_basal_ganglia	Insomnia	fetal
Endothelial cell	-0.834312	0.404105	Brain_Caudate_basal_ganglia	Insomnia	fetal
Oligodendrocyte	-0.508975	0.610769	Brain_Caudate_basal_ganglia	Insomnia	fetal
Neuron	-0.477302	0.633147	Brain_Caudate_basal_ganglia	Insomnia	fetal
Ependymal cell	-0.466579	0.640801	Brain_Caudate_basal_ganglia	Insomnia	fetal
Neutrophil	0.333717	0.738593	Brain_Caudate_basal_ganglia	Insomnia	fetal
Radial glia	0.287944	0.773389	Brain_Caudate_basal_ganglia	Insomnia	fetal
Erythroid cell	0.2862	0.774725	Brain_Caudate_basal_ganglia	Insomnia	fetal
Proliferating cell	-0.241831	0.808911	Brain_Caudate_basal_ganglia	Insomnia	fetal
Astrocyte	-0.0604872	0.951768	Brain_Caudate_basal_ganglia	Insomnia	fetal
Proliferating cell	1.60119	0.109335	Brain_Cerebellar_Hemisphere	Insomnia	fetal
Ependymal cell	-1.41741	0.156364	Brain_Cerebellar_Hemisphere	Insomnia	fetal
Fibroblast	-1.2852	0.198724	Brain_Cerebellar_Hemisphere	Insomnia	fetal
Endothelial cell	1.26107	0.207284	Brain_Cerebellar_Hemisphere	Insomnia	fetal
Neuron	-1.23208	0.217919	Brain_Cerebellar_Hemisphere	Insomnia	fetal
Macrophage	1.16592	0.243647	Brain_Cerebellar_Hemisphere	Insomnia	fetal
Microglia	-1.08894	0.276181	Brain_Cerebellar_Hemisphere	Insomnia	fetal
Stromal cell	0.97849	0.327832	Brain_Cerebellar_Hemisphere	Insomnia	fetal
Oligodendrocyte	-0.788501	0.430404	Brain_Cerebellar_Hemisphere	Insomnia	fetal
Purkinje cell	0.661842	0.508072	Brain_Cerebellar_Hemisphere	Insomnia	fetal
Erythroid cell	0.42028	0.674281	Brain_Cerebellar_Hemisphere	Insomnia	fetal
Astrocyte	-0.274515	0.783689	Brain_Cerebellar_Hemisphere	Insomnia	fetal
Radial glia	0.237208	0.812496	Brain_Cerebellar_Hemisphere	Insomnia	fetal
Neutrophil	0.0947269	0.924532	Brain_Cerebellar_Hemisphere	Insomnia	fetal
Neutrophil	1.79438	0.0727533	Brain_Cerebellum	Insomnia	fetal
Ependymal cell	-1.23156	0.218113	Brain_Cerebellum	Insomnia	fetal
Microglia	-1.04867	0.294329	Brain_Cerebellum	Insomnia	fetal
Oligodendrocyte	-0.881957	0.3778	Brain_Cerebellum	Insomnia	fetal
Astrocyte	0.874939	0.381607	Brain_Cerebellum	Insomnia	fetal
Radial glia	0.842347	0.399594	Brain_Cerebellum	Insomnia	fetal
Endothelial cell	0.615835	0.538004	Brain_Cerebellum	Insomnia	fetal
Proliferating cell	-0.364887	0.715196	Brain_Cerebellum	Insomnia	fetal
Stromal cell	-0.353588	0.723647	Brain_Cerebellum	Insomnia	fetal
Purkinje cell	0.247264	0.804704	Brain_Cerebellum	Insomnia	fetal
Fibroblast	-0.204776	0.837747	Brain_Cerebellum	Insomnia	fetal
Macrophage	0.192236	0.847557	Brain_Cerebellum	Insomnia	fetal
Neuron	-0.0754604	0.939848	Brain_Cerebellum	Insomnia	fetal
Erythroid cell	-0.0180869	0.98557	Brain_Cerebellum	Insomnia	fetal
Microglia	0.961441	0.336331	Brain_Cortex	Insomnia	fetal
Ependymal cell	-0.895392	0.370578	Brain_Cortex	Insomnia	fetal
Fibroblast	0.788613	0.430338	Brain_Cortex	Insomnia	fetal
Neutrophil	-0.763419	0.445214	Brain_Cortex	Insomnia	fetal
Endothelial cell	-0.693659	0.487896	Brain_Cortex	Insomnia	fetal
Oligodendrocyte	0.668559	0.503777	Brain_Cortex	Insomnia	fetal
Stromal cell	-0.614247	0.539052	Brain_Cortex	Insomnia	fetal
Erythroid cell	0.439888	0.660018	Brain_Cortex	Insomnia	fetal
Purkinje cell	-0.38743	0.698438	Brain_Cortex	Insomnia	fetal
Astrocyte	-0.375594	0.707219	Brain_Cortex	Insomnia	fetal
Proliferating cell	0.235111	0.814123	Brain_Cortex	Insomnia	fetal
Macrophage	0.189655	0.849579	Brain_Cortex	Insomnia	fetal
Radial glia	-0.126516	0.899324	Brain_Cortex	Insomnia	fetal
Neuron	-0.0428239	0.965842	Brain_Cortex	Insomnia	fetal
Endothelial cell	3.0554	0.00224762	Brain_Frontal_Cortex_BA9	Insomnia	fetal
Astrocyte	1.65176	0.0985842	Brain_Frontal_Cortex_BA9	Insomnia	fetal
Neuron	-1.22977	0.218782	Brain_Frontal_Cortex_BA9	Insomnia	fetal
Radial glia	-1.12514	0.260531	Brain_Frontal_Cortex_BA9	Insomnia	fetal
Fibroblast	-1.07378	0.282923	Brain_Frontal_Cortex_BA9	Insomnia	fetal
Proliferating cell	0.802698	0.42215	Brain_Frontal_Cortex_BA9	Insomnia	fetal
Macrophage	-0.716712	0.473552	Brain_Frontal_Cortex_BA9	Insomnia	fetal
Ependymal cell	0.521785	0.60182	Brain_Frontal_Cortex_BA9	Insomnia	fetal
Microglia	0.39869	0.690122	Brain_Frontal_Cortex_BA9	Insomnia	fetal
Stromal cell	0.323081	0.746634	Brain_Frontal_Cortex_BA9	Insomnia	fetal
Neutrophil	0.227025	0.820404	Brain_Frontal_Cortex_BA9	Insomnia	fetal
Erythroid cell	-0.0858852	0.931558	Brain_Frontal_Cortex_BA9	Insomnia	fetal
Purkinje cell	0.0146709	0.988295	Brain_Frontal_Cortex_BA9	Insomnia	fetal
Oligodendrocyte	-0.0135659	0.989176	Brain_Frontal_Cortex_BA9	Insomnia	fetal
Ependymal cell	2.83581	0.00457094	Brain_Hippocampus	Insomnia	fetal
Proliferating cell	2.74878	0.00598182	Brain_Hippocampus	Insomnia	fetal
Radial glia	-2.69961	0.00694212	Brain_Hippocampus	Insomnia	fetal
Purkinje cell	-2.07131	0.03833	Brain_Hippocampus	Insomnia	fetal
Oligodendrocyte	1.49212	0.135669	Brain_Hippocampus	Insomnia	fetal
Neuron	1.38441	0.166234	Brain_Hippocampus	Insomnia	fetal
Microglia	-1.29503	0.195311	Brain_Hippocampus	Insomnia	fetal
Macrophage	0.850455	0.395072	Brain_Hippocampus	Insomnia	fetal
Fibroblast	0.511802	0.60879	Brain_Hippocampus	Insomnia	fetal
Stromal cell	-0.389862	0.696639	Brain_Hippocampus	Insomnia	fetal
Neutrophil	0.349809	0.726482	Brain_Hippocampus	Insomnia	fetal
Endothelial cell	0.144874	0.88481	Brain_Hippocampus	Insomnia	fetal
Erythroid cell	0.129637	0.896854	Brain_Hippocampus	Insomnia	fetal
Astrocyte	0.110135	0.912302	Brain_Hippocampus	Insomnia	fetal
Macrophage	2.20593	0.0273891	Brain_Hypothalamus	Insomnia	fetal
Purkinje cell	-1.50654	0.131928	Brain_Hypothalamus	Insomnia	fetal
Proliferating cell	1.19275	0.232967	Brain_Hypothalamus	Insomnia	fetal
Neuron	1.17384	0.240458	Brain_Hypothalamus	Insomnia	fetal
Oligodendrocyte	1.04232	0.297263	Brain_Hypothalamus	Insomnia	fetal
Radial glia	-0.972961	0.330572	Brain_Hypothalamus	Insomnia	fetal
Ependymal cell	-0.705285	0.480633	Brain_Hypothalamus	Insomnia	fetal
Fibroblast	-0.641814	0.520994	Brain_Hypothalamus	Insomnia	fetal
Erythroid cell	-0.570041	0.56865	Brain_Hypothalamus	Insomnia	fetal
Microglia	-0.505177	0.613434	Brain_Hypothalamus	Insomnia	fetal
Endothelial cell	0.425749	0.670291	Brain_Hypothalamus	Insomnia	fetal
Stromal cell	0.250771	0.801992	Brain_Hypothalamus	Insomnia	fetal
Astrocyte	0.149998	0.880766	Brain_Hypothalamus	Insomnia	fetal
Neutrophil	0.0616301	0.950857	Brain_Hypothalamus	Insomnia	fetal
Neutrophil	-1.89949	0.0574996	Brain_Nucleus_accumbens_basal_ganglia	Insomnia	fetal
Erythroid cell	1.51062	0.130885	Brain_Nucleus_accumbens_basal_ganglia	Insomnia	fetal
Proliferating cell	1.45557	0.145512	Brain_Nucleus_accumbens_basal_ganglia	Insomnia	fetal
Neuron	-1.21105	0.225875	Brain_Nucleus_accumbens_basal_ganglia	Insomnia	fetal
Oligodendrocyte	-0.733384	0.463324	Brain_Nucleus_accumbens_basal_ganglia	Insomnia	fetal
Stromal cell	0.682598	0.494861	Brain_Nucleus_accumbens_basal_ganglia	Insomnia	fetal
Radial glia	-0.652844	0.513857	Brain_Nucleus_accumbens_basal_ganglia	Insomnia	fetal
Ependymal cell	0.645019	0.518915	Brain_Nucleus_accumbens_basal_ganglia	Insomnia	fetal
Endothelial cell	-0.50105	0.616336	Brain_Nucleus_accumbens_basal_ganglia	Insomnia	fetal
Macrophage	0.44701	0.654868	Brain_Nucleus_accumbens_basal_ganglia	Insomnia	fetal
Microglia	0.312222	0.754872	Brain_Nucleus_accumbens_basal_ganglia	Insomnia	fetal
Purkinje cell	-0.271372	0.786105	Brain_Nucleus_accumbens_basal_ganglia	Insomnia	fetal
Fibroblast	-0.100781	0.919724	Brain_Nucleus_accumbens_basal_ganglia	Insomnia	fetal
Astrocyte	0.0472264	0.962333	Brain_Nucleus_accumbens_basal_ganglia	Insomnia	fetal
Endothelial cell	2.2394	0.02513	Brain_Putamen_basal_ganglia	Insomnia	fetal
Purkinje cell	-1.84472	0.0650788	Brain_Putamen_basal_ganglia	Insomnia	fetal
Oligodendrocyte	1.74969	0.0801723	Brain_Putamen_basal_ganglia	Insomnia	fetal
Proliferating cell	1.45905	0.144551	Brain_Putamen_basal_ganglia	Insomnia	fetal
Radial glia	-1.42475	0.154231	Brain_Putamen_basal_ganglia	Insomnia	fetal
Ependymal cell	-1.00069	0.316975	Brain_Putamen_basal_ganglia	Insomnia	fetal
Macrophage	-0.883361	0.377041	Brain_Putamen_basal_ganglia	Insomnia	fetal
Fibroblast	-0.856488	0.391728	Brain_Putamen_basal_ganglia	Insomnia	fetal
Stromal cell	0.803171	0.421876	Brain_Putamen_basal_ganglia	Insomnia	fetal
Erythroid cell	0.796768	0.425586	Brain_Putamen_basal_ganglia	Insomnia	fetal
Microglia	0.436416	0.662535	Brain_Putamen_basal_ganglia	Insomnia	fetal
Astrocyte	-0.396158	0.691989	Brain_Putamen_basal_ganglia	Insomnia	fetal
Neuron	0.213513	0.830927	Brain_Putamen_basal_ganglia	Insomnia	fetal
Neutrophil	0.161346	0.871821	Brain_Putamen_basal_ganglia	Insomnia	fetal
Stromal cell	-2.34459	0.019048	Brain_Spinal_cord_cervical_c-1	Insomnia	fetal
Proliferating cell	2.1127	0.0346266	Brain_Spinal_cord_cervical_c-1	Insomnia	fetal
Purkinje cell	-1.59646	0.110386	Brain_Spinal_cord_cervical_c-1	Insomnia	fetal
Radial glia	-1.50752	0.131678	Brain_Spinal_cord_cervical_c-1	Insomnia	fetal
Fibroblast	1.50292	0.132859	Brain_Spinal_cord_cervical_c-1	Insomnia	fetal
Ependymal cell	1.32316	0.185782	Brain_Spinal_cord_cervical_c-1	Insomnia	fetal
Endothelial cell	-1.22172	0.221815	Brain_Spinal_cord_cervical_c-1	Insomnia	fetal
Neutrophil	0.909693	0.362985	Brain_Spinal_cord_cervical_c-1	Insomnia	fetal
Neuron	0.394277	0.693376	Brain_Spinal_cord_cervical_c-1	Insomnia	fetal
Oligodendrocyte	0.359987	0.718857	Brain_Spinal_cord_cervical_c-1	Insomnia	fetal
Astrocyte	-0.310565	0.756131	Brain_Spinal_cord_cervical_c-1	Insomnia	fetal
Erythroid cell	-0.220718	0.825312	Brain_Spinal_cord_cervical_c-1	Insomnia	fetal
Macrophage	0.0690722	0.944932	Brain_Spinal_cord_cervical_c-1	Insomnia	fetal
Microglia	-0.0194478	0.984484	Brain_Spinal_cord_cervical_c-1	Insomnia	fetal
Oligodendrocyte	2.9498	0.00317976	Brain_Substantia_nigra	Insomnia	fetal
Radial glia	-2.78495	0.00535357	Brain_Substantia_nigra	Insomnia	fetal
Purkinje cell	-2.54267	0.0110008	Brain_Substantia_nigra	Insomnia	fetal
Proliferating cell	2.49407	0.0126287	Brain_Substantia_nigra	Insomnia	fetal
Neuron	2.31338	0.0207018	Brain_Substantia_nigra	Insomnia	fetal
Neutrophil	1.51845	0.128902	Brain_Substantia_nigra	Insomnia	fetal
Endothelial cell	1.44267	0.149113	Brain_Substantia_nigra	Insomnia	fetal
Microglia	-1.00121	0.316724	Brain_Substantia_nigra	Insomnia	fetal
Erythroid cell	0.806823	0.419769	Brain_Substantia_nigra	Insomnia	fetal
Astrocyte	-0.77769	0.436752	Brain_Substantia_nigra	Insomnia	fetal
Macrophage	0.715946	0.474025	Brain_Substantia_nigra	Insomnia	fetal
Fibroblast	-0.626963	0.530683	Brain_Substantia_nigra	Insomnia	fetal
Ependymal cell	0.421181	0.673623	Brain_Substantia_nigra	Insomnia	fetal
Stromal cell	0.261204	0.793935	Brain_Substantia_nigra	Insomnia	fetal
Mast cell	-1.95629	0.0504316	Skin_Not_Sun_Exposed_Suprapubic	Insomnia	fetal
Neutrophil	1.28163	0.199974	Skin_Not_Sun_Exposed_Suprapubic	Insomnia	fetal
Keratinocyte	0.815914	0.414549	Skin_Not_Sun_Exposed_Suprapubic	Insomnia	fetal
Smooth muscle cell	0.589778	0.555339	Skin_Not_Sun_Exposed_Suprapubic	Insomnia	fetal
Skeletal muscle cell	-0.540921	0.588562	Skin_Not_Sun_Exposed_Suprapubic	Insomnia	fetal
Fibroblast	0.484409	0.628096	Skin_Not_Sun_Exposed_Suprapubic	Insomnia	fetal
Endothelial cell	-0.463669	0.642885	Skin_Not_Sun_Exposed_Suprapubic	Insomnia	fetal
Osteoblast	0.437688	0.661613	Skin_Not_Sun_Exposed_Suprapubic	Insomnia	fetal
Proliferating cell	-0.367235	0.713444	Skin_Not_Sun_Exposed_Suprapubic	Insomnia	fetal
Mesenchymal cell	0.363463	0.716259	Skin_Not_Sun_Exposed_Suprapubic	Insomnia	fetal
Erythroid cell	-0.342294	0.732129	Skin_Not_Sun_Exposed_Suprapubic	Insomnia	fetal
Melanocyte	0.228656	0.819136	Skin_Not_Sun_Exposed_Suprapubic	Insomnia	fetal
Macrophage	-0.0656594	0.947649	Skin_Not_Sun_Exposed_Suprapubic	Insomnia	fetal
Mast cell	-2.00071	0.0454235	Skin_Sun_Exposed_Lower_leg	Insomnia	fetal
Smooth muscle cell	1.44005	0.149854	Skin_Sun_Exposed_Lower_leg	Insomnia	fetal
Skeletal muscle cell	-1.41791	0.156217	Skin_Sun_Exposed_Lower_leg	Insomnia	fetal
Neutrophil	1.24071	0.214711	Skin_Sun_Exposed_Lower_leg	Insomnia	fetal
Endothelial cell	-0.802031	0.422535	Skin_Sun_Exposed_Lower_leg	Insomnia	fetal
Macrophage	-0.674315	0.500111	Skin_Sun_Exposed_Lower_leg	Insomnia	fetal
Melanocyte	0.639723	0.522353	Skin_Sun_Exposed_Lower_leg	Insomnia	fetal
Mesenchymal cell	-0.620045	0.535228	Skin_Sun_Exposed_Lower_leg	Insomnia	fetal
Fibroblast	-0.594371	0.552264	Skin_Sun_Exposed_Lower_leg	Insomnia	fetal
Proliferating cell	0.563895	0.572825	Skin_Sun_Exposed_Lower_leg	Insomnia	fetal
Keratinocyte	-0.215977	0.829006	Skin_Sun_Exposed_Lower_leg	Insomnia	fetal
Erythroid cell	0.133626	0.893698	Skin_Sun_Exposed_Lower_leg	Insomnia	fetal
Osteoblast	0.0286154	0.977171	Skin_Sun_Exposed_Lower_leg	Insomnia	fetal
Neutrophil	-2.4669	0.0136289	Adipose_Subcutaneous	Insomnia	adult
Mast cell	-2.3197	0.0203572	Adipose_Subcutaneous	Insomnia	adult
Stromal cell	1.9785	0.047872	Adipose_Subcutaneous	Insomnia	adult
Macrophage	1.22766	0.219576	Adipose_Subcutaneous	Insomnia	adult
Proliferating cell	0.260777	0.794265	Adipose_Subcutaneous	Insomnia	adult
Adipocyte	-0.227851	0.819762	Adipose_Subcutaneous	Insomnia	adult
Smooth muscle cell	-1.7552	0.0792248	Artery_Aorta	Insomnia	adult
Mast cell	-1.49255	0.135554	Artery_Aorta	Insomnia	adult
T cell	1.21663	0.223743	Artery_Aorta	Insomnia	adult
Endothelial cell	-0.89056	0.373165	Artery_Aorta	Insomnia	adult
Macrophage	0.598321	0.549626	Artery_Aorta	Insomnia	adult
B cell	-0.453187	0.650414	Artery_Aorta	Insomnia	adult
Stromal cell	0.350751	0.725776	Artery_Aorta	Insomnia	adult
Fibroblast	-0.306168	0.759477	Artery_Aorta	Insomnia	adult
Epithelial cell	-0.302548	0.762234	Artery_Aorta	Insomnia	adult
Basal cell	0.188637	0.850377	Artery_Aorta	Insomnia	adult
B cell	1.69211	0.090625	Artery_Coronary	Insomnia	adult
Epithelial cell	-1.53525	0.124722	Artery_Coronary	Insomnia	adult
Basal cell	0.974518	0.329799	Artery_Coronary	Insomnia	adult
Fibroblast	0.798682	0.424475	Artery_Coronary	Insomnia	adult
Mast cell	-0.596067	0.55113	Artery_Coronary	Insomnia	adult
Macrophage	-0.510021	0.610037	Artery_Coronary	Insomnia	adult
T cell	-0.426466	0.669768	Artery_Coronary	Insomnia	adult
Smooth muscle cell	0.282814	0.777319	Artery_Coronary	Insomnia	adult
Stromal cell	-0.273806	0.784234	Artery_Coronary	Insomnia	adult
Endothelial cell	-0.0658108	0.947528	Artery_Coronary	Insomnia	adult
Endothelial cell	-1.09749	0.272425	Artery_Tibial	Insomnia	adult
Fibroblast	1.07603	0.281915	Artery_Tibial	Insomnia	adult
Basal cell	0.985135	0.324558	Artery_Tibial	Insomnia	adult
Stromal cell	-0.784439	0.432782	Artery_Tibial	Insomnia	adult
Epithelial cell	0.671192	0.502098	Artery_Tibial	Insomnia	adult
T cell	-0.613542	0.539518	Artery_Tibial	Insomnia	adult
B cell	-0.521147	0.602264	Artery_Tibial	Insomnia	adult
Macrophage	0.50775	0.611628	Artery_Tibial	Insomnia	adult
Mast cell	-0.132105	0.894901	Artery_Tibial	Insomnia	adult
Smooth muscle cell	-0.0366111	0.970795	Artery_Tibial	Insomnia	adult
Mast cell	-1.89981	0.0574582	Esophagus_Gastroesophageal_Junction	Insomnia	adult
MT high cell	1.26089	0.207349	Esophagus_Gastroesophageal_Junction	Insomnia	adult
B cell	-1.19509	0.23205	Esophagus_Gastroesophageal_Junction	Insomnia	adult
Lymphocyte	0.939521	0.347463	Esophagus_Gastroesophageal_Junction	Insomnia	adult
Basal cell	0.896709	0.369874	Esophagus_Gastroesophageal_Junction	Insomnia	adult
Endothelial cell	-0.624157	0.532524	Esophagus_Gastroesophageal_Junction	Insomnia	adult
Mucosal cell	-0.568642	0.569599	Esophagus_Gastroesophageal_Junction	Insomnia	adult
Epithelial cell	-0.468812	0.639204	Esophagus_Gastroesophageal_Junction	Insomnia	adult
Macrophage	-0.451268	0.651796	Esophagus_Gastroesophageal_Junction	Insomnia	adult
Neutrophil	0.32386	0.746044	Esophagus_Gastroesophageal_Junction	Insomnia	adult
Keratinocyte	0.186575	0.851994	Esophagus_Gastroesophageal_Junction	Insomnia	adult
Stromal cell	0.179219	0.857766	Esophagus_Gastroesophageal_Junction	Insomnia	adult
Fibroblast	-0.141872	0.887181	Esophagus_Gastroesophageal_Junction	Insomnia	adult
Smooth muscle cell	-0.0361543	0.971159	Esophagus_Gastroesophageal_Junction	Insomnia	adult
Mast cell	-1.99152	0.0464238	Esophagus_Mucosa	Insomnia	adult
MT high cell	1.81224	0.0699488	Esophagus_Mucosa	Insomnia	adult
Endothelial cell	-1.5908	0.111655	Esophagus_Mucosa	Insomnia	adult
Stromal cell	-1.15296	0.248927	Esophagus_Mucosa	Insomnia	adult
Smooth muscle cell	-0.904726	0.365611	Esophagus_Mucosa	Insomnia	adult
Basal cell	0.892911	0.371905	Esophagus_Mucosa	Insomnia	adult
Epithelial cell	-0.808918	0.418562	Esophagus_Mucosa	Insomnia	adult
Mucosal cell	0.777642	0.43678	Esophagus_Mucosa	Insomnia	adult
Neutrophil	0.693348	0.488091	Esophagus_Mucosa	Insomnia	adult
Keratinocyte	0.665055	0.506016	Esophagus_Mucosa	Insomnia	adult
B cell	-0.483315	0.628872	Esophagus_Mucosa	Insomnia	adult
Fibroblast	0.415443	0.677818	Esophagus_Mucosa	Insomnia	adult
Macrophage	-0.360908	0.718168	Esophagus_Mucosa	Insomnia	adult
Lymphocyte	0.224711	0.822204	Esophagus_Mucosa	Insomnia	adult
Mast cell	-2.27545	0.0228787	Esophagus_Muscularis	Insomnia	adult
B cell	-0.973929	0.330092	Esophagus_Muscularis	Insomnia	adult
Macrophage	-0.889694	0.37363	Esophagus_Muscularis	Insomnia	adult
Lymphocyte	0.86228	0.388533	Esophagus_Muscularis	Insomnia	adult
Basal cell	0.814999	0.415073	Esophagus_Muscularis	Insomnia	adult
MT high cell	0.798034	0.424851	Esophagus_Muscularis	Insomnia	adult
Epithelial cell	-0.707484	0.479266	Esophagus_Muscularis	Insomnia	adult
Smooth muscle cell	-0.686552	0.492365	Esophagus_Muscularis	Insomnia	adult
Neutrophil	0.495477	0.620263	Esophagus_Muscularis	Insomnia	adult
Stromal cell	-0.38537	0.699963	Esophagus_Muscularis	Insomnia	adult
Keratinocyte	-0.289555	0.772157	Esophagus_Muscularis	Insomnia	adult
Endothelial cell	0.220153	0.825752	Esophagus_Muscularis	Insomnia	adult
Mucosal cell	0.0919396	0.926746	Esophagus_Muscularis	Insomnia	adult
Fibroblast	-0.0436348	0.965195	Esophagus_Muscularis	Insomnia	adult
Mast cell	-1.89547	0.0580305	Heart_Atrial_Appendage	Insomnia	adult
Neutrophil	1.73839	0.0821415	Heart_Atrial_Appendage	Insomnia	adult
Cardiomyocyte	1.36422	0.1725	Heart_Atrial_Appendage	Insomnia	adult
Dendritic cell	-1.00096	0.316845	Heart_Atrial_Appendage	Insomnia	adult
Endothelial cell	-0.85163	0.39442	Heart_Atrial_Appendage	Insomnia	adult
T cell	-0.749075	0.453812	Heart_Atrial_Appendage	Insomnia	adult
Fibroblast	0.417367	0.67641	Heart_Atrial_Appendage	Insomnia	adult
Macrophage	0.401296	0.688202	Heart_Atrial_Appendage	Insomnia	adult
Apoptotic cell	0.26211	0.793237	Heart_Atrial_Appendage	Insomnia	adult
Smooth muscle cell	-0.252495	0.800659	Heart_Atrial_Appendage	Insomnia	adult
Apoptotic cell	2.25114	0.0243766	Heart_Left_Ventricle	Insomnia	adult
Cardiomyocyte	2.22167	0.0263056	Heart_Left_Ventricle	Insomnia	adult
Mast cell	-2.1849	0.0288965	Heart_Left_Ventricle	Insomnia	adult
Neutrophil	1.94452	0.0518324	Heart_Left_Ventricle	Insomnia	adult
Dendritic cell	-1.93347	0.0531777	Heart_Left_Ventricle	Insomnia	adult
Smooth muscle cell	-1.74688	0.080659	Heart_Left_Ventricle	Insomnia	adult
Endothelial cell	-1.50424	0.13252	Heart_Left_Ventricle	Insomnia	adult
Macrophage	1.48144	0.138491	Heart_Left_Ventricle	Insomnia	adult
Fibroblast	0.670136	0.502771	Heart_Left_Ventricle	Insomnia	adult
T cell	0.432462	0.665406	Heart_Left_Ventricle	Insomnia	adult
Exocrine cell	2.38682	0.016995	Pancreas	Insomnia	adult
Alpha cell	1.56432	0.117741	Pancreas	Insomnia	adult
Beta cell	-1.47502	0.140206	Pancreas	Insomnia	adult
Macrophage	-1.3611	0.173483	Pancreas	Insomnia	adult
Acinar cell	-1.12686	0.259803	Pancreas	Insomnia	adult
Endothelial cell	0.802217	0.422427	Pancreas	Insomnia	adult
Smooth muscle cell	-0.69248	0.488636	Pancreas	Insomnia	adult
Fibroblast	-0.492151	0.622613	Pancreas	Insomnia	adult
Ductal cell	0.129184	0.897212	Pancreas	Insomnia	adult
Neutrophil	1.4035	0.160469	Prostate	Insomnia	adult
Smooth muscle cell	1.059	0.2896	Prostate	Insomnia	adult
Endothelial cell	-1.05355	0.292091	Prostate	Insomnia	adult
Macrophage	-1.05158	0.292994	Prostate	Insomnia	adult
Fibroblast	-0.884493	0.37643	Prostate	Insomnia	adult
Epithelial cell	-0.467225	0.640339	Prostate	Insomnia	adult
T cell	-0.351987	0.724848	Prostate	Insomnia	adult
Neuroendocrine cell	0.323159	0.746575	Prostate	Insomnia	adult
Luminal cell	0.145449	0.884356	Prostate	Insomnia	adult
Basal cell	0.102096	0.91868	Prostate	Insomnia	adult
Erythroid cell	-1.04614	0.295497	Spleen	Insomnia	adult
Lymphoid progenitor cell	-0.823642	0.410143	Spleen	Insomnia	adult
Neutrophil	0.469465	0.638738	Spleen	Insomnia	adult
T cell	0.39277	0.694489	Spleen	Insomnia	adult
Macrophage	0.325044	0.745148	Spleen	Insomnia	adult
Endothelial cell	0.260561	0.794431	Spleen	Insomnia	adult
B cell	0.0937231	0.925329	Spleen	Insomnia	adult
Myeloid cell	2.7615	0.00575373	Stomach	Insomnia	adult
Macrophage	-2.33237	0.0196814	Stomach	Insomnia	adult
Mast cell	-2.15334	0.0312921	Stomach	Insomnia	adult
T cell	2.12113	0.0339107	Stomach	Insomnia	adult
Pit cell	-1.77664	0.0756277	Stomach	Insomnia	adult
Inflammatory cell	1.6136	0.106614	Stomach	Insomnia	adult
Epithelial cell	-1.36136	0.173399	Stomach	Insomnia	adult
Granulocyte	-1.34876	0.177413	Stomach	Insomnia	adult
Endothelial cell	1.22521	0.220495	Stomach	Insomnia	adult
Gastric chief cell	-1.22105	0.222067	Stomach	Insomnia	adult
Parietal cell	0.991404	0.321489	Stomach	Insomnia	adult
D cell/ X/A cell	0.982689	0.32576	Stomach	Insomnia	adult
Smooth muscle cell	0.762281	0.445892	Stomach	Insomnia	adult
Fibroblast	0.740959	0.458718	Stomach	Insomnia	adult
B cell	0.60113	0.547754	Stomach	Insomnia	adult
Chromaffin cell	-0.465855	0.64132	Stomach	Insomnia	adult
Gastric mucosa cell	-0.246619	0.805203	Stomach	Insomnia	adult
Stromal cell	0.196115	0.84452	Stomach	Insomnia	adult
Neutrophil	1.64391	0.100195	Thyroid	Insomnia	adult
Dendritic cell	-1.21362	0.224895	Thyroid	Insomnia	adult
Follicular cell	-0.948764	0.342741	Thyroid	Insomnia	adult
T cell	0.944485	0.344922	Thyroid	Insomnia	adult
Endothelial cell	0.940665	0.346877	Thyroid	Insomnia	adult
Proliferating cell	-0.703317	0.481858	Thyroid	Insomnia	adult
B cell	0.688909	0.49088	Thyroid	Insomnia	adult
Smooth muscle cell	-0.666054	0.505377	Thyroid	Insomnia	adult
Stromal cell	-0.619853	0.535354	Thyroid	Insomnia	adult
Natural killer cell	-0.236353	0.813159	Thyroid	Insomnia	adult
Epithelial cell	0.233852	0.8151	Thyroid	Insomnia	adult
Fibroblast	0.0961389	0.92341	Thyroid	Insomnia	adult
Macrophage	1.47324	0.140687	Whole_Blood	Insomnia	adult
Natural killer cell	1.2817	0.199948	Whole_Blood	Insomnia	adult
Dendritic cell	-1.26555	0.205674	Whole_Blood	Insomnia	adult
activative T cell	-1.15526	0.247985	Whole_Blood	Insomnia	adult
Monocyte	-0.928635	0.353078	Whole_Blood	Insomnia	adult
Eosinophil	0.723719	0.469238	Whole_Blood	Insomnia	adult
Erythroid cell	-0.612111	0.540464	Whole_Blood	Insomnia	adult
Proliferating B cell	-0.469123	0.638982	Whole_Blood	Insomnia	adult
T cell	0.318904	0.7498	Whole_Blood	Insomnia	adult
B cell	0.279906	0.77955	Whole_Blood	Insomnia	adult
Neutrophil	-0.241938	0.808828	Whole_Blood	Insomnia	adult
Myeloid progenitor cell	-0.17973	0.857365	Whole_Blood	Insomnia	adult
Proliferating cell	0.173306	0.862411	Whole_Blood	Insomnia	adult
Lymphocyte	2.07371	0.0381061	Adrenal_Gland	IPF	adult
Zona fasciculata cell	1.50286	0.132875	Adrenal_Gland	IPF	adult
Smooth muscle cell	1.47148	0.141162	Adrenal_Gland	IPF	adult
Endothelial	-1.34926	0.177254	Adrenal_Gland	IPF	adult
Stromal cell	0.917055	0.359114	Adrenal_Gland	IPF	adult
Neuron	-0.784274	0.432879	Adrenal_Gland	IPF	adult
MT high	-0.784182	0.432933	Adrenal_Gland	IPF	adult
T cell	-0.599376	0.548922	Adrenal_Gland	IPF	adult
B cell	-0.540303	0.588988	Adrenal_Gland	IPF	adult
NK cell	-0.481952	0.62984	Adrenal_Gland	IPF	adult
Macrophage	0.479268	0.631748	Adrenal_Gland	IPF	adult
Intra-adrenal chromoblast	-0.477893	0.632727	Adrenal_Gland	IPF	adult
Myeloid cell	-0.459405	0.645943	Adrenal_Gland	IPF	adult
Neutrophil	-0.363349	0.716344	Adrenal_Gland	IPF	adult
Plasmocyte	0.198273	0.842832	Adrenal_Gland	IPF	adult
Excitatory neuron	-1.42807	0.15327	Brain_Cerebellum	IPF	adult
Smooth muscle cell	1.33375	0.182286	Brain_Cerebellum	IPF	adult
Macrophage	1.32496	0.185184	Brain_Cerebellum	IPF	adult
Stromal cell	-1.16531	0.243893	Brain_Cerebellum	IPF	adult
Inhibitory neuron	0.884757	0.376288	Brain_Cerebellum	IPF	adult
Epithelial cell	-0.813337	0.416025	Brain_Cerebellum	IPF	adult
T cell	0.775563	0.438007	Brain_Cerebellum	IPF	adult
B cell	0.646399	0.518021	Brain_Cerebellum	IPF	adult
Endothelial cell	0.624595	0.532237	Brain_Cerebellum	IPF	adult
Oligodendrocyte	0.60443	0.545558	Brain_Cerebellum	IPF	adult
Microglia	0.28386	0.776518	Brain_Cerebellum	IPF	adult
Neuthrophil	-0.19778	0.843217	Brain_Cerebellum	IPF	adult
Astrocyte	0.162712	0.870745	Brain_Cerebellum	IPF	adult
Interneuron	0.13099	0.895783	Brain_Cerebellum	IPF	adult
Stromal cell	-2.49287	0.0126717	Colon_Sigmoid	IPF	adult
Macrophage	-2.04054	0.0412963	Colon_Sigmoid	IPF	adult
Neutrophil	1.9855	0.0470888	Colon_Sigmoid	IPF	adult
Enterocyte	-1.34531	0.178525	Colon_Sigmoid	IPF	adult
Endothelial cell	1.25324	0.210119	Colon_Sigmoid	IPF	adult
T cell	-1.14318	0.252964	Colon_Sigmoid	IPF	adult
Dendritic cell	1.09335	0.274241	Colon_Sigmoid	IPF	adult
B cell	0.717638	0.47298	Colon_Sigmoid	IPF	adult
Goblet cell	0.668708	0.503682	Colon_Sigmoid	IPF	adult
Enteric glial cell	-0.305017	0.760353	Colon_Sigmoid	IPF	adult
Smooth muscle cell	0.0546416	0.956424	Colon_Sigmoid	IPF	adult
Smooth muscle cell	-1.19703	0.231295	Colon_Transverse	IPF	adult
Enterocyte	1.17065	0.24174	Colon_Transverse	IPF	adult
Stromal cell	-0.90325	0.366393	Colon_Transverse	IPF	adult
T cell	-0.761955	0.446087	Colon_Transverse	IPF	adult
Endothelial cell	0.674913	0.499731	Colon_Transverse	IPF	adult
Goblet cell	0.548249	0.583521	Colon_Transverse	IPF	adult
Mast cell	0.496995	0.619193	Colon_Transverse	IPF	adult
B cell	0.393653	0.693837	Colon_Transverse	IPF	adult
Fibroblast	-0.291904	0.77036	Colon_Transverse	IPF	adult
Macrophage	-0.188725	0.850309	Colon_Transverse	IPF	adult
Dendritic cell	2.6936	0.00706841	Liver	IPF	adult
Myeloid cell	-2.39325	0.0166997	Liver	IPF	adult
Macrophage	-2.23808	0.0252161	Liver	IPF	adult
Hepatocyte	-2.05115	0.040252	Liver	IPF	adult
Granulocyte	-1.91827	0.0550768	Liver	IPF	adult
Neutrophil	1.90727	0.0564851	Liver	IPF	adult
Endothelial cell	1.7921	0.0731163	Liver	IPF	adult
Proliferating cell	-1.59744	0.110167	Liver	IPF	adult
B cell	-1.37833	0.168101	Liver	IPF	adult
T cell	0.999327	0.317636	Liver	IPF	adult
Kuppfer cell	0.691218	0.489429	Liver	IPF	adult
Smooth muscle cell	0.48305	0.62906	Liver	IPF	adult
Epithelial cell	0.392381	0.694777	Liver	IPF	adult
Mast cell	-0.1223	0.902661	Liver	IPF	adult
Endothelial cell	2.11204	0.0346832	Muscle_Skeletal	IPF	adult
Fibroblast	-1.50743	0.131699	Muscle_Skeletal	IPF	adult
Macrophage	-1.50387	0.132614	Muscle_Skeletal	IPF	adult
NK cell	1.36009	0.1738	Muscle_Skeletal	IPF	adult
Dendritic cell	1.03143	0.302338	Muscle_Skeletal	IPF	adult
Stromal cell	0.91003	0.362807	Muscle_Skeletal	IPF	adult
Myogenic precursor cell	0.875574	0.381262	Muscle_Skeletal	IPF	adult
T cell	-0.677209	0.498273	Muscle_Skeletal	IPF	adult
Muscle cell	0.546214	0.584919	Muscle_Skeletal	IPF	adult
Proliferating cell	0.317588	0.750798	Muscle_Skeletal	IPF	adult
Mast cell	-0.27059	0.786706	Muscle_Skeletal	IPF	adult
B cell	0.193541	0.846535	Muscle_Skeletal	IPF	adult
Neutrophil	-0.189736	0.849516	Muscle_Skeletal	IPF	adult
T cell	1.49862	0.133973	Uterus	IPF	adult
Macrophage	1.18265	0.236949	Uterus	IPF	adult
Smooth muscle cell	-1.16996	0.242015	Uterus	IPF	adult
Mast cell	-1.07904	0.280569	Uterus	IPF	adult
Fibroblast	-1.06881	0.285154	Uterus	IPF	adult
Endothelial cell	-1.0227	0.306449	Uterus	IPF	adult
Endometrial cell	-0.650247	0.515532	Uterus	IPF	adult
Stromal cell	-0.371314	0.710403	Uterus	IPF	adult
Epithelial cell	0.265686	0.790481	Uterus	IPF	adult
Macrophage	-2.05131	0.0402366	Brain_Amygdala	IPF	fetal
Neutrophil	1.68993	0.091041	Brain_Amygdala	IPF	fetal
Proliferating cell	-1.4236	0.154562	Brain_Amygdala	IPF	fetal
Astrocyte	1.32331	0.185732	Brain_Amygdala	IPF	fetal
Microglia	1.20564	0.227957	Brain_Amygdala	IPF	fetal
Ependymal cell	-1.06718	0.285892	Brain_Amygdala	IPF	fetal
Purkinje cell	0.632543	0.527032	Brain_Amygdala	IPF	fetal
Erythroid cell	-0.432945	0.665055	Brain_Amygdala	IPF	fetal
Fibroblast	-0.282946	0.777218	Brain_Amygdala	IPF	fetal
Oligodendrocyte	0.252593	0.800583	Brain_Amygdala	IPF	fetal
Neuron	0.158242	0.874266	Brain_Amygdala	IPF	fetal
Endothelial cell	-0.156619	0.875546	Brain_Amygdala	IPF	fetal
Radial glia	-0.142783	0.886461	Brain_Amygdala	IPF	fetal
Stromal cell	0.0347621	0.972269	Brain_Amygdala	IPF	fetal
Endothelial cell	-1.95349	0.0507613	Brain_Anterior_cingulate_cortex_BA24	IPF	fetal
Proliferating cell	-1.7404	0.0817887	Brain_Anterior_cingulate_cortex_BA24	IPF	fetal
Macrophage	-1.1493	0.250434	Brain_Anterior_cingulate_cortex_BA24	IPF	fetal
Microglia	1.08775	0.276705	Brain_Anterior_cingulate_cortex_BA24	IPF	fetal
Erythroid cell	-0.913474	0.360993	Brain_Anterior_cingulate_cortex_BA24	IPF	fetal
Fibroblast	0.720794	0.471036	Brain_Anterior_cingulate_cortex_BA24	IPF	fetal
Ependymal cell	0.707942	0.478981	Brain_Anterior_cingulate_cortex_BA24	IPF	fetal
Purkinje cell	0.617162	0.537128	Brain_Anterior_cingulate_cortex_BA24	IPF	fetal
Radial glia	0.514848	0.606659	Brain_Anterior_cingulate_cortex_BA24	IPF	fetal
Neutrophil	0.369057	0.712085	Brain_Anterior_cingulate_cortex_BA24	IPF	fetal
Oligodendrocyte	-0.333442	0.738801	Brain_Anterior_cingulate_cortex_BA24	IPF	fetal
Neuron	-0.0850872	0.932192	Brain_Anterior_cingulate_cortex_BA24	IPF	fetal
Astrocyte	-0.0490614	0.96087	Brain_Anterior_cingulate_cortex_BA24	IPF	fetal
Stromal cell	-0.00655383	0.994771	Brain_Anterior_cingulate_cortex_BA24	IPF	fetal
Proliferating cell	-2.59627	0.00942413	Brain_Caudate_basal_ganglia	IPF	fetal
Neutrophil	1.81406	0.0696678	Brain_Caudate_basal_ganglia	IPF	fetal
Astrocyte	-1.71829	0.0857433	Brain_Caudate_basal_ganglia	IPF	fetal
Radial glia	1.68723	0.0915595	Brain_Caudate_basal_ganglia	IPF	fetal
Stromal cell	1.67179	0.0945662	Brain_Caudate_basal_ganglia	IPF	fetal
Ependymal cell	-1.61806	0.10565	Brain_Caudate_basal_ganglia	IPF	fetal
Fibroblast	-1.18165	0.237347	Brain_Caudate_basal_ganglia	IPF	fetal
Oligodendrocyte	0.77874	0.436133	Brain_Caudate_basal_ganglia	IPF	fetal
Purkinje cell	0.493236	0.621846	Brain_Caudate_basal_ganglia	IPF	fetal
Endothelial cell	-0.287745	0.773542	Brain_Caudate_basal_ganglia	IPF	fetal
Erythroid cell	0.241732	0.808988	Brain_Caudate_basal_ganglia	IPF	fetal
Microglia	0.212628	0.831617	Brain_Caudate_basal_ganglia	IPF	fetal
Macrophage	-0.136063	0.891772	Brain_Caudate_basal_ganglia	IPF	fetal
Neuron	-0.07995	0.936277	Brain_Caudate_basal_ganglia	IPF	fetal
Oligodendrocyte	1.90686	0.0565391	Brain_Cerebellar_Hemisphere	IPF	fetal
Endothelial cell	-1.68682	0.0916387	Brain_Cerebellar_Hemisphere	IPF	fetal
Proliferating cell	-1.64702	0.0995549	Brain_Cerebellar_Hemisphere	IPF	fetal
Ependymal cell	1.27365	0.202787	Brain_Cerebellar_Hemisphere	IPF	fetal
Neuron	1.19677	0.231395	Brain_Cerebellar_Hemisphere	IPF	fetal
Purkinje cell	-1.12814	0.259262	Brain_Cerebellar_Hemisphere	IPF	fetal
Neutrophil	-0.971226	0.331436	Brain_Cerebellar_Hemisphere	IPF	fetal
Erythroid cell	0.824877	0.409442	Brain_Cerebellar_Hemisphere	IPF	fetal
Astrocyte	-0.769409	0.44165	Brain_Cerebellar_Hemisphere	IPF	fetal
Microglia	-0.665453	0.505761	Brain_Cerebellar_Hemisphere	IPF	fetal
Macrophage	0.535277	0.592458	Brain_Cerebellar_Hemisphere	IPF	fetal
Stromal cell	0.466407	0.640924	Brain_Cerebellar_Hemisphere	IPF	fetal
Fibroblast	-0.363389	0.716314	Brain_Cerebellar_Hemisphere	IPF	fetal
Radial glia	0.0731006	0.941726	Brain_Cerebellar_Hemisphere	IPF	fetal
Proliferating cell	-2.35683	0.0184318	Brain_Cerebellum	IPF	fetal
Neuron	1.90502	0.0567771	Brain_Cerebellum	IPF	fetal
Astrocyte	-1.60959	0.107487	Brain_Cerebellum	IPF	fetal
Erythroid cell	-1.29391	0.195697	Brain_Cerebellum	IPF	fetal
Radial glia	1.09944	0.271577	Brain_Cerebellum	IPF	fetal
Oligodendrocyte	1.00357	0.315584	Brain_Cerebellum	IPF	fetal
Endothelial cell	-0.950964	0.341622	Brain_Cerebellum	IPF	fetal
Purkinje cell	-0.792223	0.428231	Brain_Cerebellum	IPF	fetal
Microglia	0.636084	0.524722	Brain_Cerebellum	IPF	fetal
Neutrophil	0.574805	0.565423	Brain_Cerebellum	IPF	fetal
Ependymal cell	-0.240214	0.810164	Brain_Cerebellum	IPF	fetal
Stromal cell	-0.194922	0.845454	Brain_Cerebellum	IPF	fetal
Fibroblast	0.0186745	0.985101	Brain_Cerebellum	IPF	fetal
Macrophage	0.00921594	0.992647	Brain_Cerebellum	IPF	fetal
Fibroblast	-1.63846	0.101327	Brain_Cortex	IPF	fetal
Proliferating cell	-1.41172	0.158034	Brain_Cortex	IPF	fetal
Stromal cell	1.2911	0.196669	Brain_Cortex	IPF	fetal
Oligodendrocyte	1.16513	0.243968	Brain_Cortex	IPF	fetal
Erythroid cell	1.13976	0.254386	Brain_Cortex	IPF	fetal
Ependymal cell	0.943966	0.345187	Brain_Cortex	IPF	fetal
Astrocyte	-0.702913	0.48211	Brain_Cortex	IPF	fetal
Macrophage	0.456121	0.648303	Brain_Cortex	IPF	fetal
Endothelial cell	-0.172551	0.863004	Brain_Cortex	IPF	fetal
Radial glia	0.172192	0.863286	Brain_Cortex	IPF	fetal
Neutrophil	-0.105497	0.915981	Brain_Cortex	IPF	fetal
Purkinje cell	-0.0449521	0.964145	Brain_Cortex	IPF	fetal
Microglia	-0.0289351	0.976916	Brain_Cortex	IPF	fetal
Neuron	-0.0230131	0.98164	Brain_Cortex	IPF	fetal
Proliferating cell	-2.66131	0.00778363	Brain_Frontal_Cortex_BA9	IPF	fetal
Neuron	1.8411	0.065607	Brain_Frontal_Cortex_BA9	IPF	fetal
Endothelial cell	-1.6609	0.0967338	Brain_Frontal_Cortex_BA9	IPF	fetal
Erythroid cell	1.47559	0.140054	Brain_Frontal_Cortex_BA9	IPF	fetal
Fibroblast	-1.40279	0.160678	Brain_Frontal_Cortex_BA9	IPF	fetal
Radial glia	1.29916	0.193888	Brain_Frontal_Cortex_BA9	IPF	fetal
Macrophage	-1.21001	0.226274	Brain_Frontal_Cortex_BA9	IPF	fetal
Stromal cell	1.18744	0.235054	Brain_Frontal_Cortex_BA9	IPF	fetal
Microglia	1.05683	0.290589	Brain_Frontal_Cortex_BA9	IPF	fetal
Purkinje cell	-0.996622	0.318948	Brain_Frontal_Cortex_BA9	IPF	fetal
Oligodendrocyte	0.799366	0.424078	Brain_Frontal_Cortex_BA9	IPF	fetal
Astrocyte	-0.75292	0.451498	Brain_Frontal_Cortex_BA9	IPF	fetal
Neutrophil	-0.177701	0.858958	Brain_Frontal_Cortex_BA9	IPF	fetal
Ependymal cell	-0.150687	0.880223	Brain_Frontal_Cortex_BA9	IPF	fetal
Ependymal cell	-1.84427	0.0651443	Brain_Hippocampus	IPF	fetal
Proliferating cell	-1.80492	0.0710868	Brain_Hippocampus	IPF	fetal
Astrocyte	1.65082	0.0987761	Brain_Hippocampus	IPF	fetal
Radial glia	1.13364	0.256947	Brain_Hippocampus	IPF	fetal
Microglia	0.868261	0.385252	Brain_Hippocampus	IPF	fetal
Erythroid cell	0.778328	0.436376	Brain_Hippocampus	IPF	fetal
Oligodendrocyte	-0.675608	0.49929	Brain_Hippocampus	IPF	fetal
Neutrophil	-0.496775	0.619348	Brain_Hippocampus	IPF	fetal
Macrophage	-0.376135	0.706817	Brain_Hippocampus	IPF	fetal
Purkinje cell	0.180336	0.856889	Brain_Hippocampus	IPF	fetal
Neuron	0.174163	0.861737	Brain_Hippocampus	IPF	fetal
Endothelial cell	-0.106301	0.915344	Brain_Hippocampus	IPF	fetal
Fibroblast	0.061036	0.95133	Brain_Hippocampus	IPF	fetal
Stromal cell	-0.00845685	0.993252	Brain_Hippocampus	IPF	fetal
Endothelial cell	-2.11101	0.0347716	Brain_Hypothalamus	IPF	fetal
Neutrophil	-1.9627	0.0496806	Brain_Hypothalamus	IPF	fetal
Fibroblast	1.39728	0.162331	Brain_Hypothalamus	IPF	fetal
Ependymal cell	1.16098	0.24565	Brain_Hypothalamus	IPF	fetal
Proliferating cell	-0.926983	0.353935	Brain_Hypothalamus	IPF	fetal
Radial glia	0.790038	0.429505	Brain_Hypothalamus	IPF	fetal
Macrophage	-0.727623	0.466845	Brain_Hypothalamus	IPF	fetal
Oligodendrocyte	-0.523341	0.600737	Brain_Hypothalamus	IPF	fetal
Purkinje cell	0.457984	0.646964	Brain_Hypothalamus	IPF	fetal
Stromal cell	0.357772	0.720514	Brain_Hypothalamus	IPF	fetal
Astrocyte	0.344058	0.730802	Brain_Hypothalamus	IPF	fetal
Microglia	-0.192745	0.847159	Brain_Hypothalamus	IPF	fetal
Erythroid cell	-0.181887	0.855672	Brain_Hypothalamus	IPF	fetal
Neuron	-0.0206906	0.983492	Brain_Hypothalamus	IPF	fetal
Proliferating cell	-1.97041	0.0487914	Brain_Nucleus_accumbens_basal_ganglia	IPF	fetal
Oligodendrocyte	1.56235	0.118206	Brain_Nucleus_accumbens_basal_ganglia	IPF	fetal
Neuron	1.30186	0.192963	Brain_Nucleus_accumbens_basal_ganglia	IPF	fetal
Radial glia	1.25108	0.210905	Brain_Nucleus_accumbens_basal_ganglia	IPF	fetal
Erythroid cell	-1.21474	0.224465	Brain_Nucleus_accumbens_basal_ganglia	IPF	fetal
Astrocyte	-1.02507	0.305331	Brain_Nucleus_accumbens_basal_ganglia	IPF	fetal
Endothelial cell	-0.882349	0.377588	Brain_Nucleus_accumbens_basal_ganglia	IPF	fetal
Macrophage	0.777733	0.436726	Brain_Nucleus_accumbens_basal_ganglia	IPF	fetal
Purkinje cell	-0.670123	0.50278	Brain_Nucleus_accumbens_basal_ganglia	IPF	fetal
Stromal cell	-0.633197	0.526605	Brain_Nucleus_accumbens_basal_ganglia	IPF	fetal
Fibroblast	-0.62337	0.533042	Brain_Nucleus_accumbens_basal_ganglia	IPF	fetal
Neutrophil	0.47003	0.638333	Brain_Nucleus_accumbens_basal_ganglia	IPF	fetal
Ependymal cell	0.36278	0.716769	Brain_Nucleus_accumbens_basal_ganglia	IPF	fetal
Microglia	-0.00923779	0.992629	Brain_Nucleus_accumbens_basal_ganglia	IPF	fetal
Stromal cell	1.63846	0.101326	Brain_Putamen_basal_ganglia	IPF	fetal
Astrocyte	-1.22073	0.222188	Brain_Putamen_basal_ganglia	IPF	fetal
Erythroid cell	0.980394	0.326892	Brain_Putamen_basal_ganglia	IPF	fetal
Endothelial cell	-0.6979	0.48524	Brain_Putamen_basal_ganglia	IPF	fetal
Microglia	0.622844	0.533387	Brain_Putamen_basal_ganglia	IPF	fetal
Oligodendrocyte	0.383936	0.701026	Brain_Putamen_basal_ganglia	IPF	fetal
Fibroblast	-0.337548	0.735704	Brain_Putamen_basal_ganglia	IPF	fetal
Proliferating cell	-0.31787	0.750584	Brain_Putamen_basal_ganglia	IPF	fetal
Neuron	-0.255385	0.798425	Brain_Putamen_basal_ganglia	IPF	fetal
Purkinje cell	-0.202165	0.839788	Brain_Putamen_basal_ganglia	IPF	fetal
Macrophage	0.116722	0.90708	Brain_Putamen_basal_ganglia	IPF	fetal
Neutrophil	-0.0639898	0.948978	Brain_Putamen_basal_ganglia	IPF	fetal
Ependymal cell	0.0151023	0.987951	Brain_Putamen_basal_ganglia	IPF	fetal
Radial glia	-0.000660394	0.999473	Brain_Putamen_basal_ganglia	IPF	fetal
Endothelial cell	-1.85676	0.0633449	Brain_Spinal_cord_cervical_c-1	IPF	fetal
Astrocyte	1.41534	0.156968	Brain_Spinal_cord_cervical_c-1	IPF	fetal
Ependymal cell	1.22817	0.219383	Brain_Spinal_cord_cervical_c-1	IPF	fetal
Macrophage	1.20737	0.227288	Brain_Spinal_cord_cervical_c-1	IPF	fetal
Neuron	1.1926	0.233027	Brain_Spinal_cord_cervical_c-1	IPF	fetal
Stromal cell	-1.19127	0.23355	Brain_Spinal_cord_cervical_c-1	IPF	fetal
Purkinje cell	-1.17466	0.240129	Brain_Spinal_cord_cervical_c-1	IPF	fetal
Microglia	-1.11848	0.263362	Brain_Spinal_cord_cervical_c-1	IPF	fetal
Fibroblast	0.996917	0.318805	Brain_Spinal_cord_cervical_c-1	IPF	fetal
Neutrophil	0.930719	0.351999	Brain_Spinal_cord_cervical_c-1	IPF	fetal
Erythroid cell	-0.844742	0.398255	Brain_Spinal_cord_cervical_c-1	IPF	fetal
Radial glia	-0.394353	0.693321	Brain_Spinal_cord_cervical_c-1	IPF	fetal
Proliferating cell	-0.319513	0.749337	Brain_Spinal_cord_cervical_c-1	IPF	fetal
Oligodendrocyte	0.129945	0.89661	Brain_Spinal_cord_cervical_c-1	IPF	fetal
Oligodendrocyte	1.12721	0.259655	Brain_Substantia_nigra	IPF	fetal
Radial glia	-1.11918	0.263065	Brain_Substantia_nigra	IPF	fetal
Astrocyte	0.875768	0.381156	Brain_Substantia_nigra	IPF	fetal
Purkinje cell	-0.812264	0.41664	Brain_Substantia_nigra	IPF	fetal
Neuron	0.698789	0.484684	Brain_Substantia_nigra	IPF	fetal
Microglia	0.549744	0.582495	Brain_Substantia_nigra	IPF	fetal
Neutrophil	0.528405	0.597218	Brain_Substantia_nigra	IPF	fetal
Macrophage	-0.51338	0.607686	Brain_Substantia_nigra	IPF	fetal
Endothelial cell	0.395705	0.692323	Brain_Substantia_nigra	IPF	fetal
Erythroid cell	0.384582	0.700547	Brain_Substantia_nigra	IPF	fetal
Proliferating cell	0.351297	0.725366	Brain_Substantia_nigra	IPF	fetal
Stromal cell	-0.214637	0.83005	Brain_Substantia_nigra	IPF	fetal
Ependymal cell	-0.0537429	0.95714	Brain_Substantia_nigra	IPF	fetal
Fibroblast	-0.00598777	0.995222	Brain_Substantia_nigra	IPF	fetal
Neutrophil	-1.70685	0.0878495	Skin_Not_Sun_Exposed_Suprapubic	IPF	fetal
Osteoblast	-1.57271	0.115785	Skin_Not_Sun_Exposed_Suprapubic	IPF	fetal
Smooth muscle cell	1.10675	0.268402	Skin_Not_Sun_Exposed_Suprapubic	IPF	fetal
Skeletal muscle cell	1.05817	0.289978	Skin_Not_Sun_Exposed_Suprapubic	IPF	fetal
Melanocyte	-1.01548	0.309878	Skin_Not_Sun_Exposed_Suprapubic	IPF	fetal
Mesenchymal cell	0.985261	0.324496	Skin_Not_Sun_Exposed_Suprapubic	IPF	fetal
Keratinocyte	0.627383	0.530408	Skin_Not_Sun_Exposed_Suprapubic	IPF	fetal
Erythroid cell	-0.5179	0.604528	Skin_Not_Sun_Exposed_Suprapubic	IPF	fetal
Endothelial cell	-0.332289	0.739671	Skin_Not_Sun_Exposed_Suprapubic	IPF	fetal
Macrophage	0.328992	0.742162	Skin_Not_Sun_Exposed_Suprapubic	IPF	fetal
Mast cell	0.0921162	0.926606	Skin_Not_Sun_Exposed_Suprapubic	IPF	fetal
Proliferating cell	-0.043835	0.965036	Skin_Not_Sun_Exposed_Suprapubic	IPF	fetal
Fibroblast	0.0407802	0.967471	Skin_Not_Sun_Exposed_Suprapubic	IPF	fetal
Smooth muscle cell	1.93386	0.0531306	Skin_Sun_Exposed_Lower_leg	IPF	fetal
Erythroid cell	-1.83713	0.0661914	Skin_Sun_Exposed_Lower_leg	IPF	fetal
Endothelial cell	-1.60515	0.108461	Skin_Sun_Exposed_Lower_leg	IPF	fetal
Neutrophil	-1.0496	0.293901	Skin_Sun_Exposed_Lower_leg	IPF	fetal
Keratinocyte	0.986134	0.324068	Skin_Sun_Exposed_Lower_leg	IPF	fetal
Mesenchymal cell	-0.94786	0.343201	Skin_Sun_Exposed_Lower_leg	IPF	fetal
Osteoblast	0.888245	0.374409	Skin_Sun_Exposed_Lower_leg	IPF	fetal
Proliferating cell	-0.855152	0.392467	Skin_Sun_Exposed_Lower_leg	IPF	fetal
Mast cell	0.612998	0.539878	Skin_Sun_Exposed_Lower_leg	IPF	fetal
Skeletal muscle cell	0.396739	0.69156	Skin_Sun_Exposed_Lower_leg	IPF	fetal
Macrophage	0.238777	0.811278	Skin_Sun_Exposed_Lower_leg	IPF	fetal
Melanocyte	-0.155652	0.876307	Skin_Sun_Exposed_Lower_leg	IPF	fetal
Fibroblast	-0.00915578	0.992695	Skin_Sun_Exposed_Lower_leg	IPF	fetal
Adipocyte	2.29577	0.0216892	Adipose_Subcutaneous	IPF	adult
Proliferating cell	-1.83351	0.0667274	Adipose_Subcutaneous	IPF	adult
Neutrophil	-1.54955	0.121251	Adipose_Subcutaneous	IPF	adult
Macrophage	0.895191	0.370685	Adipose_Subcutaneous	IPF	adult
Stromal cell	0.518523	0.604094	Adipose_Subcutaneous	IPF	adult
Mast cell	0.314496	0.753144	Adipose_Subcutaneous	IPF	adult
B cell	1.92339	0.0544315	Artery_Aorta	IPF	adult
Macrophage	-0.858279	0.390739	Artery_Aorta	IPF	adult
Smooth muscle cell	0.718024	0.472742	Artery_Aorta	IPF	adult
T cell	-0.564493	0.572418	Artery_Aorta	IPF	adult
Endothelial cell	0.538612	0.590154	Artery_Aorta	IPF	adult
Stromal cell	0.509232	0.61059	Artery_Aorta	IPF	adult
Mast cell	0.241219	0.809385	Artery_Aorta	IPF	adult
Fibroblast	0.209879	0.833762	Artery_Aorta	IPF	adult
Basal cell	-0.124645	0.900804	Artery_Aorta	IPF	adult
Epithelial cell	-0.0266611	0.97873	Artery_Aorta	IPF	adult
Stromal cell	-1.65732	0.0974541	Artery_Coronary	IPF	adult
T cell	-1.41927	0.155821	Artery_Coronary	IPF	adult
B cell	1.399	0.161812	Artery_Coronary	IPF	adult
Fibroblast	1.32504	0.185156	Artery_Coronary	IPF	adult
Mast cell	1.19472	0.232195	Artery_Coronary	IPF	adult
Basal cell	0.810652	0.417565	Artery_Coronary	IPF	adult
Smooth muscle cell	0.613555	0.539509	Artery_Coronary	IPF	adult
Macrophage	-0.597707	0.550035	Artery_Coronary	IPF	adult
Endothelial cell	-0.535458	0.592333	Artery_Coronary	IPF	adult
Epithelial cell	0.0645264	0.948551	Artery_Coronary	IPF	adult
Macrophage	-1.91475	0.0555239	Artery_Tibial	IPF	adult
Smooth muscle cell	-1.20163	0.229508	Artery_Tibial	IPF	adult
Basal cell	1.07573	0.282048	Artery_Tibial	IPF	adult
Endothelial cell	0.839737	0.401056	Artery_Tibial	IPF	adult
Mast cell	0.659965	0.509277	Artery_Tibial	IPF	adult
T cell	-0.620188	0.535134	Artery_Tibial	IPF	adult
Fibroblast	0.528963	0.596831	Artery_Tibial	IPF	adult
B cell	0.470301	0.63814	Artery_Tibial	IPF	adult
Stromal cell	0.407084	0.683946	Artery_Tibial	IPF	adult
Epithelial cell	0.379369	0.704414	Artery_Tibial	IPF	adult
Lymphocyte	-1.97537	0.0482265	Esophagus_Gastroesophageal_Junction	IPF	adult
B cell	1.65966	0.0969829	Esophagus_Gastroesophageal_Junction	IPF	adult
Epithelial cell	-1.6269	0.103759	Esophagus_Gastroesophageal_Junction	IPF	adult
Basal cell	1.52963	0.126109	Esophagus_Gastroesophageal_Junction	IPF	adult
Keratinocyte	1.46717	0.14233	Esophagus_Gastroesophageal_Junction	IPF	adult
Macrophage	1.44433	0.148646	Esophagus_Gastroesophageal_Junction	IPF	adult
Endothelial cell	1.42103	0.155308	Esophagus_Gastroesophageal_Junction	IPF	adult
Mucosal cell	-1.17478	0.240082	Esophagus_Gastroesophageal_Junction	IPF	adult
Neutrophil	-0.70367	0.481638	Esophagus_Gastroesophageal_Junction	IPF	adult
Fibroblast	-0.463283	0.643162	Esophagus_Gastroesophageal_Junction	IPF	adult
Stromal cell	0.396899	0.691442	Esophagus_Gastroesophageal_Junction	IPF	adult
Mast cell	0.27498	0.783332	Esophagus_Gastroesophageal_Junction	IPF	adult
MT high cell	-0.23123	0.817136	Esophagus_Gastroesophageal_Junction	IPF	adult
Smooth muscle cell	0.21177	0.832286	Esophagus_Gastroesophageal_Junction	IPF	adult
MT high cell	2.47992	0.0131411	Esophagus_Mucosa	IPF	adult
Smooth muscle cell	-2.19264	0.0283333	Esophagus_Mucosa	IPF	adult
Mucosal cell	-2.12765	0.0333662	Esophagus_Mucosa	IPF	adult
Macrophage	1.90374	0.0569436	Esophagus_Mucosa	IPF	adult
Epithelial cell	1.86784	0.0617845	Esophagus_Mucosa	IPF	adult
Keratinocyte	-1.77676	0.0756075	Esophagus_Mucosa	IPF	adult
Fibroblast	-1.52222	0.127954	Esophagus_Mucosa	IPF	adult
Neutrophil	-1.46232	0.143652	Esophagus_Mucosa	IPF	adult
Lymphocyte	-1.29936	0.193821	Esophagus_Mucosa	IPF	adult
Basal cell	-1.23836	0.215581	Esophagus_Mucosa	IPF	adult
Endothelial cell	1.19697	0.231317	Esophagus_Mucosa	IPF	adult
B cell	0.904226	0.365875	Esophagus_Mucosa	IPF	adult
Stromal cell	-0.361097	0.718027	Esophagus_Mucosa	IPF	adult
Mast cell	0.280411	0.779162	Esophagus_Mucosa	IPF	adult
Endothelial cell	2.9135	0.00357402	Esophagus_Muscularis	IPF	adult
Fibroblast	-1.5467	0.121935	Esophagus_Muscularis	IPF	adult
Smooth muscle cell	-1.5454	0.122251	Esophagus_Muscularis	IPF	adult
Lymphocyte	-1.53858	0.123907	Esophagus_Muscularis	IPF	adult
Keratinocyte	1.34196	0.179608	Esophagus_Muscularis	IPF	adult
Neutrophil	-1.33768	0.181002	Esophagus_Muscularis	IPF	adult
Mucosal cell	-1.19835	0.230781	Esophagus_Muscularis	IPF	adult
B cell	1.16021	0.245962	Esophagus_Muscularis	IPF	adult
Stromal cell	0.944617	0.344855	Esophagus_Muscularis	IPF	adult
MT high cell	0.651493	0.514728	Esophagus_Muscularis	IPF	adult
Epithelial cell	0.526886	0.598273	Esophagus_Muscularis	IPF	adult
Mast cell	0.48919	0.624707	Esophagus_Muscularis	IPF	adult
Basal cell	0.154977	0.876839	Esophagus_Muscularis	IPF	adult
Macrophage	-0.134255	0.893201	Esophagus_Muscularis	IPF	adult
Neutrophil	-2.0842	0.0371422	Heart_Atrial_Appendage	IPF	adult
Dendritic cell	1.64236	0.100515	Heart_Atrial_Appendage	IPF	adult
Smooth muscle cell	-1.5255	0.127135	Heart_Atrial_Appendage	IPF	adult
Fibroblast	-1.37022	0.170617	Heart_Atrial_Appendage	IPF	adult
Apoptotic cell	0.932243	0.351211	Heart_Atrial_Appendage	IPF	adult
Cardiomyocyte	0.922745	0.35614	Heart_Atrial_Appendage	IPF	adult
T cell	-0.529669	0.596341	Heart_Atrial_Appendage	IPF	adult
Mast cell	0.345221	0.729928	Heart_Atrial_Appendage	IPF	adult
Macrophage	-0.183536	0.854378	Heart_Atrial_Appendage	IPF	adult
Endothelial cell	-0.149032	0.881528	Heart_Atrial_Appendage	IPF	adult
Smooth muscle cell	-2.11155	0.034725	Heart_Left_Ventricle	IPF	adult
Neutrophil	-2.1008	0.0356588	Heart_Left_Ventricle	IPF	adult
T cell	1.81556	0.0694377	Heart_Left_Ventricle	IPF	adult
Dendritic cell	1.40641	0.159603	Heart_Left_Ventricle	IPF	adult
Apoptotic cell	1.24208	0.214209	Heart_Left_Ventricle	IPF	adult
Endothelial cell	-0.503224	0.614807	Heart_Left_Ventricle	IPF	adult
Macrophage	-0.392416	0.694751	Heart_Left_Ventricle	IPF	adult
Fibroblast	-0.119031	0.905251	Heart_Left_Ventricle	IPF	adult
Mast cell	-0.0369996	0.970485	Heart_Left_Ventricle	IPF	adult
Cardiomyocyte	-0.00583271	0.995346	Heart_Left_Ventricle	IPF	adult
Beta cell	-1.23218	0.217883	Pancreas	IPF	adult
Alpha cell	0.874779	0.381694	Pancreas	IPF	adult
Macrophage	-0.807018	0.419656	Pancreas	IPF	adult
Endothelial cell	0.580756	0.561405	Pancreas	IPF	adult
Smooth muscle cell	-0.451372	0.651722	Pancreas	IPF	adult
Exocrine cell	0.449088	0.653368	Pancreas	IPF	adult
Ductal cell	0.403764	0.686386	Pancreas	IPF	adult
Acinar cell	-0.356918	0.721153	Pancreas	IPF	adult
Fibroblast	-0.0571939	0.954391	Pancreas	IPF	adult
Smooth muscle cell	-2.35596	0.0184751	Prostate	IPF	adult
Fibroblast	2.2794	0.0226435	Prostate	IPF	adult
Epithelial cell	1.33848	0.18074	Prostate	IPF	adult
Neutrophil	-1.19903	0.230516	Prostate	IPF	adult
Luminal cell	-1.15259	0.249078	Prostate	IPF	adult
Endothelial cell	-1.13361	0.256958	Prostate	IPF	adult
Macrophage	0.97739	0.328376	Prostate	IPF	adult
Basal cell	0.824407	0.409708	Prostate	IPF	adult
T cell	0.629544	0.528993	Prostate	IPF	adult
Neuroendocrine cell	-0.515925	0.605907	Prostate	IPF	adult
Lymphoid progenitor cell	2.28464	0.022334	Spleen	IPF	adult
T cell	-1.77419	0.0760324	Spleen	IPF	adult
Erythroid cell	-1.24988	0.211343	Spleen	IPF	adult
Macrophage	1.24637	0.212629	Spleen	IPF	adult
B cell	0.987864	0.323219	Spleen	IPF	adult
Endothelial cell	0.289434	0.772249	Spleen	IPF	adult
Neutrophil	-0.0932303	0.925721	Spleen	IPF	adult
Myeloid cell	-1.53276	0.125335	Stomach	IPF	adult
Macrophage	1.31358	0.188988	Stomach	IPF	adult
Chromaffin cell	-1.25582	0.209181	Stomach	IPF	adult
B cell	1.21265	0.225262	Stomach	IPF	adult
Gastric mucosa cell	-0.718675	0.472341	Stomach	IPF	adult
Stromal cell	0.643455	0.519929	Stomach	IPF	adult
Inflammatory cell	0.641175	0.521409	Stomach	IPF	adult
Epithelial cell	-0.569913	0.568737	Stomach	IPF	adult
Pit cell	-0.491912	0.622782	Stomach	IPF	adult
Endothelial cell	-0.396166	0.691983	Stomach	IPF	adult
Fibroblast	-0.331327	0.740397	Stomach	IPF	adult
Gastric chief cell	-0.260949	0.794132	Stomach	IPF	adult
Parietal cell	0.205568	0.837128	Stomach	IPF	adult
D cell/ X/A cell	0.172762	0.862838	Stomach	IPF	adult
Mast cell	0.138644	0.889732	Stomach	IPF	adult
Granulocyte	0.113846	0.90936	Stomach	IPF	adult
Smooth muscle cell	-0.0889589	0.929115	Stomach	IPF	adult
T cell	-0.0162	0.987075	Stomach	IPF	adult
Dendritic cell	2.65276	0.00798373	Thyroid	IPF	adult
Neutrophil	-2.61416	0.00894477	Thyroid	IPF	adult
Proliferating cell	-1.54936	0.121296	Thyroid	IPF	adult
Follicular cell	1.05417	0.291807	Thyroid	IPF	adult
Smooth muscle cell	-0.82561	0.409026	Thyroid	IPF	adult
Epithelial cell	-0.521111	0.60229	Thyroid	IPF	adult
Endothelial cell	0.486753	0.626433	Thyroid	IPF	adult
T cell	0.324085	0.745874	Thyroid	IPF	adult
B cell	0.305183	0.760227	Thyroid	IPF	adult
Natural killer cell	0.22008	0.825809	Thyroid	IPF	adult
Stromal cell	-0.0964347	0.923175	Thyroid	IPF	adult
Fibroblast	0.0914673	0.927121	Thyroid	IPF	adult
Proliferating cell	-2.06097	0.0393057	Whole_Blood	IPF	adult
Dendritic cell	-2.03567	0.0417833	Whole_Blood	IPF	adult
Natural killer cell	-1.81493	0.069535	Whole_Blood	IPF	adult
Monocyte	1.70966	0.0873278	Whole_Blood	IPF	adult
Proliferating B cell	1.67705	0.0935325	Whole_Blood	IPF	adult
activative T cell	1.51762	0.129111	Whole_Blood	IPF	adult
B cell	1.11881	0.263223	Whole_Blood	IPF	adult
Neutrophil	-1.06965	0.284776	Whole_Blood	IPF	adult
T cell	-1.0671	0.285928	Whole_Blood	IPF	adult
Erythroid cell	0.954174	0.339996	Whole_Blood	IPF	adult
Macrophage	-0.907713	0.36403	Whole_Blood	IPF	adult
Eosinophil	0.817361	0.413722	Whole_Blood	IPF	adult
Myeloid progenitor cell	0.668544	0.503786	Whole_Blood	IPF	adult
Neuron	1.36923	0.170927	Adrenal_Gland	IS	adult
Endothelial	-0.992084	0.321157	Adrenal_Gland	IS	adult
Smooth muscle cell	-0.942944	0.34571	Adrenal_Gland	IS	adult
Zona fasciculata cell	0.9162	0.359562	Adrenal_Gland	IS	adult
NK cell	-0.840444	0.400659	Adrenal_Gland	IS	adult
Plasmocyte	0.814054	0.415614	Adrenal_Gland	IS	adult
MT high	-0.737219	0.460989	Adrenal_Gland	IS	adult
T cell	-0.526807	0.598328	Adrenal_Gland	IS	adult
Neutrophil	0.491342	0.623185	Adrenal_Gland	IS	adult
Stromal cell	0.448459	0.653822	Adrenal_Gland	IS	adult
B cell	0.291198	0.7709	Adrenal_Gland	IS	adult
Lymphocyte	-0.272818	0.784993	Adrenal_Gland	IS	adult
Myeloid cell	0.261578	0.793647	Adrenal_Gland	IS	adult
Intra-adrenal chromoblast	0.216579	0.828537	Adrenal_Gland	IS	adult
Macrophage	0.00905947	0.992772	Adrenal_Gland	IS	adult
Epithelial cell	1.44133	0.149493	Brain_Cerebellum	IS	adult
Microglia	1.36229	0.173106	Brain_Cerebellum	IS	adult
Stromal cell	1.03827	0.299143	Brain_Cerebellum	IS	adult
Smooth muscle cell	-1.03758	0.299465	Brain_Cerebellum	IS	adult
Endothelial cell	-1.03067	0.302696	Brain_Cerebellum	IS	adult
T cell	-0.844593	0.398338	Brain_Cerebellum	IS	adult
B cell	-0.429341	0.667675	Brain_Cerebellum	IS	adult
Interneuron	-0.335377	0.737341	Brain_Cerebellum	IS	adult
Astrocyte	-0.304464	0.760774	Brain_Cerebellum	IS	adult
Oligodendrocyte	-0.252082	0.800978	Brain_Cerebellum	IS	adult
Excitatory neuron	0.167094	0.867296	Brain_Cerebellum	IS	adult
Inhibitory neuron	-0.157114	0.875155	Brain_Cerebellum	IS	adult
Neuthrophil	0.146258	0.883718	Brain_Cerebellum	IS	adult
Macrophage	-0.0284897	0.977272	Brain_Cerebellum	IS	adult
Neutrophil	1.08009	0.2801	Colon_Sigmoid	IS	adult
Enterocyte	0.930812	0.351951	Colon_Sigmoid	IS	adult
Goblet cell	-0.908221	0.363761	Colon_Sigmoid	IS	adult
T cell	-0.656883	0.511256	Colon_Sigmoid	IS	adult
Endothelial cell	-0.574398	0.565698	Colon_Sigmoid	IS	adult
B cell	-0.426446	0.669783	Colon_Sigmoid	IS	adult
Enteric glial cell	0.354713	0.722805	Colon_Sigmoid	IS	adult
Stromal cell	0.177525	0.859096	Colon_Sigmoid	IS	adult
Macrophage	0.12129	0.903462	Colon_Sigmoid	IS	adult
Dendritic cell	0.117679	0.906322	Colon_Sigmoid	IS	adult
Smooth muscle cell	0.0592986	0.952714	Colon_Sigmoid	IS	adult
Enterocyte	1.65399	0.0981288	Colon_Transverse	IS	adult
Fibroblast	1.48798	0.136755	Colon_Transverse	IS	adult
Stromal cell	-0.955874	0.339136	Colon_Transverse	IS	adult
Smooth muscle cell	-0.596692	0.550713	Colon_Transverse	IS	adult
Goblet cell	-0.581205	0.561102	Colon_Transverse	IS	adult
B cell	-0.466977	0.640516	Colon_Transverse	IS	adult
Mast cell	-0.343021	0.731583	Colon_Transverse	IS	adult
T cell	0.208959	0.83448	Colon_Transverse	IS	adult
Macrophage	0.158861	0.873779	Colon_Transverse	IS	adult
Endothelial cell	0.0753853	0.939908	Colon_Transverse	IS	adult
T cell	-1.97069	0.0487596	Liver	IS	adult
Neutrophil	1.85826	0.0631316	Liver	IS	adult
Granulocyte	-1.81291	0.0698451	Liver	IS	adult
Proliferating cell	1.56821	0.116832	Liver	IS	adult
Macrophage	-0.940984	0.346713	Liver	IS	adult
Smooth muscle cell	0.834011	0.404275	Liver	IS	adult
Hepatocyte	-0.629573	0.528974	Liver	IS	adult
Epithelial cell	0.58192	0.56062	Liver	IS	adult
B cell	0.535401	0.592373	Liver	IS	adult
Kuppfer cell	0.198327	0.842789	Liver	IS	adult
Endothelial cell	0.104761	0.916565	Liver	IS	adult
Dendritic cell	-0.0930322	0.925878	Liver	IS	adult
Myeloid cell	-0.0847705	0.932444	Liver	IS	adult
Mast cell	-0.00265024	0.997885	Liver	IS	adult
Stromal cell	2.2406	0.0250522	Muscle_Skeletal	IS	adult
Fibroblast	-2.23527	0.0253996	Muscle_Skeletal	IS	adult
NK cell	1.63263	0.102547	Muscle_Skeletal	IS	adult
Myogenic precursor cell	1.53738	0.124201	Muscle_Skeletal	IS	adult
Mast cell	-1.1605	0.245847	Muscle_Skeletal	IS	adult
Neutrophil	1.09487	0.273574	Muscle_Skeletal	IS	adult
Endothelial cell	1.08142	0.27951	Muscle_Skeletal	IS	adult
Proliferating cell	-1.0025	0.3161	Muscle_Skeletal	IS	adult
Muscle cell	-0.517532	0.604785	Muscle_Skeletal	IS	adult
B cell	0.247833	0.804263	Muscle_Skeletal	IS	adult
Macrophage	-0.221773	0.824491	Muscle_Skeletal	IS	adult
Dendritic cell	0.106962	0.914819	Muscle_Skeletal	IS	adult
T cell	-0.0293392	0.976594	Muscle_Skeletal	IS	adult
Stromal cell	-1.69722	0.0896549	Uterus	IS	adult
Macrophage	0.877675	0.38012	Uterus	IS	adult
Endometrial cell	0.756621	0.449277	Uterus	IS	adult
Smooth muscle cell	0.72928	0.465831	Uterus	IS	adult
Fibroblast	0.654775	0.512613	Uterus	IS	adult
Mast cell	-0.491402	0.623142	Uterus	IS	adult
T cell	-0.438809	0.6608	Uterus	IS	adult
Epithelial cell	0.312546	0.754626	Uterus	IS	adult
Endothelial cell	0.0850282	0.932239	Uterus	IS	adult
Ependymal cell	-1.21943	0.222681	Brain_Amygdala	IS	fetal
Neuron	0.902064	0.367023	Brain_Amygdala	IS	fetal
Erythroid cell	-0.899134	0.368581	Brain_Amygdala	IS	fetal
Macrophage	0.857743	0.391034	Brain_Amygdala	IS	fetal
Fibroblast	0.764227	0.444732	Brain_Amygdala	IS	fetal
Stromal cell	-0.711016	0.477075	Brain_Amygdala	IS	fetal
Radial glia	0.674213	0.500176	Brain_Amygdala	IS	fetal
Proliferating cell	-0.627433	0.530376	Brain_Amygdala	IS	fetal
Oligodendrocyte	-0.567552	0.570339	Brain_Amygdala	IS	fetal
Purkinje cell	-0.480959	0.630546	Brain_Amygdala	IS	fetal
Neutrophil	0.272869	0.784954	Brain_Amygdala	IS	fetal
Microglia	-0.208432	0.834892	Brain_Amygdala	IS	fetal
Astrocyte	-0.0621989	0.950404	Brain_Amygdala	IS	fetal
Endothelial cell	-0.0127005	0.989867	Brain_Amygdala	IS	fetal
Purkinje cell	1.66524	0.0958653	Brain_Anterior_cingulate_cortex_BA24	IS	fetal
Endothelial cell	-1.2468	0.212472	Brain_Anterior_cingulate_cortex_BA24	IS	fetal
Oligodendrocyte	-1.2385	0.21553	Brain_Anterior_cingulate_cortex_BA24	IS	fetal
Erythroid cell	1.03911	0.298753	Brain_Anterior_cingulate_cortex_BA24	IS	fetal
Proliferating cell	-0.818789	0.412907	Brain_Anterior_cingulate_cortex_BA24	IS	fetal
Ependymal cell	0.743578	0.457132	Brain_Anterior_cingulate_cortex_BA24	IS	fetal
Neuron	-0.741825	0.458193	Brain_Anterior_cingulate_cortex_BA24	IS	fetal
Radial glia	0.687363	0.491854	Brain_Anterior_cingulate_cortex_BA24	IS	fetal
Astrocyte	0.290774	0.771224	Brain_Anterior_cingulate_cortex_BA24	IS	fetal
Macrophage	0.236145	0.81332	Brain_Anterior_cingulate_cortex_BA24	IS	fetal
Neutrophil	0.232893	0.815844	Brain_Anterior_cingulate_cortex_BA24	IS	fetal
Stromal cell	-0.181485	0.855987	Brain_Anterior_cingulate_cortex_BA24	IS	fetal
Fibroblast	-0.09636	0.923235	Brain_Anterior_cingulate_cortex_BA24	IS	fetal
Microglia	-0.0494976	0.960523	Brain_Anterior_cingulate_cortex_BA24	IS	fetal
Fibroblast	1.59519	0.11067	Brain_Caudate_basal_ganglia	IS	fetal
Stromal cell	-1.57709	0.114774	Brain_Caudate_basal_ganglia	IS	fetal
Neuron	1.53283	0.125317	Brain_Caudate_basal_ganglia	IS	fetal
Purkinje cell	-1.45152	0.146635	Brain_Caudate_basal_ganglia	IS	fetal
Endothelial cell	-0.987563	0.323367	Brain_Caudate_basal_ganglia	IS	fetal
Astrocyte	-0.922983	0.356016	Brain_Caudate_basal_ganglia	IS	fetal
Macrophage	0.893723	0.37147	Brain_Caudate_basal_ganglia	IS	fetal
Oligodendrocyte	0.833859	0.404361	Brain_Caudate_basal_ganglia	IS	fetal
Proliferating cell	-0.820135	0.412139	Brain_Caudate_basal_ganglia	IS	fetal
Erythroid cell	-0.775537	0.438023	Brain_Caudate_basal_ganglia	IS	fetal
Neutrophil	0.664902	0.506113	Brain_Caudate_basal_ganglia	IS	fetal
Radial glia	0.534641	0.592898	Brain_Caudate_basal_ganglia	IS	fetal
Ependymal cell	0.347267	0.72839	Brain_Caudate_basal_ganglia	IS	fetal
Microglia	0.182527	0.855169	Brain_Caudate_basal_ganglia	IS	fetal
Erythroid cell	-1.43707	0.150698	Brain_Cerebellar_Hemisphere	IS	fetal
Neutrophil	-0.632329	0.527172	Brain_Cerebellar_Hemisphere	IS	fetal
Purkinje cell	0.499664	0.617311	Brain_Cerebellar_Hemisphere	IS	fetal
Fibroblast	-0.458897	0.646308	Brain_Cerebellar_Hemisphere	IS	fetal
Proliferating cell	-0.42701	0.669372	Brain_Cerebellar_Hemisphere	IS	fetal
Radial glia	0.384482	0.700621	Brain_Cerebellar_Hemisphere	IS	fetal
Stromal cell	0.321453	0.747867	Brain_Cerebellar_Hemisphere	IS	fetal
Neuron	-0.29948	0.764574	Brain_Cerebellar_Hemisphere	IS	fetal
Astrocyte	-0.296686	0.766707	Brain_Cerebellar_Hemisphere	IS	fetal
Macrophage	-0.260899	0.79417	Brain_Cerebellar_Hemisphere	IS	fetal
Endothelial cell	-0.246189	0.805536	Brain_Cerebellar_Hemisphere	IS	fetal
Microglia	0.215959	0.829019	Brain_Cerebellar_Hemisphere	IS	fetal
Oligodendrocyte	0.115756	0.907846	Brain_Cerebellar_Hemisphere	IS	fetal
Ependymal cell	-0.107998	0.913997	Brain_Cerebellar_Hemisphere	IS	fetal
Purkinje cell	1.19916	0.230466	Brain_Cerebellum	IS	fetal
Neuron	-1.15456	0.248271	Brain_Cerebellum	IS	fetal
Ependymal cell	-0.97343	0.33034	Brain_Cerebellum	IS	fetal
Neutrophil	-0.832203	0.405294	Brain_Cerebellum	IS	fetal
Stromal cell	0.549458	0.582691	Brain_Cerebellum	IS	fetal
Erythroid cell	0.464443	0.642331	Brain_Cerebellum	IS	fetal
Proliferating cell	0.38295	0.701757	Brain_Cerebellum	IS	fetal
Oligodendrocyte	-0.348449	0.727503	Brain_Cerebellum	IS	fetal
Macrophage	-0.333555	0.738715	Brain_Cerebellum	IS	fetal
Astrocyte	-0.293336	0.769266	Brain_Cerebellum	IS	fetal
Endothelial cell	-0.171373	0.86393	Brain_Cerebellum	IS	fetal
Radial glia	0.106363	0.915294	Brain_Cerebellum	IS	fetal
Microglia	0.0442822	0.964679	Brain_Cerebellum	IS	fetal
Fibroblast	0.0353259	0.97182	Brain_Cerebellum	IS	fetal
Purkinje cell	1.54147	0.123203	Brain_Cortex	IS	fetal
Erythroid cell	-1.54093	0.123333	Brain_Cortex	IS	fetal
Neuron	-0.967407	0.333341	Brain_Cortex	IS	fetal
Oligodendrocyte	-0.885473	0.375902	Brain_Cortex	IS	fetal
Astrocyte	-0.674663	0.49989	Brain_Cortex	IS	fetal
Proliferating cell	0.615683	0.538104	Brain_Cortex	IS	fetal
Fibroblast	-0.457753	0.64713	Brain_Cortex	IS	fetal
Radial glia	0.381978	0.702478	Brain_Cortex	IS	fetal
Macrophage	0.373318	0.708912	Brain_Cortex	IS	fetal
Microglia	-0.308157	0.757963	Brain_Cortex	IS	fetal
Neutrophil	0.265308	0.790772	Brain_Cortex	IS	fetal
Ependymal cell	0.223899	0.822836	Brain_Cortex	IS	fetal
Endothelial cell	0.0561335	0.955235	Brain_Cortex	IS	fetal
Stromal cell	-0.0382935	0.969454	Brain_Cortex	IS	fetal
Macrophage	2.22151	0.0263165	Brain_Frontal_Cortex_BA9	IS	fetal
Microglia	-2.08775	0.0368207	Brain_Frontal_Cortex_BA9	IS	fetal
Astrocyte	1.38317	0.166611	Brain_Frontal_Cortex_BA9	IS	fetal
Endothelial cell	-0.848517	0.39615	Brain_Frontal_Cortex_BA9	IS	fetal
Ependymal cell	0.821161	0.411555	Brain_Frontal_Cortex_BA9	IS	fetal
Neutrophil	-0.783948	0.433071	Brain_Frontal_Cortex_BA9	IS	fetal
Erythroid cell	0.757794	0.448574	Brain_Frontal_Cortex_BA9	IS	fetal
Oligodendrocyte	-0.730953	0.464808	Brain_Frontal_Cortex_BA9	IS	fetal
Proliferating cell	0.555472	0.578572	Brain_Frontal_Cortex_BA9	IS	fetal
Fibroblast	-0.226295	0.820972	Brain_Frontal_Cortex_BA9	IS	fetal
Radial glia	-0.218209	0.827267	Brain_Frontal_Cortex_BA9	IS	fetal
Neuron	-0.150544	0.880336	Brain_Frontal_Cortex_BA9	IS	fetal
Stromal cell	0.135778	0.891997	Brain_Frontal_Cortex_BA9	IS	fetal
Purkinje cell	-0.00142561	0.998863	Brain_Frontal_Cortex_BA9	IS	fetal
Radial glia	1.35769	0.174563	Brain_Hippocampus	IS	fetal
Neutrophil	1.30229	0.192817	Brain_Hippocampus	IS	fetal
Proliferating cell	-1.29328	0.195915	Brain_Hippocampus	IS	fetal
Oligodendrocyte	-1.22084	0.222145	Brain_Hippocampus	IS	fetal
Ependymal cell	-1.11195	0.266159	Brain_Hippocampus	IS	fetal
Fibroblast	-1.00749	0.313701	Brain_Hippocampus	IS	fetal
Purkinje cell	0.999105	0.317744	Brain_Hippocampus	IS	fetal
Erythroid cell	0.867766	0.385523	Brain_Hippocampus	IS	fetal
Macrophage	-0.850462	0.395068	Brain_Hippocampus	IS	fetal
Endothelial cell	0.640817	0.521642	Brain_Hippocampus	IS	fetal
Neuron	-0.354366	0.723064	Brain_Hippocampus	IS	fetal
Stromal cell	0.264374	0.791492	Brain_Hippocampus	IS	fetal
Astrocyte	-0.189309	0.84985	Brain_Hippocampus	IS	fetal
Microglia	0.127104	0.898858	Brain_Hippocampus	IS	fetal
Radial glia	2.25461	0.0241578	Brain_Hypothalamus	IS	fetal
Oligodendrocyte	-2.04837	0.0405234	Brain_Hypothalamus	IS	fetal
Ependymal cell	-1.74516	0.0809576	Brain_Hypothalamus	IS	fetal
Purkinje cell	1.50481	0.132373	Brain_Hypothalamus	IS	fetal
Neuron	-1.39375	0.163394	Brain_Hypothalamus	IS	fetal
Proliferating cell	-1.2133	0.225017	Brain_Hypothalamus	IS	fetal
Microglia	1.2132	0.225055	Brain_Hypothalamus	IS	fetal
Astrocyte	-0.900832	0.367678	Brain_Hypothalamus	IS	fetal
Fibroblast	0.683127	0.494527	Brain_Hypothalamus	IS	fetal
Erythroid cell	-0.466856	0.640603	Brain_Hypothalamus	IS	fetal
Endothelial cell	-0.430527	0.666813	Brain_Hypothalamus	IS	fetal
Macrophage	0.429995	0.667199	Brain_Hypothalamus	IS	fetal
Neutrophil	-0.280499	0.779095	Brain_Hypothalamus	IS	fetal
Stromal cell	-0.233229	0.815584	Brain_Hypothalamus	IS	fetal
Proliferating cell	-0.680618	0.496113	Brain_Nucleus_accumbens_basal_ganglia	IS	fetal
Ependymal cell	-0.644558	0.519214	Brain_Nucleus_accumbens_basal_ganglia	IS	fetal
Microglia	-0.608608	0.542785	Brain_Nucleus_accumbens_basal_ganglia	IS	fetal
Radial glia	0.435809	0.662976	Brain_Nucleus_accumbens_basal_ganglia	IS	fetal
Neutrophil	0.413235	0.679434	Brain_Nucleus_accumbens_basal_ganglia	IS	fetal
Endothelial cell	-0.383639	0.701246	Brain_Nucleus_accumbens_basal_ganglia	IS	fetal
Macrophage	0.378179	0.705298	Brain_Nucleus_accumbens_basal_ganglia	IS	fetal
Purkinje cell	0.312827	0.754412	Brain_Nucleus_accumbens_basal_ganglia	IS	fetal
Astrocyte	-0.265966	0.790265	Brain_Nucleus_accumbens_basal_ganglia	IS	fetal
Fibroblast	0.218326	0.827175	Brain_Nucleus_accumbens_basal_ganglia	IS	fetal
Stromal cell	-0.209948	0.833708	Brain_Nucleus_accumbens_basal_ganglia	IS	fetal
Oligodendrocyte	-0.104576	0.916712	Brain_Nucleus_accumbens_basal_ganglia	IS	fetal
Erythroid cell	0.0820865	0.934578	Brain_Nucleus_accumbens_basal_ganglia	IS	fetal
Neuron	0.0721605	0.942474	Brain_Nucleus_accumbens_basal_ganglia	IS	fetal
Purkinje cell	2.09466	0.0362009	Brain_Putamen_basal_ganglia	IS	fetal
Neuron	-1.83448	0.066583	Brain_Putamen_basal_ganglia	IS	fetal
Neutrophil	1.35883	0.174201	Brain_Putamen_basal_ganglia	IS	fetal
Ependymal cell	-1.29969	0.193708	Brain_Putamen_basal_ganglia	IS	fetal
Erythroid cell	1.16537	0.243869	Brain_Putamen_basal_ganglia	IS	fetal
Oligodendrocyte	-1.0377	0.29941	Brain_Putamen_basal_ganglia	IS	fetal
Stromal cell	0.964351	0.33487	Brain_Putamen_basal_ganglia	IS	fetal
Microglia	-0.662849	0.507427	Brain_Putamen_basal_ganglia	IS	fetal
Fibroblast	-0.595724	0.55136	Brain_Putamen_basal_ganglia	IS	fetal
Radial glia	0.562761	0.573598	Brain_Putamen_basal_ganglia	IS	fetal
Proliferating cell	0.348672	0.727336	Brain_Putamen_basal_ganglia	IS	fetal
Macrophage	0.204599	0.837885	Brain_Putamen_basal_ganglia	IS	fetal
Astrocyte	0.203562	0.838695	Brain_Putamen_basal_ganglia	IS	fetal
Endothelial cell	0.138397	0.889926	Brain_Putamen_basal_ganglia	IS	fetal
Neutrophil	-1.82259	0.068365	Brain_Spinal_cord_cervical_c-1	IS	fetal
Ependymal cell	-1.6399	0.101026	Brain_Spinal_cord_cervical_c-1	IS	fetal
Radial glia	1.30095	0.193274	Brain_Spinal_cord_cervical_c-1	IS	fetal
Neuron	-1.24852	0.211841	Brain_Spinal_cord_cervical_c-1	IS	fetal
Purkinje cell	1.13475	0.25648	Brain_Spinal_cord_cervical_c-1	IS	fetal
Stromal cell	1.00019	0.317219	Brain_Spinal_cord_cervical_c-1	IS	fetal
Oligodendrocyte	-0.933889	0.350361	Brain_Spinal_cord_cervical_c-1	IS	fetal
Astrocyte	0.830701	0.406142	Brain_Spinal_cord_cervical_c-1	IS	fetal
Microglia	0.792885	0.427845	Brain_Spinal_cord_cervical_c-1	IS	fetal
Macrophage	-0.790812	0.429054	Brain_Spinal_cord_cervical_c-1	IS	fetal
Fibroblast	-0.529494	0.596463	Brain_Spinal_cord_cervical_c-1	IS	fetal
Endothelial cell	0.347538	0.728187	Brain_Spinal_cord_cervical_c-1	IS	fetal
Proliferating cell	-0.283316	0.776934	Brain_Spinal_cord_cervical_c-1	IS	fetal
Erythroid cell	0.230367	0.817807	Brain_Spinal_cord_cervical_c-1	IS	fetal
Ependymal cell	1.2391	0.215308	Brain_Substantia_nigra	IS	fetal
Astrocyte	-1.20314	0.228921	Brain_Substantia_nigra	IS	fetal
Microglia	1.15683	0.247341	Brain_Substantia_nigra	IS	fetal
Erythroid cell	-1.09256	0.274586	Brain_Substantia_nigra	IS	fetal
Purkinje cell	1.06168	0.288382	Brain_Substantia_nigra	IS	fetal
Endothelial cell	-0.947248	0.343512	Brain_Substantia_nigra	IS	fetal
Oligodendrocyte	-0.719561	0.471795	Brain_Substantia_nigra	IS	fetal
Macrophage	-0.698712	0.484732	Brain_Substantia_nigra	IS	fetal
Neuron	-0.60553	0.544827	Brain_Substantia_nigra	IS	fetal
Stromal cell	0.584813	0.558673	Brain_Substantia_nigra	IS	fetal
Proliferating cell	0.566173	0.571276	Brain_Substantia_nigra	IS	fetal
Radial glia	-0.209502	0.834056	Brain_Substantia_nigra	IS	fetal
Neutrophil	0.106704	0.915024	Brain_Substantia_nigra	IS	fetal
Fibroblast	0.0638901	0.949058	Brain_Substantia_nigra	IS	fetal
Erythroid cell	-2.36416	0.0180709	Skin_Not_Sun_Exposed_Suprapubic	IS	fetal
Mesenchymal cell	1.82991	0.0672627	Skin_Not_Sun_Exposed_Suprapubic	IS	fetal
Macrophage	1.15255	0.249095	Skin_Not_Sun_Exposed_Suprapubic	IS	fetal
Osteoblast	-1.07569	0.282067	Skin_Not_Sun_Exposed_Suprapubic	IS	fetal
Melanocyte	0.954718	0.33972	Skin_Not_Sun_Exposed_Suprapubic	IS	fetal
Skeletal muscle cell	0.921143	0.356976	Skin_Not_Sun_Exposed_Suprapubic	IS	fetal
Fibroblast	-0.839551	0.40116	Skin_Not_Sun_Exposed_Suprapubic	IS	fetal
Proliferating cell	0.752132	0.451971	Skin_Not_Sun_Exposed_Suprapubic	IS	fetal
Endothelial cell	-0.741514	0.458382	Skin_Not_Sun_Exposed_Suprapubic	IS	fetal
Keratinocyte	-0.553753	0.579748	Skin_Not_Sun_Exposed_Suprapubic	IS	fetal
Mast cell	-0.279351	0.779976	Skin_Not_Sun_Exposed_Suprapubic	IS	fetal
Smooth muscle cell	0.123281	0.901885	Skin_Not_Sun_Exposed_Suprapubic	IS	fetal
Neutrophil	0.0241463	0.980736	Skin_Not_Sun_Exposed_Suprapubic	IS	fetal
Mesenchymal cell	2.86328	0.00419274	Skin_Sun_Exposed_Lower_leg	IS	fetal
Fibroblast	-2.17606	0.0295504	Skin_Sun_Exposed_Lower_leg	IS	fetal
Macrophage	1.96035	0.0499552	Skin_Sun_Exposed_Lower_leg	IS	fetal
Endothelial cell	-1.26914	0.204392	Skin_Sun_Exposed_Lower_leg	IS	fetal
Melanocyte	1.23145	0.218153	Skin_Sun_Exposed_Lower_leg	IS	fetal
Skeletal muscle cell	0.567926	0.570085	Skin_Sun_Exposed_Lower_leg	IS	fetal
Erythroid cell	0.415873	0.677503	Skin_Sun_Exposed_Lower_leg	IS	fetal
Neutrophil	0.303339	0.761631	Skin_Sun_Exposed_Lower_leg	IS	fetal
Smooth muscle cell	-0.238859	0.811215	Skin_Sun_Exposed_Lower_leg	IS	fetal
Mast cell	-0.211023	0.832869	Skin_Sun_Exposed_Lower_leg	IS	fetal
Osteoblast	0.140005	0.888656	Skin_Sun_Exposed_Lower_leg	IS	fetal
Keratinocyte	-0.128118	0.898055	Skin_Sun_Exposed_Lower_leg	IS	fetal
Proliferating cell	-0.097909	0.922005	Skin_Sun_Exposed_Lower_leg	IS	fetal
Stromal cell	-2.32067	0.0203047	Adipose_Subcutaneous	IS	adult
Mast cell	-0.391596	0.695357	Adipose_Subcutaneous	IS	adult
Neutrophil	0.37541	0.707356	Adipose_Subcutaneous	IS	adult
Macrophage	0.333179	0.738999	Adipose_Subcutaneous	IS	adult
Adipocyte	0.199363	0.841979	Adipose_Subcutaneous	IS	adult
Proliferating cell	-0.0306295	0.975565	Adipose_Subcutaneous	IS	adult
Stromal cell	1.3294	0.183715	Artery_Aorta	IS	adult
Smooth muscle cell	1.23688	0.216133	Artery_Aorta	IS	adult
Fibroblast	-1.13806	0.255095	Artery_Aorta	IS	adult
B cell	-1.10192	0.270496	Artery_Aorta	IS	adult
Basal cell	-0.765307	0.444089	Artery_Aorta	IS	adult
Endothelial cell	-0.599257	0.549001	Artery_Aorta	IS	adult
Epithelial cell	-0.55322	0.580113	Artery_Aorta	IS	adult
Mast cell	0.447737	0.654343	Artery_Aorta	IS	adult
Macrophage	0.413866	0.678972	Artery_Aorta	IS	adult
T cell	0.146607	0.883442	Artery_Aorta	IS	adult
Stromal cell	2.20138	0.0277091	Artery_Coronary	IS	adult
Epithelial cell	-1.01832	0.308526	Artery_Coronary	IS	adult
B cell	0.866413	0.386264	Artery_Coronary	IS	adult
Fibroblast	-0.770363	0.441085	Artery_Coronary	IS	adult
Mast cell	0.630808	0.528166	Artery_Coronary	IS	adult
Basal cell	-0.542006	0.587814	Artery_Coronary	IS	adult
Endothelial cell	-0.416011	0.677402	Artery_Coronary	IS	adult
Smooth muscle cell	0.248627	0.803649	Artery_Coronary	IS	adult
T cell	-0.237589	0.8122	Artery_Coronary	IS	adult
Macrophage	0.170134	0.864905	Artery_Coronary	IS	adult
Smooth muscle cell	1.1139	0.26532	Artery_Tibial	IS	adult
Basal cell	-0.99766	0.318444	Artery_Tibial	IS	adult
Stromal cell	0.743405	0.457237	Artery_Tibial	IS	adult
B cell	-0.67741	0.498146	Artery_Tibial	IS	adult
T cell	-0.673774	0.500455	Artery_Tibial	IS	adult
Macrophage	0.643572	0.519853	Artery_Tibial	IS	adult
Mast cell	0.533947	0.593378	Artery_Tibial	IS	adult
Epithelial cell	0.491003	0.623424	Artery_Tibial	IS	adult
Endothelial cell	-0.0555043	0.955737	Artery_Tibial	IS	adult
Fibroblast	0.0167771	0.986614	Artery_Tibial	IS	adult
Smooth muscle cell	2.50989	0.0120769	Esophagus_Gastroesophageal_Junction	IS	adult
MT high cell	-1.98969	0.0466245	Esophagus_Gastroesophageal_Junction	IS	adult
Neutrophil	-1.09168	0.274972	Esophagus_Gastroesophageal_Junction	IS	adult
Macrophage	1.08237	0.27909	Esophagus_Gastroesophageal_Junction	IS	adult
Keratinocyte	0.91872	0.358242	Esophagus_Gastroesophageal_Junction	IS	adult
Mucosal cell	0.899716	0.368271	Esophagus_Gastroesophageal_Junction	IS	adult
Fibroblast	0.871852	0.383289	Esophagus_Gastroesophageal_Junction	IS	adult
Endothelial cell	-0.78669	0.431463	Esophagus_Gastroesophageal_Junction	IS	adult
Mast cell	-0.781332	0.434607	Esophagus_Gastroesophageal_Junction	IS	adult
Epithelial cell	-0.675024	0.49966	Esophagus_Gastroesophageal_Junction	IS	adult
Stromal cell	-0.634149	0.525984	Esophagus_Gastroesophageal_Junction	IS	adult
Lymphocyte	0.37288	0.709238	Esophagus_Gastroesophageal_Junction	IS	adult
Basal cell	0.297962	0.765732	Esophagus_Gastroesophageal_Junction	IS	adult
B cell	-0.216832	0.828339	Esophagus_Gastroesophageal_Junction	IS	adult
Keratinocyte	-2.68855	0.00717639	Esophagus_Mucosa	IS	adult
Epithelial cell	2.53586	0.011217	Esophagus_Mucosa	IS	adult
Fibroblast	-2.43401	0.0149326	Esophagus_Mucosa	IS	adult
Stromal cell	1.67878	0.0931945	Esophagus_Mucosa	IS	adult
Neutrophil	-1.40268	0.160714	Esophagus_Mucosa	IS	adult
Smooth muscle cell	-1.00253	0.31609	Esophagus_Mucosa	IS	adult
Basal cell	-0.961789	0.336156	Esophagus_Mucosa	IS	adult
Macrophage	0.604072	0.545796	Esophagus_Mucosa	IS	adult
Mucosal cell	0.496957	0.61922	Esophagus_Mucosa	IS	adult
Mast cell	-0.459154	0.646124	Esophagus_Mucosa	IS	adult
Endothelial cell	0.379961	0.703974	Esophagus_Mucosa	IS	adult
B cell	-0.261179	0.793954	Esophagus_Mucosa	IS	adult
Lymphocyte	0.23594	0.813479	Esophagus_Mucosa	IS	adult
MT high cell	0.199043	0.842229	Esophagus_Mucosa	IS	adult
Stromal cell	2.35509	0.0185182	Esophagus_Muscularis	IS	adult
MT high cell	-2.07408	0.0380717	Esophagus_Muscularis	IS	adult
Epithelial cell	1.17996	0.238015	Esophagus_Muscularis	IS	adult
Endothelial cell	0.875801	0.381138	Esophagus_Muscularis	IS	adult
Lymphocyte	0.800453	0.423448	Esophagus_Muscularis	IS	adult
Fibroblast	-0.526769	0.598354	Esophagus_Muscularis	IS	adult
Mucosal cell	0.4996	0.617357	Esophagus_Muscularis	IS	adult
B cell	-0.493998	0.621308	Esophagus_Muscularis	IS	adult
Basal cell	-0.482903	0.629164	Esophagus_Muscularis	IS	adult
Neutrophil	-0.333391	0.738839	Esophagus_Muscularis	IS	adult
Macrophage	0.30601	0.759597	Esophagus_Muscularis	IS	adult
Keratinocyte	0.240682	0.809802	Esophagus_Muscularis	IS	adult
Mast cell	-0.226122	0.821107	Esophagus_Muscularis	IS	adult
Smooth muscle cell	0.16171	0.871534	Esophagus_Muscularis	IS	adult
Neutrophil	0.992715	0.320849	Heart_Atrial_Appendage	IS	adult
Fibroblast	0.98361	0.325307	Heart_Atrial_Appendage	IS	adult
Apoptotic cell	-0.963486	0.335304	Heart_Atrial_Appendage	IS	adult
Smooth muscle cell	0.857916	0.390939	Heart_Atrial_Appendage	IS	adult
Cardiomyocyte	-0.687611	0.491698	Heart_Atrial_Appendage	IS	adult
Endothelial cell	0.666691	0.50497	Heart_Atrial_Appendage	IS	adult
Dendritic cell	-0.396268	0.691907	Heart_Atrial_Appendage	IS	adult
Macrophage	0.376873	0.706268	Heart_Atrial_Appendage	IS	adult
Mast cell	-0.207073	0.835953	Heart_Atrial_Appendage	IS	adult
T cell	0.108041	0.913963	Heart_Atrial_Appendage	IS	adult
Endothelial cell	1.50944	0.131186	Heart_Left_Ventricle	IS	adult
Apoptotic cell	-1.35242	0.176241	Heart_Left_Ventricle	IS	adult
Macrophage	-0.990147	0.322102	Heart_Left_Ventricle	IS	adult
Smooth muscle cell	0.784197	0.432924	Heart_Left_Ventricle	IS	adult
Neutrophil	-0.615186	0.538432	Heart_Left_Ventricle	IS	adult
Dendritic cell	0.60722	0.543705	Heart_Left_Ventricle	IS	adult
Cardiomyocyte	-0.590462	0.554881	Heart_Left_Ventricle	IS	adult
Mast cell	-0.475181	0.634658	Heart_Left_Ventricle	IS	adult
Fibroblast	0.281836	0.778069	Heart_Left_Ventricle	IS	adult
T cell	0.145133	0.884606	Heart_Left_Ventricle	IS	adult
Beta cell	2.29687	0.0216263	Pancreas	IS	adult
Alpha cell	-1.72241	0.0849951	Pancreas	IS	adult
Exocrine cell	-1.5495	0.121261	Pancreas	IS	adult
Ductal cell	-0.98418	0.325027	Pancreas	IS	adult
Acinar cell	0.590723	0.554706	Pancreas	IS	adult
Endothelial cell	-0.344348	0.730585	Pancreas	IS	adult
Smooth muscle cell	-0.315194	0.752614	Pancreas	IS	adult
Fibroblast	0.186785	0.85183	Pancreas	IS	adult
Macrophage	-0.120029	0.90446	Pancreas	IS	adult
Luminal cell	-0.686225	0.492571	Prostate	IS	adult
Endothelial cell	-0.508087	0.611392	Prostate	IS	adult
T cell	0.401622	0.687962	Prostate	IS	adult
Neutrophil	0.328431	0.742586	Prostate	IS	adult
Smooth muscle cell	0.294716	0.768211	Prostate	IS	adult
Epithelial cell	0.222062	0.824265	Prostate	IS	adult
Macrophage	-0.211874	0.832205	Prostate	IS	adult
Basal cell	0.111607	0.911135	Prostate	IS	adult
Neuroendocrine cell	0.095511	0.923909	Prostate	IS	adult
Fibroblast	-0.058444	0.953395	Prostate	IS	adult
Endothelial cell	2.5466	0.0108777	Spleen	IS	adult
Erythroid cell	1.48231	0.138258	Spleen	IS	adult
T cell	-1.29835	0.194166	Spleen	IS	adult
B cell	0.97832	0.327916	Spleen	IS	adult
Macrophage	0.607481	0.543532	Spleen	IS	adult
Neutrophil	-0.410839	0.68119	Spleen	IS	adult
Lymphoid progenitor cell	0.350684	0.725825	Spleen	IS	adult
Epithelial cell	-1.51362	0.130123	Stomach	IS	adult
Pit cell	-1.39232	0.163826	Stomach	IS	adult
D cell/ X/A cell	-1.25118	0.210869	Stomach	IS	adult
Smooth muscle cell	-1.21028	0.226171	Stomach	IS	adult
Parietal cell	1.01053	0.31224	Stomach	IS	adult
Gastric chief cell	-0.919745	0.357706	Stomach	IS	adult
Mast cell	-0.808155	0.419001	Stomach	IS	adult
Endothelial cell	0.802061	0.422518	Stomach	IS	adult
B cell	0.689813	0.490312	Stomach	IS	adult
Stromal cell	0.609715	0.54205	Stomach	IS	adult
Inflammatory cell	0.603834	0.545954	Stomach	IS	adult
T cell	0.596242	0.551014	Stomach	IS	adult
Myeloid cell	0.595791	0.551315	Stomach	IS	adult
Gastric mucosa cell	0.535168	0.592534	Stomach	IS	adult
Macrophage	-0.502496	0.615319	Stomach	IS	adult
Granulocyte	-0.425384	0.670557	Stomach	IS	adult
Chromaffin cell	0.0442079	0.964739	Stomach	IS	adult
Fibroblast	-0.0239948	0.980857	Stomach	IS	adult
Endothelial cell	1.40772	0.159213	Thyroid	IS	adult
Fibroblast	0.786072	0.431825	Thyroid	IS	adult
Natural killer cell	-0.782027	0.434199	Thyroid	IS	adult
Stromal cell	-0.768616	0.442121	Thyroid	IS	adult
Neutrophil	0.60022	0.54836	Thyroid	IS	adult
T cell	0.511328	0.609121	Thyroid	IS	adult
Smooth muscle cell	-0.381593	0.702764	Thyroid	IS	adult
Epithelial cell	0.369693	0.711611	Thyroid	IS	adult
B cell	-0.290941	0.771096	Thyroid	IS	adult
Follicular cell	-0.177604	0.859034	Thyroid	IS	adult
Dendritic cell	-0.0559835	0.955355	Thyroid	IS	adult
Proliferating cell	0.0462097	0.963143	Thyroid	IS	adult
Neutrophil	2.27483	0.0229163	Whole_Blood	IS	adult
Monocyte	-1.84679	0.0647779	Whole_Blood	IS	adult
Erythroid cell	-1.80032	0.0718101	Whole_Blood	IS	adult
Myeloid progenitor cell	1.27884	0.200952	Whole_Blood	IS	adult
Natural killer cell	1.06947	0.284859	Whole_Blood	IS	adult
activative T cell	-0.765978	0.443689	Whole_Blood	IS	adult
Proliferating cell	0.484005	0.628382	Whole_Blood	IS	adult
T cell	-0.465345	0.641685	Whole_Blood	IS	adult
Proliferating B cell	-0.460829	0.644921	Whole_Blood	IS	adult
Eosinophil	0.313539	0.753871	Whole_Blood	IS	adult
Dendritic cell	0.218827	0.826785	Whole_Blood	IS	adult
B cell	0.186743	0.851862	Whole_Blood	IS	adult
Macrophage	-0.131206	0.895612	Whole_Blood	IS	adult
Intra-adrenal chromoblast	-1.87668	0.0605624	Adrenal_Gland	LC-Adeno	adult
MT high	1.39572	0.1628	Adrenal_Gland	LC-Adeno	adult
Neutrophil	-1.25246	0.210401	Adrenal_Gland	LC-Adeno	adult
Macrophage	1.21499	0.22437	Adrenal_Gland	LC-Adeno	adult
Zona fasciculata cell	-1.07095	0.284191	Adrenal_Gland	LC-Adeno	adult
Myeloid cell	0.7862	0.43175	Adrenal_Gland	LC-Adeno	adult
Lymphocyte	0.763559	0.44513	Adrenal_Gland	LC-Adeno	adult
Plasmocyte	-0.519317	0.60354	Adrenal_Gland	LC-Adeno	adult
NK cell	0.493801	0.621447	Adrenal_Gland	LC-Adeno	adult
Neuron	0.339939	0.733903	Adrenal_Gland	LC-Adeno	adult
Smooth muscle cell	-0.233532	0.815348	Adrenal_Gland	LC-Adeno	adult
B cell	-0.222017	0.8243	Adrenal_Gland	LC-Adeno	adult
T cell	-0.166047	0.86812	Adrenal_Gland	LC-Adeno	adult
Endothelial	-0.0782503	0.937629	Adrenal_Gland	LC-Adeno	adult
Stromal cell	0.0408421	0.967422	Adrenal_Gland	LC-Adeno	adult
Macrophage	3.05715	0.00223453	Brain_Cerebellum	LC-Adeno	adult
Oligodendrocyte	-1.29806	0.194266	Brain_Cerebellum	LC-Adeno	adult
T cell	-1.10249	0.270249	Brain_Cerebellum	LC-Adeno	adult
Interneuron	0.89864	0.368844	Brain_Cerebellum	LC-Adeno	adult
Endothelial cell	0.869816	0.384401	Brain_Cerebellum	LC-Adeno	adult
Stromal cell	-0.801742	0.422702	Brain_Cerebellum	LC-Adeno	adult
Epithelial cell	-0.723949	0.469097	Brain_Cerebellum	LC-Adeno	adult
Excitatory neuron	-0.678853	0.497231	Brain_Cerebellum	LC-Adeno	adult
Astrocyte	0.584687	0.558758	Brain_Cerebellum	LC-Adeno	adult
Inhibitory neuron	0.527782	0.59765	Brain_Cerebellum	LC-Adeno	adult
Smooth muscle cell	0.523334	0.600741	Brain_Cerebellum	LC-Adeno	adult
Neuthrophil	-0.114745	0.908647	Brain_Cerebellum	LC-Adeno	adult
B cell	-0.0951592	0.924188	Brain_Cerebellum	LC-Adeno	adult
Microglia	0.0285037	0.97726	Brain_Cerebellum	LC-Adeno	adult
Endothelial cell	-2.93244	0.00336307	Colon_Sigmoid	LC-Adeno	adult
T cell	2.6281	0.00858627	Colon_Sigmoid	LC-Adeno	adult
Macrophage	1.92199	0.0546065	Colon_Sigmoid	LC-Adeno	adult
B cell	-1.80417	0.071205	Colon_Sigmoid	LC-Adeno	adult
Stromal cell	1.68379	0.0922217	Colon_Sigmoid	LC-Adeno	adult
Enterocyte	1.46301	0.143465	Colon_Sigmoid	LC-Adeno	adult
Neutrophil	-1.37219	0.170004	Colon_Sigmoid	LC-Adeno	adult
Dendritic cell	-1.35821	0.174397	Colon_Sigmoid	LC-Adeno	adult
Enteric glial cell	1.31852	0.187329	Colon_Sigmoid	LC-Adeno	adult
Goblet cell	0.979097	0.327532	Colon_Sigmoid	LC-Adeno	adult
Smooth muscle cell	-0.109608	0.91272	Colon_Sigmoid	LC-Adeno	adult
Goblet cell	-2.00871	0.044568	Colon_Transverse	LC-Adeno	adult
Enterocyte	1.36647	0.171792	Colon_Transverse	LC-Adeno	adult
Smooth muscle cell	-1.21365	0.224883	Colon_Transverse	LC-Adeno	adult
B cell	0.951014	0.341597	Colon_Transverse	LC-Adeno	adult
Mast cell	0.810069	0.417901	Colon_Transverse	LC-Adeno	adult
Stromal cell	-0.307487	0.758473	Colon_Transverse	LC-Adeno	adult
Macrophage	-0.191725	0.847957	Colon_Transverse	LC-Adeno	adult
T cell	-0.168707	0.866027	Colon_Transverse	LC-Adeno	adult
Endothelial cell	0.0806955	0.935684	Colon_Transverse	LC-Adeno	adult
Fibroblast	-0.00358015	0.997143	Colon_Transverse	LC-Adeno	adult
B cell	-1.6043	0.108648	Liver	LC-Adeno	adult
Kuppfer cell	1.58479	0.113015	Liver	LC-Adeno	adult
Neutrophil	-1.42431	0.154356	Liver	LC-Adeno	adult
T cell	1.38067	0.16738	Liver	LC-Adeno	adult
Granulocyte	1.37804	0.168192	Liver	LC-Adeno	adult
Proliferating cell	-1.26821	0.204722	Liver	LC-Adeno	adult
Mast cell	1.06464	0.287038	Liver	LC-Adeno	adult
Epithelial cell	0.971196	0.331451	Liver	LC-Adeno	adult
Endothelial cell	-0.86661	0.386156	Liver	LC-Adeno	adult
Macrophage	0.72204	0.47027	Liver	LC-Adeno	adult
Hepatocyte	-0.534501	0.592995	Liver	LC-Adeno	adult
Myeloid cell	0.43078	0.666629	Liver	LC-Adeno	adult
Smooth muscle cell	-0.415538	0.677748	Liver	LC-Adeno	adult
Dendritic cell	-0.190795	0.848686	Liver	LC-Adeno	adult
Stromal cell	1.91699	0.0552396	Muscle_Skeletal	LC-Adeno	adult
Muscle cell	1.89391	0.0582368	Muscle_Skeletal	LC-Adeno	adult
Mast cell	-1.46984	0.141604	Muscle_Skeletal	LC-Adeno	adult
Fibroblast	-1.2534	0.210062	Muscle_Skeletal	LC-Adeno	adult
Myogenic precursor cell	1.23756	0.21588	Muscle_Skeletal	LC-Adeno	adult
NK cell	1.19074	0.233756	Muscle_Skeletal	LC-Adeno	adult
Neutrophil	0.849954	0.395351	Muscle_Skeletal	LC-Adeno	adult
Dendritic cell	-0.572305	0.567116	Muscle_Skeletal	LC-Adeno	adult
Proliferating cell	-0.412855	0.679713	Muscle_Skeletal	LC-Adeno	adult
Macrophage	0.267707	0.788925	Muscle_Skeletal	LC-Adeno	adult
B cell	-0.212454	0.831753	Muscle_Skeletal	LC-Adeno	adult
Endothelial cell	-0.173672	0.862123	Muscle_Skeletal	LC-Adeno	adult
T cell	0.137329	0.890771	Muscle_Skeletal	LC-Adeno	adult
Smooth muscle cell	1.4625	0.143603	Uterus	LC-Adeno	adult
Epithelial cell	1.08055	0.279899	Uterus	LC-Adeno	adult
T cell	-1.05634	0.290813	Uterus	LC-Adeno	adult
Endothelial cell	-0.742567	0.457744	Uterus	LC-Adeno	adult
Fibroblast	-0.513084	0.607892	Uterus	LC-Adeno	adult
Macrophage	0.494299	0.621095	Uterus	LC-Adeno	adult
Mast cell	0.458255	0.646769	Uterus	LC-Adeno	adult
Endometrial cell	-0.44006	0.659894	Uterus	LC-Adeno	adult
Stromal cell	0.178135	0.858617	Uterus	LC-Adeno	adult
Ependymal cell	1.94029	0.0523441	Brain_Amygdala	LC-Adeno	fetal
Endothelial cell	-1.54071	0.123386	Brain_Amygdala	LC-Adeno	fetal
Microglia	1.05801	0.290052	Brain_Amygdala	LC-Adeno	fetal
Erythroid cell	0.994372	0.320042	Brain_Amygdala	LC-Adeno	fetal
Purkinje cell	-0.849564	0.395568	Brain_Amygdala	LC-Adeno	fetal
Neutrophil	-0.733335	0.463354	Brain_Amygdala	LC-Adeno	fetal
Neuron	0.555852	0.578312	Brain_Amygdala	LC-Adeno	fetal
Macrophage	-0.353992	0.723345	Brain_Amygdala	LC-Adeno	fetal
Radial glia	-0.291403	0.770743	Brain_Amygdala	LC-Adeno	fetal
Oligodendrocyte	0.290134	0.771714	Brain_Amygdala	LC-Adeno	fetal
Fibroblast	0.185945	0.852488	Brain_Amygdala	LC-Adeno	fetal
Proliferating cell	-0.173933	0.861918	Brain_Amygdala	LC-Adeno	fetal
Stromal cell	-0.0903837	0.927982	Brain_Amygdala	LC-Adeno	fetal
Astrocyte	0.0480799	0.961653	Brain_Amygdala	LC-Adeno	fetal
Neuron	-5.60617	2.06848e-08	Brain_Anterior_cingulate_cortex_BA24	LC-Adeno	fetal
Purkinje cell	3.33776	0.000844579	Brain_Anterior_cingulate_cortex_BA24	LC-Adeno	fetal
Oligodendrocyte	-2.90834	0.00363352	Brain_Anterior_cingulate_cortex_BA24	LC-Adeno	fetal
Neutrophil	2.29884	0.0215141	Brain_Anterior_cingulate_cortex_BA24	LC-Adeno	fetal
Radial glia	2.17258	0.0298117	Brain_Anterior_cingulate_cortex_BA24	LC-Adeno	fetal
Astrocyte	1.75449	0.0793471	Brain_Anterior_cingulate_cortex_BA24	LC-Adeno	fetal
Fibroblast	-1.25129	0.210828	Brain_Anterior_cingulate_cortex_BA24	LC-Adeno	fetal
Erythroid cell	1.19873	0.230633	Brain_Anterior_cingulate_cortex_BA24	LC-Adeno	fetal
Proliferating cell	-0.983968	0.325131	Brain_Anterior_cingulate_cortex_BA24	LC-Adeno	fetal
Microglia	-0.947176	0.343549	Brain_Anterior_cingulate_cortex_BA24	LC-Adeno	fetal
Macrophage	0.735159	0.462242	Brain_Anterior_cingulate_cortex_BA24	LC-Adeno	fetal
Stromal cell	-0.720626	0.47114	Brain_Anterior_cingulate_cortex_BA24	LC-Adeno	fetal
Ependymal cell	0.475894	0.63415	Brain_Anterior_cingulate_cortex_BA24	LC-Adeno	fetal
Endothelial cell	0.215686	0.829233	Brain_Anterior_cingulate_cortex_BA24	LC-Adeno	fetal
Purkinje cell	-1.20205	0.229345	Brain_Caudate_basal_ganglia	LC-Adeno	fetal
Neutrophil	1.05298	0.292348	Brain_Caudate_basal_ganglia	LC-Adeno	fetal
Stromal cell	-0.918366	0.358427	Brain_Caudate_basal_ganglia	LC-Adeno	fetal
Endothelial cell	0.899262	0.368513	Brain_Caudate_basal_ganglia	LC-Adeno	fetal
Neuron	0.761687	0.446247	Brain_Caudate_basal_ganglia	LC-Adeno	fetal
Macrophage	-0.71299	0.475852	Brain_Caudate_basal_ganglia	LC-Adeno	fetal
Erythroid cell	-0.627319	0.53045	Brain_Caudate_basal_ganglia	LC-Adeno	fetal
Fibroblast	0.615574	0.538176	Brain_Caudate_basal_ganglia	LC-Adeno	fetal
Oligodendrocyte	0.600104	0.548437	Brain_Caudate_basal_ganglia	LC-Adeno	fetal
Proliferating cell	-0.49647	0.619563	Brain_Caudate_basal_ganglia	LC-Adeno	fetal
Astrocyte	0.485513	0.627312	Brain_Caudate_basal_ganglia	LC-Adeno	fetal
Radial glia	-0.321257	0.748015	Brain_Caudate_basal_ganglia	LC-Adeno	fetal
Ependymal cell	0.175689	0.860538	Brain_Caudate_basal_ganglia	LC-Adeno	fetal
Microglia	0.111271	0.911401	Brain_Caudate_basal_ganglia	LC-Adeno	fetal
Neuron	2.28189	0.0224956	Brain_Cerebellar_Hemisphere	LC-Adeno	fetal
Purkinje cell	-1.97211	0.0485972	Brain_Cerebellar_Hemisphere	LC-Adeno	fetal
Fibroblast	1.87256	0.0611291	Brain_Cerebellar_Hemisphere	LC-Adeno	fetal
Stromal cell	-1.68605	0.0917868	Brain_Cerebellar_Hemisphere	LC-Adeno	fetal
Endothelial cell	-1.6175	0.10577	Brain_Cerebellar_Hemisphere	LC-Adeno	fetal
Erythroid cell	-1.54754	0.121734	Brain_Cerebellar_Hemisphere	LC-Adeno	fetal
Neutrophil	1.51088	0.13082	Brain_Cerebellar_Hemisphere	LC-Adeno	fetal
Radial glia	-1.14057	0.254048	Brain_Cerebellar_Hemisphere	LC-Adeno	fetal
Proliferating cell	-1.11727	0.26388	Brain_Cerebellar_Hemisphere	LC-Adeno	fetal
Ependymal cell	0.738416	0.460262	Brain_Cerebellar_Hemisphere	LC-Adeno	fetal
Astrocyte	0.632237	0.527232	Brain_Cerebellar_Hemisphere	LC-Adeno	fetal
Macrophage	0.58203	0.560547	Brain_Cerebellar_Hemisphere	LC-Adeno	fetal
Oligodendrocyte	0.527751	0.597672	Brain_Cerebellar_Hemisphere	LC-Adeno	fetal
Microglia	-0.418692	0.675441	Brain_Cerebellar_Hemisphere	LC-Adeno	fetal
Fibroblast	-0.822949	0.410537	Brain_Cerebellum	LC-Adeno	fetal
Radial glia	-0.786141	0.431785	Brain_Cerebellum	LC-Adeno	fetal
Endothelial cell	0.71809	0.472702	Brain_Cerebellum	LC-Adeno	fetal
Oligodendrocyte	0.715026	0.474593	Brain_Cerebellum	LC-Adeno	fetal
Astrocyte	0.575178	0.565171	Brain_Cerebellum	LC-Adeno	fetal
Microglia	-0.556621	0.577787	Brain_Cerebellum	LC-Adeno	fetal
Erythroid cell	0.464419	0.642347	Brain_Cerebellum	LC-Adeno	fetal
Stromal cell	0.462315	0.643855	Brain_Cerebellum	LC-Adeno	fetal
Purkinje cell	-0.457459	0.647341	Brain_Cerebellum	LC-Adeno	fetal
Neutrophil	-0.452544	0.650877	Brain_Cerebellum	LC-Adeno	fetal
Macrophage	0.415321	0.677907	Brain_Cerebellum	LC-Adeno	fetal
Proliferating cell	-0.287905	0.77342	Brain_Cerebellum	LC-Adeno	fetal
Ependymal cell	0.209425	0.834117	Brain_Cerebellum	LC-Adeno	fetal
Neuron	-0.190623	0.848821	Brain_Cerebellum	LC-Adeno	fetal
Neuron	1.74595	0.0808198	Brain_Cortex	LC-Adeno	fetal
Purkinje cell	-1.58337	0.113337	Brain_Cortex	LC-Adeno	fetal
Radial glia	-1.32416	0.185449	Brain_Cortex	LC-Adeno	fetal
Oligodendrocyte	0.947186	0.343544	Brain_Cortex	LC-Adeno	fetal
Erythroid cell	-0.913149	0.361164	Brain_Cortex	LC-Adeno	fetal
Macrophage	-0.70602	0.480175	Brain_Cortex	LC-Adeno	fetal
Ependymal cell	0.674978	0.49969	Brain_Cortex	LC-Adeno	fetal
Endothelial cell	0.63048	0.528381	Brain_Cortex	LC-Adeno	fetal
Neutrophil	-0.60706	0.543811	Brain_Cortex	LC-Adeno	fetal
Astrocyte	0.594008	0.552506	Brain_Cortex	LC-Adeno	fetal
Fibroblast	-0.406376	0.684467	Brain_Cortex	LC-Adeno	fetal
Stromal cell	0.255282	0.798506	Brain_Cortex	LC-Adeno	fetal
Proliferating cell	-0.101616	0.919062	Brain_Cortex	LC-Adeno	fetal
Microglia	-0.0232948	0.981415	Brain_Cortex	LC-Adeno	fetal
Radial glia	1.0893	0.27602	Brain_Frontal_Cortex_BA9	LC-Adeno	fetal
Endothelial cell	-0.955793	0.339177	Brain_Frontal_Cortex_BA9	LC-Adeno	fetal
Ependymal cell	-0.943427	0.345463	Brain_Frontal_Cortex_BA9	LC-Adeno	fetal
Purkinje cell	0.783753	0.433185	Brain_Frontal_Cortex_BA9	LC-Adeno	fetal
Oligodendrocyte	-0.585558	0.558172	Brain_Frontal_Cortex_BA9	LC-Adeno	fetal
Erythroid cell	-0.577529	0.563582	Brain_Frontal_Cortex_BA9	LC-Adeno	fetal
Microglia	0.395209	0.692689	Brain_Frontal_Cortex_BA9	LC-Adeno	fetal
Astrocyte	-0.361514	0.717716	Brain_Frontal_Cortex_BA9	LC-Adeno	fetal
Proliferating cell	-0.24994	0.802633	Brain_Frontal_Cortex_BA9	LC-Adeno	fetal
Neuron	-0.216746	0.828406	Brain_Frontal_Cortex_BA9	LC-Adeno	fetal
Stromal cell	-0.158115	0.874367	Brain_Frontal_Cortex_BA9	LC-Adeno	fetal
Neutrophil	-0.121036	0.903663	Brain_Frontal_Cortex_BA9	LC-Adeno	fetal
Fibroblast	0.063025	0.949747	Brain_Frontal_Cortex_BA9	LC-Adeno	fetal
Macrophage	-0.0186045	0.985157	Brain_Frontal_Cortex_BA9	LC-Adeno	fetal
Neutrophil	1.56177	0.118343	Brain_Hippocampus	LC-Adeno	fetal
Macrophage	-1.36011	0.173796	Brain_Hippocampus	LC-Adeno	fetal
Oligodendrocyte	-1.31405	0.188829	Brain_Hippocampus	LC-Adeno	fetal
Ependymal cell	1.19491	0.232124	Brain_Hippocampus	LC-Adeno	fetal
Erythroid cell	-1.17649	0.2394	Brain_Hippocampus	LC-Adeno	fetal
Purkinje cell	1.00803	0.313442	Brain_Hippocampus	LC-Adeno	fetal
Microglia	0.906833	0.364495	Brain_Hippocampus	LC-Adeno	fetal
Neuron	-0.762236	0.445919	Brain_Hippocampus	LC-Adeno	fetal
Radial glia	0.716798	0.473499	Brain_Hippocampus	LC-Adeno	fetal
Proliferating cell	-0.659493	0.509579	Brain_Hippocampus	LC-Adeno	fetal
Fibroblast	0.352059	0.724794	Brain_Hippocampus	LC-Adeno	fetal
Stromal cell	-0.305524	0.759967	Brain_Hippocampus	LC-Adeno	fetal
Endothelial cell	0.304149	0.761015	Brain_Hippocampus	LC-Adeno	fetal
Astrocyte	-0.0451254	0.964007	Brain_Hippocampus	LC-Adeno	fetal
Microglia	2.3849	0.0170839	Brain_Hypothalamus	LC-Adeno	fetal
Macrophage	-1.31914	0.187122	Brain_Hypothalamus	LC-Adeno	fetal
Fibroblast	1.03351	0.301365	Brain_Hypothalamus	LC-Adeno	fetal
Neuron	1.00733	0.313777	Brain_Hypothalamus	LC-Adeno	fetal
Erythroid cell	-1.00555	0.314631	Brain_Hypothalamus	LC-Adeno	fetal
Astrocyte	-0.977846	0.32815	Brain_Hypothalamus	LC-Adeno	fetal
Radial glia	-0.964246	0.334923	Brain_Hypothalamus	LC-Adeno	fetal
Oligodendrocyte	0.815718	0.414662	Brain_Hypothalamus	LC-Adeno	fetal
Purkinje cell	-0.764725	0.444435	Brain_Hypothalamus	LC-Adeno	fetal
Endothelial cell	0.675356	0.49945	Brain_Hypothalamus	LC-Adeno	fetal
Ependymal cell	-0.534725	0.59284	Brain_Hypothalamus	LC-Adeno	fetal
Neutrophil	0.528766	0.596968	Brain_Hypothalamus	LC-Adeno	fetal
Stromal cell	-0.407504	0.683638	Brain_Hypothalamus	LC-Adeno	fetal
Proliferating cell	0.146922	0.883193	Brain_Hypothalamus	LC-Adeno	fetal
Ependymal cell	-0.991899	0.321247	Brain_Nucleus_accumbens_basal_ganglia	LC-Adeno	fetal
Erythroid cell	0.918462	0.358377	Brain_Nucleus_accumbens_basal_ganglia	LC-Adeno	fetal
Fibroblast	0.709002	0.478324	Brain_Nucleus_accumbens_basal_ganglia	LC-Adeno	fetal
Oligodendrocyte	-0.649915	0.515747	Brain_Nucleus_accumbens_basal_ganglia	LC-Adeno	fetal
Radial glia	-0.644304	0.519379	Brain_Nucleus_accumbens_basal_ganglia	LC-Adeno	fetal
Microglia	0.521742	0.60185	Brain_Nucleus_accumbens_basal_ganglia	LC-Adeno	fetal
Macrophage	-0.459123	0.646146	Brain_Nucleus_accumbens_basal_ganglia	LC-Adeno	fetal
Purkinje cell	-0.344114	0.730761	Brain_Nucleus_accumbens_basal_ganglia	LC-Adeno	fetal
Proliferating cell	0.300103	0.764098	Brain_Nucleus_accumbens_basal_ganglia	LC-Adeno	fetal
Neuron	0.148122	0.882246	Brain_Nucleus_accumbens_basal_ganglia	LC-Adeno	fetal
Neutrophil	0.119528	0.904857	Brain_Nucleus_accumbens_basal_ganglia	LC-Adeno	fetal
Astrocyte	-0.0467081	0.962746	Brain_Nucleus_accumbens_basal_ganglia	LC-Adeno	fetal
Endothelial cell	0.00760286	0.993934	Brain_Nucleus_accumbens_basal_ganglia	LC-Adeno	fetal
Stromal cell	-0.00394064	0.996856	Brain_Nucleus_accumbens_basal_ganglia	LC-Adeno	fetal
Erythroid cell	0.865996	0.386492	Brain_Putamen_basal_ganglia	LC-Adeno	fetal
Ependymal cell	-0.743287	0.457308	Brain_Putamen_basal_ganglia	LC-Adeno	fetal
Purkinje cell	-0.540972	0.588527	Brain_Putamen_basal_ganglia	LC-Adeno	fetal
Endothelial cell	0.536284	0.591762	Brain_Putamen_basal_ganglia	LC-Adeno	fetal
Proliferating cell	-0.526619	0.598458	Brain_Putamen_basal_ganglia	LC-Adeno	fetal
Stromal cell	-0.503663	0.614498	Brain_Putamen_basal_ganglia	LC-Adeno	fetal
Astrocyte	0.402904	0.687019	Brain_Putamen_basal_ganglia	LC-Adeno	fetal
Radial glia	0.354646	0.722855	Brain_Putamen_basal_ganglia	LC-Adeno	fetal
Neuron	0.35295	0.724126	Brain_Putamen_basal_ganglia	LC-Adeno	fetal
Microglia	0.332977	0.739152	Brain_Putamen_basal_ganglia	LC-Adeno	fetal
Macrophage	-0.304431	0.7608	Brain_Putamen_basal_ganglia	LC-Adeno	fetal
Neutrophil	0.267374	0.789181	Brain_Putamen_basal_ganglia	LC-Adeno	fetal
Oligodendrocyte	-0.265488	0.790634	Brain_Putamen_basal_ganglia	LC-Adeno	fetal
Fibroblast	-0.234131	0.814884	Brain_Putamen_basal_ganglia	LC-Adeno	fetal
Oligodendrocyte	0.86634	0.386304	Brain_Spinal_cord_cervical_c-1	LC-Adeno	fetal
Stromal cell	-0.855444	0.392306	Brain_Spinal_cord_cervical_c-1	LC-Adeno	fetal
Neuron	0.80143	0.422883	Brain_Spinal_cord_cervical_c-1	LC-Adeno	fetal
Purkinje cell	-0.63924	0.522667	Brain_Spinal_cord_cervical_c-1	LC-Adeno	fetal
Fibroblast	0.523409	0.60069	Brain_Spinal_cord_cervical_c-1	LC-Adeno	fetal
Radial glia	-0.453661	0.650073	Brain_Spinal_cord_cervical_c-1	LC-Adeno	fetal
Erythroid cell	0.385623	0.699776	Brain_Spinal_cord_cervical_c-1	LC-Adeno	fetal
Endothelial cell	0.265552	0.790584	Brain_Spinal_cord_cervical_c-1	LC-Adeno	fetal
Ependymal cell	-0.262769	0.792729	Brain_Spinal_cord_cervical_c-1	LC-Adeno	fetal
Astrocyte	0.195935	0.844661	Brain_Spinal_cord_cervical_c-1	LC-Adeno	fetal
Proliferating cell	0.110999	0.911617	Brain_Spinal_cord_cervical_c-1	LC-Adeno	fetal
Neutrophil	0.0830154	0.933839	Brain_Spinal_cord_cervical_c-1	LC-Adeno	fetal
Microglia	-0.0395887	0.968421	Brain_Spinal_cord_cervical_c-1	LC-Adeno	fetal
Macrophage	0.022842	0.981776	Brain_Spinal_cord_cervical_c-1	LC-Adeno	fetal
Purkinje cell	-1.56045	0.118654	Brain_Substantia_nigra	LC-Adeno	fetal
Neuron	1.29992	0.193628	Brain_Substantia_nigra	LC-Adeno	fetal
Stromal cell	-1.05644	0.290766	Brain_Substantia_nigra	LC-Adeno	fetal
Erythroid cell	0.969458	0.332317	Brain_Substantia_nigra	LC-Adeno	fetal
Fibroblast	0.968119	0.332985	Brain_Substantia_nigra	LC-Adeno	fetal
Oligodendrocyte	0.91033	0.362649	Brain_Substantia_nigra	LC-Adeno	fetal
Radial glia	-0.584946	0.558584	Brain_Substantia_nigra	LC-Adeno	fetal
Ependymal cell	0.381445	0.702873	Brain_Substantia_nigra	LC-Adeno	fetal
Neutrophil	-0.259061	0.795588	Brain_Substantia_nigra	LC-Adeno	fetal
Microglia	-0.171946	0.86348	Brain_Substantia_nigra	LC-Adeno	fetal
Macrophage	-0.106806	0.914943	Brain_Substantia_nigra	LC-Adeno	fetal
Astrocyte	-0.0234188	0.981316	Brain_Substantia_nigra	LC-Adeno	fetal
Proliferating cell	-0.00862777	0.993116	Brain_Substantia_nigra	LC-Adeno	fetal
Endothelial cell	-0.0011552	0.999078	Brain_Substantia_nigra	LC-Adeno	fetal
Skeletal muscle cell	-1.4346	0.151402	Skin_Not_Sun_Exposed_Suprapubic	LC-Adeno	fetal
Neutrophil	1.11957	0.262899	Skin_Not_Sun_Exposed_Suprapubic	LC-Adeno	fetal
Endothelial cell	-1.09645	0.272883	Skin_Not_Sun_Exposed_Suprapubic	LC-Adeno	fetal
Melanocyte	0.852286	0.394056	Skin_Not_Sun_Exposed_Suprapubic	LC-Adeno	fetal
Fibroblast	-0.828014	0.407662	Skin_Not_Sun_Exposed_Suprapubic	LC-Adeno	fetal
Erythroid cell	-0.811607	0.417017	Skin_Not_Sun_Exposed_Suprapubic	LC-Adeno	fetal
Keratinocyte	0.700371	0.483696	Skin_Not_Sun_Exposed_Suprapubic	LC-Adeno	fetal
Mesenchymal cell	-0.619457	0.535615	Skin_Not_Sun_Exposed_Suprapubic	LC-Adeno	fetal
Mast cell	0.562487	0.573784	Skin_Not_Sun_Exposed_Suprapubic	LC-Adeno	fetal
Smooth muscle cell	-0.527236	0.59803	Skin_Not_Sun_Exposed_Suprapubic	LC-Adeno	fetal
Osteoblast	0.458564	0.646548	Skin_Not_Sun_Exposed_Suprapubic	LC-Adeno	fetal
Macrophage	-0.406191	0.684602	Skin_Not_Sun_Exposed_Suprapubic	LC-Adeno	fetal
Proliferating cell	0.375317	0.707424	Skin_Not_Sun_Exposed_Suprapubic	LC-Adeno	fetal
Osteoblast	-1.03786	0.299334	Skin_Sun_Exposed_Lower_leg	LC-Adeno	fetal
Mast cell	0.792241	0.42822	Skin_Sun_Exposed_Lower_leg	LC-Adeno	fetal
Macrophage	-0.777464	0.436885	Skin_Sun_Exposed_Lower_leg	LC-Adeno	fetal
Erythroid cell	-0.669556	0.503141	Skin_Sun_Exposed_Lower_leg	LC-Adeno	fetal
Proliferating cell	0.611296	0.541004	Skin_Sun_Exposed_Lower_leg	LC-Adeno	fetal
Mesenchymal cell	0.591216	0.554376	Skin_Sun_Exposed_Lower_leg	LC-Adeno	fetal
Smooth muscle cell	-0.567778	0.570186	Skin_Sun_Exposed_Lower_leg	LC-Adeno	fetal
Endothelial cell	0.390319	0.696301	Skin_Sun_Exposed_Lower_leg	LC-Adeno	fetal
Neutrophil	0.383892	0.701059	Skin_Sun_Exposed_Lower_leg	LC-Adeno	fetal
Fibroblast	-0.327492	0.743295	Skin_Sun_Exposed_Lower_leg	LC-Adeno	fetal
Melanocyte	0.287565	0.77368	Skin_Sun_Exposed_Lower_leg	LC-Adeno	fetal
Skeletal muscle cell	0.157751	0.874653	Skin_Sun_Exposed_Lower_leg	LC-Adeno	fetal
Keratinocyte	-0.059255	0.952749	Skin_Sun_Exposed_Lower_leg	LC-Adeno	fetal
Macrophage	-0.962812	0.335642	Adipose_Subcutaneous	LC-Adeno	adult
Mast cell	0.740882	0.458765	Adipose_Subcutaneous	LC-Adeno	adult
Proliferating cell	0.196754	0.84402	Adipose_Subcutaneous	LC-Adeno	adult
Adipocyte	0.15574	0.876238	Adipose_Subcutaneous	LC-Adeno	adult
Neutrophil	-0.145147	0.884595	Adipose_Subcutaneous	LC-Adeno	adult
Stromal cell	-0.128435	0.897805	Adipose_Subcutaneous	LC-Adeno	adult
Smooth muscle cell	0.972414	0.330845	Artery_Aorta	LC-Adeno	adult
Epithelial cell	-0.824431	0.409695	Artery_Aorta	LC-Adeno	adult
Endothelial cell	0.817727	0.413513	Artery_Aorta	LC-Adeno	adult
Macrophage	-0.666285	0.505229	Artery_Aorta	LC-Adeno	adult
Fibroblast	0.623664	0.532848	Artery_Aorta	LC-Adeno	adult
Mast cell	0.621529	0.534251	Artery_Aorta	LC-Adeno	adult
T cell	-0.589838	0.555299	Artery_Aorta	LC-Adeno	adult
Stromal cell	-0.354079	0.72328	Artery_Aorta	LC-Adeno	adult
Basal cell	-0.0368696	0.970589	Artery_Aorta	LC-Adeno	adult
B cell	-0.0348715	0.972182	Artery_Aorta	LC-Adeno	adult
Basal cell	1.25422	0.20976	Artery_Coronary	LC-Adeno	adult
Mast cell	1.0789	0.280633	Artery_Coronary	LC-Adeno	adult
Smooth muscle cell	-1.05782	0.290135	Artery_Coronary	LC-Adeno	adult
T cell	-0.927568	0.353632	Artery_Coronary	LC-Adeno	adult
Fibroblast	0.881865	0.37785	Artery_Coronary	LC-Adeno	adult
Epithelial cell	-0.654254	0.512948	Artery_Coronary	LC-Adeno	adult
Endothelial cell	0.38231	0.702231	Artery_Coronary	LC-Adeno	adult
Macrophage	0.307529	0.75844	Artery_Coronary	LC-Adeno	adult
Stromal cell	-0.275041	0.783284	Artery_Coronary	LC-Adeno	adult
B cell	0.183149	0.854681	Artery_Coronary	LC-Adeno	adult
Mast cell	1.30624	0.191471	Artery_Tibial	LC-Adeno	adult
Epithelial cell	-1.09887	0.271824	Artery_Tibial	LC-Adeno	adult
Endothelial cell	0.95728	0.338426	Artery_Tibial	LC-Adeno	adult
T cell	-0.925223	0.35485	Artery_Tibial	LC-Adeno	adult
Basal cell	0.569282	0.569165	Artery_Tibial	LC-Adeno	adult
B cell	-0.432359	0.665481	Artery_Tibial	LC-Adeno	adult
Fibroblast	0.3893	0.697054	Artery_Tibial	LC-Adeno	adult
Macrophage	-0.31788	0.750576	Artery_Tibial	LC-Adeno	adult
Stromal cell	-0.26524	0.790825	Artery_Tibial	LC-Adeno	adult
Smooth muscle cell	0.0318135	0.974621	Artery_Tibial	LC-Adeno	adult
Neutrophil	1.57503	0.115249	Esophagus_Gastroesophageal_Junction	LC-Adeno	adult
Mast cell	1.01218	0.311451	Esophagus_Gastroesophageal_Junction	LC-Adeno	adult
Macrophage	-0.947411	0.343429	Esophagus_Gastroesophageal_Junction	LC-Adeno	adult
Keratinocyte	-0.886522	0.375336	Esophagus_Gastroesophageal_Junction	LC-Adeno	adult
Mucosal cell	-0.876	0.38103	Esophagus_Gastroesophageal_Junction	LC-Adeno	adult
Lymphocyte	-0.414067	0.678825	Esophagus_Gastroesophageal_Junction	LC-Adeno	adult
Smooth muscle cell	0.380295	0.703726	Esophagus_Gastroesophageal_Junction	LC-Adeno	adult
Basal cell	0.249128	0.803262	Esophagus_Gastroesophageal_Junction	LC-Adeno	adult
B cell	0.237836	0.812008	Esophagus_Gastroesophageal_Junction	LC-Adeno	adult
Fibroblast	-0.194989	0.845402	Esophagus_Gastroesophageal_Junction	LC-Adeno	adult
Stromal cell	0.0954534	0.923955	Esophagus_Gastroesophageal_Junction	LC-Adeno	adult
Epithelial cell	-0.0920291	0.926675	Esophagus_Gastroesophageal_Junction	LC-Adeno	adult
Endothelial cell	-0.071248	0.9432	Esophagus_Gastroesophageal_Junction	LC-Adeno	adult
MT high cell	0.030989	0.975278	Esophagus_Gastroesophageal_Junction	LC-Adeno	adult
Keratinocyte	1.82881	0.0674286	Esophagus_Mucosa	LC-Adeno	adult
Basal cell	1.33719	0.18116	Esophagus_Mucosa	LC-Adeno	adult
Macrophage	1.23039	0.21855	Esophagus_Mucosa	LC-Adeno	adult
Epithelial cell	-1.22538	0.220433	Esophagus_Mucosa	LC-Adeno	adult
Mucosal cell	1.02783	0.304028	Esophagus_Mucosa	LC-Adeno	adult
Stromal cell	-1.00314	0.315794	Esophagus_Mucosa	LC-Adeno	adult
Mast cell	0.919096	0.358045	Esophagus_Mucosa	LC-Adeno	adult
Fibroblast	0.871516	0.383472	Esophagus_Mucosa	LC-Adeno	adult
Endothelial cell	0.862759	0.38827	Esophagus_Mucosa	LC-Adeno	adult
B cell	-0.63213	0.527302	Esophagus_Mucosa	LC-Adeno	adult
Lymphocyte	-0.296328	0.76698	Esophagus_Mucosa	LC-Adeno	adult
MT high cell	-0.110422	0.912075	Esophagus_Mucosa	LC-Adeno	adult
Neutrophil	-0.0534117	0.957404	Esophagus_Mucosa	LC-Adeno	adult
Smooth muscle cell	0.0340124	0.972867	Esophagus_Mucosa	LC-Adeno	adult
Stromal cell	-2.59039	0.00958662	Esophagus_Muscularis	LC-Adeno	adult
Fibroblast	1.83256	0.0668682	Esophagus_Muscularis	LC-Adeno	adult
Neutrophil	1.47585	0.139984	Esophagus_Muscularis	LC-Adeno	adult
MT high cell	1.37236	0.16995	Esophagus_Muscularis	LC-Adeno	adult
Lymphocyte	-1.26774	0.204892	Esophagus_Muscularis	LC-Adeno	adult
Mucosal cell	-1.13523	0.256281	Esophagus_Muscularis	LC-Adeno	adult
Mast cell	1.12688	0.259793	Esophagus_Muscularis	LC-Adeno	adult
Macrophage	-1.06539	0.286699	Esophagus_Muscularis	LC-Adeno	adult
B cell	0.91361	0.360922	Esophagus_Muscularis	LC-Adeno	adult
Keratinocyte	-0.875493	0.381306	Esophagus_Muscularis	LC-Adeno	adult
Endothelial cell	-0.73288	0.463631	Esophagus_Muscularis	LC-Adeno	adult
Basal cell	-0.690921	0.489615	Esophagus_Muscularis	LC-Adeno	adult
Smooth muscle cell	0.110879	0.911712	Esophagus_Muscularis	LC-Adeno	adult
Epithelial cell	0.0640169	0.948957	Esophagus_Muscularis	LC-Adeno	adult
T cell	-1.12977	0.258574	Heart_Atrial_Appendage	LC-Adeno	adult
Dendritic cell	-0.909138	0.363277	Heart_Atrial_Appendage	LC-Adeno	adult
Neutrophil	0.795681	0.426218	Heart_Atrial_Appendage	LC-Adeno	adult
Mast cell	0.659049	0.509864	Heart_Atrial_Appendage	LC-Adeno	adult
Smooth muscle cell	-0.583959	0.559248	Heart_Atrial_Appendage	LC-Adeno	adult
Macrophage	0.26592	0.790301	Heart_Atrial_Appendage	LC-Adeno	adult
Cardiomyocyte	0.168028	0.866562	Heart_Atrial_Appendage	LC-Adeno	adult
Endothelial cell	0.133518	0.893784	Heart_Atrial_Appendage	LC-Adeno	adult
Apoptotic cell	0.0947443	0.924518	Heart_Atrial_Appendage	LC-Adeno	adult
Fibroblast	0.0560499	0.955302	Heart_Atrial_Appendage	LC-Adeno	adult
Macrophage	2.38245	0.017198	Heart_Left_Ventricle	LC-Adeno	adult
Dendritic cell	-2.15741	0.0309736	Heart_Left_Ventricle	LC-Adeno	adult
Endothelial cell	-1.35459	0.175549	Heart_Left_Ventricle	LC-Adeno	adult
Neutrophil	1.32266	0.185948	Heart_Left_Ventricle	LC-Adeno	adult
T cell	-1.15712	0.247222	Heart_Left_Ventricle	LC-Adeno	adult
Cardiomyocyte	0.843539	0.398927	Heart_Left_Ventricle	LC-Adeno	adult
Mast cell	0.568004	0.570033	Heart_Left_Ventricle	LC-Adeno	adult
Smooth muscle cell	-0.558053	0.576808	Heart_Left_Ventricle	LC-Adeno	adult
Fibroblast	0.425455	0.670505	Heart_Left_Ventricle	LC-Adeno	adult
Apoptotic cell	0.321983	0.747465	Heart_Left_Ventricle	LC-Adeno	adult
Exocrine cell	-1.77773	0.0754487	Pancreas	LC-Adeno	adult
Smooth muscle cell	1.5704	0.116321	Pancreas	LC-Adeno	adult
Acinar cell	1.49635	0.134563	Pancreas	LC-Adeno	adult
Macrophage	1.33036	0.183398	Pancreas	LC-Adeno	adult
Endothelial cell	-1.04921	0.294081	Pancreas	LC-Adeno	adult
Ductal cell	0.613131	0.53979	Pancreas	LC-Adeno	adult
Alpha cell	-0.420561	0.674076	Pancreas	LC-Adeno	adult
Beta cell	0.184166	0.853883	Pancreas	LC-Adeno	adult
Fibroblast	0.152106	0.879103	Pancreas	LC-Adeno	adult
Macrophage	-1.75091	0.0799614	Prostate	LC-Adeno	adult
Basal cell	-1.59967	0.109672	Prostate	LC-Adeno	adult
Neutrophil	1.5509	0.120926	Prostate	LC-Adeno	adult
Luminal cell	1.52761	0.12661	Prostate	LC-Adeno	adult
Endothelial cell	1.46395	0.143208	Prostate	LC-Adeno	adult
Fibroblast	-1.05483	0.291502	Prostate	LC-Adeno	adult
T cell	-0.610191	0.541736	Prostate	LC-Adeno	adult
Smooth muscle cell	0.550613	0.581899	Prostate	LC-Adeno	adult
Neuroendocrine cell	-0.475373	0.634521	Prostate	LC-Adeno	adult
Epithelial cell	-0.265513	0.790614	Prostate	LC-Adeno	adult
Neutrophil	2.39656	0.01655	Spleen	LC-Adeno	adult
Endothelial cell	-1.42227	0.154947	Spleen	LC-Adeno	adult
Lymphoid progenitor cell	-1.31446	0.188692	Spleen	LC-Adeno	adult
T cell	1.11117	0.266496	Spleen	LC-Adeno	adult
B cell	-0.597452	0.550206	Spleen	LC-Adeno	adult
Macrophage	-0.501615	0.615938	Spleen	LC-Adeno	adult
Erythroid cell	0.223892	0.822841	Spleen	LC-Adeno	adult
D cell/ X/A cell	1.63534	0.101977	Stomach	LC-Adeno	adult
B cell	-1.55429	0.120115	Stomach	LC-Adeno	adult
Inflammatory cell	-1.50479	0.132379	Stomach	LC-Adeno	adult
Fibroblast	1.27748	0.201434	Stomach	LC-Adeno	adult
Pit cell	1.06735	0.285815	Stomach	LC-Adeno	adult
Gastric mucosa cell	-0.972629	0.330738	Stomach	LC-Adeno	adult
Chromaffin cell	0.913782	0.360831	Stomach	LC-Adeno	adult
Endothelial cell	0.824832	0.409467	Stomach	LC-Adeno	adult
Gastric chief cell	0.668991	0.503502	Stomach	LC-Adeno	adult
Granulocyte	-0.63327	0.526557	Stomach	LC-Adeno	adult
Mast cell	0.605629	0.544761	Stomach	LC-Adeno	adult
T cell	-0.535504	0.592302	Stomach	LC-Adeno	adult
Stromal cell	-0.494525	0.620936	Stomach	LC-Adeno	adult
Parietal cell	-0.455534	0.648725	Stomach	LC-Adeno	adult
Myeloid cell	0.31411	0.753437	Stomach	LC-Adeno	adult
Epithelial cell	0.290888	0.771137	Stomach	LC-Adeno	adult
Macrophage	-0.0788053	0.937187	Stomach	LC-Adeno	adult
Smooth muscle cell	0.0746987	0.940454	Stomach	LC-Adeno	adult
Endothelial cell	1.45477	0.145732	Thyroid	LC-Adeno	adult
Natural killer cell	-1.19197	0.233274	Thyroid	LC-Adeno	adult
Dendritic cell	-0.747754	0.454609	Thyroid	LC-Adeno	adult
Proliferating cell	0.621452	0.534302	Thyroid	LC-Adeno	adult
Smooth muscle cell	-0.613721	0.5394	Thyroid	LC-Adeno	adult
T cell	0.589289	0.555667	Thyroid	LC-Adeno	adult
B cell	-0.584957	0.558577	Thyroid	LC-Adeno	adult
Fibroblast	-0.33189	0.739973	Thyroid	LC-Adeno	adult
Stromal cell	0.247	0.804909	Thyroid	LC-Adeno	adult
Epithelial cell	0.158105	0.874374	Thyroid	LC-Adeno	adult
Neutrophil	0.146543	0.883493	Thyroid	LC-Adeno	adult
Follicular cell	0.119461	0.90491	Thyroid	LC-Adeno	adult
Natural killer cell	1.60199	0.109157	Whole_Blood	LC-Adeno	adult
activative T cell	-1.48822	0.136693	Whole_Blood	LC-Adeno	adult
Neutrophil	-1.47118	0.141243	Whole_Blood	LC-Adeno	adult
Myeloid progenitor cell	-1.42237	0.15492	Whole_Blood	LC-Adeno	adult
Eosinophil	1.3726	0.169877	Whole_Blood	LC-Adeno	adult
Macrophage	1.13754	0.255315	Whole_Blood	LC-Adeno	adult
Proliferating B cell	-0.816981	0.413939	Whole_Blood	LC-Adeno	adult
Dendritic cell	-0.716941	0.47341	Whole_Blood	LC-Adeno	adult
Proliferating cell	0.573494	0.566311	Whole_Blood	LC-Adeno	adult
T cell	0.445975	0.655615	Whole_Blood	LC-Adeno	adult
Monocyte	-0.201842	0.84004	Whole_Blood	LC-Adeno	adult
B cell	0.145629	0.884214	Whole_Blood	LC-Adeno	adult
Erythroid cell	-0.0209407	0.983293	Whole_Blood	LC-Adeno	adult
Stromal cell	2.57246	0.0100979	Adrenal_Gland	LC-All	adult
Smooth muscle cell	-1.37796	0.168217	Adrenal_Gland	LC-All	adult
Plasmocyte	-1.33505	0.181861	Adrenal_Gland	LC-All	adult
Neuron	1.25698	0.20876	Adrenal_Gland	LC-All	adult
MT high	-1.1174	0.263823	Adrenal_Gland	LC-All	adult
T cell	0.762983	0.445474	Adrenal_Gland	LC-All	adult
Zona fasciculata cell	-0.712729	0.476014	Adrenal_Gland	LC-All	adult
Macrophage	0.450555	0.65231	Adrenal_Gland	LC-All	adult
Neutrophil	-0.443211	0.657613	Adrenal_Gland	LC-All	adult
Myeloid cell	0.362128	0.717256	Adrenal_Gland	LC-All	adult
Endothelial	0.292849	0.769637	Adrenal_Gland	LC-All	adult
B cell	0.285148	0.77553	Adrenal_Gland	LC-All	adult
Intra-adrenal chromoblast	0.188427	0.850542	Adrenal_Gland	LC-All	adult
NK cell	0.17504	0.861048	Adrenal_Gland	LC-All	adult
Lymphocyte	-0.0542791	0.956713	Adrenal_Gland	LC-All	adult
Macrophage	2.11569	0.0343709	Brain_Cerebellum	LC-All	adult
Astrocyte	1.84361	0.0652398	Brain_Cerebellum	LC-All	adult
Endothelial cell	-1.69215	0.0906177	Brain_Cerebellum	LC-All	adult
Inhibitory neuron	-1.33166	0.182972	Brain_Cerebellum	LC-All	adult
Smooth muscle cell	-1.13234	0.257493	Brain_Cerebellum	LC-All	adult
B cell	-1.04644	0.295358	Brain_Cerebellum	LC-All	adult
Interneuron	1.03667	0.299891	Brain_Cerebellum	LC-All	adult
Stromal cell	0.932464	0.351097	Brain_Cerebellum	LC-All	adult
Oligodendrocyte	-0.493935	0.621352	Brain_Cerebellum	LC-All	adult
T cell	-0.292377	0.769998	Brain_Cerebellum	LC-All	adult
Epithelial cell	-0.282345	0.777679	Brain_Cerebellum	LC-All	adult
Neuthrophil	0.112636	0.910319	Brain_Cerebellum	LC-All	adult
Excitatory neuron	0.058716	0.953178	Brain_Cerebellum	LC-All	adult
Microglia	-0.0207792	0.983422	Brain_Cerebellum	LC-All	adult
Enterocyte	2.44027	0.0146764	Colon_Sigmoid	LC-All	adult
Stromal cell	2.43943	0.0147104	Colon_Sigmoid	LC-All	adult
T cell	2.30898	0.0209449	Colon_Sigmoid	LC-All	adult
Dendritic cell	-1.96504	0.0494091	Colon_Sigmoid	LC-All	adult
Smooth muscle cell	-1.72328	0.0848377	Colon_Sigmoid	LC-All	adult
B cell	-1.68095	0.0927727	Colon_Sigmoid	LC-All	adult
Endothelial cell	-1.51908	0.128742	Colon_Sigmoid	LC-All	adult
Neutrophil	0.428503	0.668285	Colon_Sigmoid	LC-All	adult
Enteric glial cell	0.388529	0.697625	Colon_Sigmoid	LC-All	adult
Goblet cell	0.336966	0.736143	Colon_Sigmoid	LC-All	adult
Macrophage	0.241302	0.809321	Colon_Sigmoid	LC-All	adult
Fibroblast	1.36475	0.172333	Colon_Transverse	LC-All	adult
Macrophage	-1.32523	0.185096	Colon_Transverse	LC-All	adult
Enterocyte	1.09259	0.274574	Colon_Transverse	LC-All	adult
Goblet cell	-0.737777	0.46065	Colon_Transverse	LC-All	adult
T cell	-0.582278	0.56038	Colon_Transverse	LC-All	adult
B cell	0.560792	0.574939	Colon_Transverse	LC-All	adult
Smooth muscle cell	-0.537908	0.590641	Colon_Transverse	LC-All	adult
Stromal cell	-0.200802	0.840854	Colon_Transverse	LC-All	adult
Mast cell	0.0883309	0.929614	Colon_Transverse	LC-All	adult
Endothelial cell	0.00203406	0.998377	Colon_Transverse	LC-All	adult
Granulocyte	2.07249	0.0382198	Liver	LC-All	adult
Neutrophil	-2.05665	0.0397199	Liver	LC-All	adult
Epithelial cell	1.86923	0.0615911	Liver	LC-All	adult
B cell	-1.82922	0.0673667	Liver	LC-All	adult
T cell	1.56673	0.117179	Liver	LC-All	adult
Macrophage	1.44562	0.148285	Liver	LC-All	adult
Smooth muscle cell	-1.40141	0.161091	Liver	LC-All	adult
Dendritic cell	-0.780084	0.435341	Liver	LC-All	adult
Proliferating cell	-0.555411	0.578614	Liver	LC-All	adult
Myeloid cell	0.340172	0.733727	Liver	LC-All	adult
Mast cell	-0.306351	0.759337	Liver	LC-All	adult
Hepatocyte	0.256976	0.797197	Liver	LC-All	adult
Kuppfer cell	0.242865	0.80811	Liver	LC-All	adult
Endothelial cell	0.0328655	0.973782	Liver	LC-All	adult
Mast cell	-1.63737	0.101553	Muscle_Skeletal	LC-All	adult
Muscle cell	1.61545	0.106214	Muscle_Skeletal	LC-All	adult
Myogenic precursor cell	1.27264	0.203147	Muscle_Skeletal	LC-All	adult
Neutrophil	1.19593	0.231723	Muscle_Skeletal	LC-All	adult
Dendritic cell	-1.0847	0.278056	Muscle_Skeletal	LC-All	adult
Fibroblast	-1.05254	0.292553	Muscle_Skeletal	LC-All	adult
NK cell	0.92998	0.352381	Muscle_Skeletal	LC-All	adult
Stromal cell	0.84994	0.395359	Muscle_Skeletal	LC-All	adult
Macrophage	0.53392	0.593397	Muscle_Skeletal	LC-All	adult
T cell	0.48335	0.628847	Muscle_Skeletal	LC-All	adult
B cell	-0.415676	0.677647	Muscle_Skeletal	LC-All	adult
Endothelial cell	-0.367233	0.713445	Muscle_Skeletal	LC-All	adult
Proliferating cell	-0.235202	0.814052	Muscle_Skeletal	LC-All	adult
Mast cell	3.56085	0.000369657	Uterus	LC-All	adult
Epithelial cell	2.44753	0.0143838	Uterus	LC-All	adult
Endothelial cell	-2.42663	0.0152397	Uterus	LC-All	adult
Macrophage	-2.0199	0.0433941	Uterus	LC-All	adult
Stromal cell	-1.50223	0.133037	Uterus	LC-All	adult
Smooth muscle cell	1.43589	0.151034	Uterus	LC-All	adult
Fibroblast	1.40263	0.160728	Uterus	LC-All	adult
Endometrial cell	-1.20594	0.227842	Uterus	LC-All	adult
T cell	-0.813223	0.41609	Uterus	LC-All	adult
Endothelial cell	-3.27854	0.00104345	Brain_Amygdala	LC-All	fetal
Ependymal cell	1.51381	0.130074	Brain_Amygdala	LC-All	fetal
Oligodendrocyte	-1.34932	0.177234	Brain_Amygdala	LC-All	fetal
Radial glia	1.25222	0.210491	Brain_Amygdala	LC-All	fetal
Fibroblast	1.08855	0.276351	Brain_Amygdala	LC-All	fetal
Purkinje cell	0.950628	0.341793	Brain_Amygdala	LC-All	fetal
Macrophage	0.918996	0.358098	Brain_Amygdala	LC-All	fetal
Proliferating cell	-0.839468	0.401207	Brain_Amygdala	LC-All	fetal
Stromal cell	-0.454051	0.649792	Brain_Amygdala	LC-All	fetal
Neuron	-0.365975	0.714384	Brain_Amygdala	LC-All	fetal
Astrocyte	-0.224176	0.82262	Brain_Amygdala	LC-All	fetal
Erythroid cell	0.207156	0.835888	Brain_Amygdala	LC-All	fetal
Microglia	0.101264	0.919341	Brain_Amygdala	LC-All	fetal
Neutrophil	-0.0204353	0.983696	Brain_Amygdala	LC-All	fetal
Neuron	-10.1618	0	Brain_Anterior_cingulate_cortex_BA24	LC-All	fetal
Radial glia	6.45017	1.11722e-10	Brain_Anterior_cingulate_cortex_BA24	LC-All	fetal
Purkinje cell	6.17537	6.60086e-10	Brain_Anterior_cingulate_cortex_BA24	LC-All	fetal
Oligodendrocyte	-4.80567	1.54236e-06	Brain_Anterior_cingulate_cortex_BA24	LC-All	fetal
Neutrophil	2.93646	0.00331982	Brain_Anterior_cingulate_cortex_BA24	LC-All	fetal
Fibroblast	-2.79574	0.00517817	Brain_Anterior_cingulate_cortex_BA24	LC-All	fetal
Proliferating cell	-2.52323	0.0116281	Brain_Anterior_cingulate_cortex_BA24	LC-All	fetal
Erythroid cell	1.75032	0.0800623	Brain_Anterior_cingulate_cortex_BA24	LC-All	fetal
Astrocyte	1.33684	0.181275	Brain_Anterior_cingulate_cortex_BA24	LC-All	fetal
Stromal cell	-0.938231	0.348126	Brain_Anterior_cingulate_cortex_BA24	LC-All	fetal
Ependymal cell	0.735995	0.461734	Brain_Anterior_cingulate_cortex_BA24	LC-All	fetal
Endothelial cell	-0.309485	0.756953	Brain_Anterior_cingulate_cortex_BA24	LC-All	fetal
Microglia	-0.12255	0.902463	Brain_Anterior_cingulate_cortex_BA24	LC-All	fetal
Macrophage	0.0356709	0.971545	Brain_Anterior_cingulate_cortex_BA24	LC-All	fetal
Fibroblast	1.94547	0.0517181	Brain_Caudate_basal_ganglia	LC-All	fetal
Radial glia	1.7825	0.0746674	Brain_Caudate_basal_ganglia	LC-All	fetal
Astrocyte	-1.71957	0.0855109	Brain_Caudate_basal_ganglia	LC-All	fetal
Erythroid cell	-1.62191	0.104822	Brain_Caudate_basal_ganglia	LC-All	fetal
Stromal cell	-1.58163	0.113735	Brain_Caudate_basal_ganglia	LC-All	fetal
Neuron	1.51365	0.130115	Brain_Caudate_basal_ganglia	LC-All	fetal
Proliferating cell	-1.50026	0.133547	Brain_Caudate_basal_ganglia	LC-All	fetal
Endothelial cell	-1.1964	0.231539	Brain_Caudate_basal_ganglia	LC-All	fetal
Macrophage	0.979122	0.32752	Brain_Caudate_basal_ganglia	LC-All	fetal
Microglia	0.700111	0.483858	Brain_Caudate_basal_ganglia	LC-All	fetal
Neutrophil	0.69411	0.487613	Brain_Caudate_basal_ganglia	LC-All	fetal
Purkinje cell	-0.651669	0.514614	Brain_Caudate_basal_ganglia	LC-All	fetal
Ependymal cell	-0.193962	0.846205	Brain_Caudate_basal_ganglia	LC-All	fetal
Oligodendrocyte	0.12461	0.900833	Brain_Caudate_basal_ganglia	LC-All	fetal
Astrocyte	-1.29567	0.195089	Brain_Cerebellar_Hemisphere	LC-All	fetal
Fibroblast	-1.28049	0.200373	Brain_Cerebellar_Hemisphere	LC-All	fetal
Oligodendrocyte	1.23377	0.217288	Brain_Cerebellar_Hemisphere	LC-All	fetal
Stromal cell	1.17361	0.240552	Brain_Cerebellar_Hemisphere	LC-All	fetal
Neutrophil	-1.16227	0.245125	Brain_Cerebellar_Hemisphere	LC-All	fetal
Radial glia	1.15019	0.250065	Brain_Cerebellar_Hemisphere	LC-All	fetal
Proliferating cell	-1.08587	0.277539	Brain_Cerebellar_Hemisphere	LC-All	fetal
Purkinje cell	-1.00846	0.313233	Brain_Cerebellar_Hemisphere	LC-All	fetal
Endothelial cell	-0.628162	0.529898	Brain_Cerebellar_Hemisphere	LC-All	fetal
Neuron	0.541295	0.588304	Brain_Cerebellar_Hemisphere	LC-All	fetal
Macrophage	0.285001	0.775644	Brain_Cerebellar_Hemisphere	LC-All	fetal
Microglia	-0.253914	0.799562	Brain_Cerebellar_Hemisphere	LC-All	fetal
Erythroid cell	-0.105267	0.916164	Brain_Cerebellar_Hemisphere	LC-All	fetal
Ependymal cell	-0.0855262	0.931843	Brain_Cerebellar_Hemisphere	LC-All	fetal
Erythroid cell	1.19961	0.230292	Brain_Cerebellum	LC-All	fetal
Neutrophil	-1.12183	0.261936	Brain_Cerebellum	LC-All	fetal
Microglia	0.911964	0.361788	Brain_Cerebellum	LC-All	fetal
Neuron	-0.852786	0.393778	Brain_Cerebellum	LC-All	fetal
Proliferating cell	-0.842188	0.399683	Brain_Cerebellum	LC-All	fetal
Oligodendrocyte	0.798643	0.424497	Brain_Cerebellum	LC-All	fetal
Ependymal cell	-0.702431	0.482411	Brain_Cerebellum	LC-All	fetal
Macrophage	-0.4427	0.657983	Brain_Cerebellum	LC-All	fetal
Astrocyte	-0.400105	0.689079	Brain_Cerebellum	LC-All	fetal
Fibroblast	-0.338199	0.735213	Brain_Cerebellum	LC-All	fetal
Stromal cell	0.248665	0.80362	Brain_Cerebellum	LC-All	fetal
Radial glia	-0.112498	0.910428	Brain_Cerebellum	LC-All	fetal
Purkinje cell	0.0905228	0.927872	Brain_Cerebellum	LC-All	fetal
Endothelial cell	-0.053384	0.957426	Brain_Cerebellum	LC-All	fetal
Microglia	2.0875	0.0368427	Brain_Cortex	LC-All	fetal
Endothelial cell	-1.29055	0.196858	Brain_Cortex	LC-All	fetal
Stromal cell	-1.23889	0.215388	Brain_Cortex	LC-All	fetal
Radial glia	1.2294	0.21892	Brain_Cortex	LC-All	fetal
Astrocyte	-1.16701	0.243206	Brain_Cortex	LC-All	fetal
Proliferating cell	-1.00735	0.313765	Brain_Cortex	LC-All	fetal
Fibroblast	0.782083	0.434166	Brain_Cortex	LC-All	fetal
Macrophage	0.734153	0.462856	Brain_Cortex	LC-All	fetal
Erythroid cell	0.654929	0.512513	Brain_Cortex	LC-All	fetal
Ependymal cell	0.577506	0.563597	Brain_Cortex	LC-All	fetal
Neuron	-0.19855	0.842615	Brain_Cortex	LC-All	fetal
Purkinje cell	-0.188352	0.850601	Brain_Cortex	LC-All	fetal
Neutrophil	-0.163159	0.870393	Brain_Cortex	LC-All	fetal
Oligodendrocyte	0.0710959	0.943321	Brain_Cortex	LC-All	fetal
Purkinje cell	1.81973	0.0688006	Brain_Frontal_Cortex_BA9	LC-All	fetal
Neuron	-1.72687	0.0841916	Brain_Frontal_Cortex_BA9	LC-All	fetal
Radial glia	1.18514	0.235961	Brain_Frontal_Cortex_BA9	LC-All	fetal
Macrophage	1.04143	0.297675	Brain_Frontal_Cortex_BA9	LC-All	fetal
Microglia	-0.83924	0.401335	Brain_Frontal_Cortex_BA9	LC-All	fetal
Oligodendrocyte	-0.834356	0.40408	Brain_Frontal_Cortex_BA9	LC-All	fetal
Ependymal cell	-0.799851	0.423797	Brain_Frontal_Cortex_BA9	LC-All	fetal
Fibroblast	-0.596347	0.550944	Brain_Frontal_Cortex_BA9	LC-All	fetal
Erythroid cell	-0.575357	0.56505	Brain_Frontal_Cortex_BA9	LC-All	fetal
Stromal cell	0.571034	0.567977	Brain_Frontal_Cortex_BA9	LC-All	fetal
Endothelial cell	-0.339114	0.734524	Brain_Frontal_Cortex_BA9	LC-All	fetal
Neutrophil	-0.272775	0.785026	Brain_Frontal_Cortex_BA9	LC-All	fetal
Astrocyte	0.272561	0.785191	Brain_Frontal_Cortex_BA9	LC-All	fetal
Proliferating cell	-0.0115642	0.990773	Brain_Frontal_Cortex_BA9	LC-All	fetal
Neutrophil	1.34202	0.17959	Brain_Hippocampus	LC-All	fetal
Ependymal cell	1.30566	0.191668	Brain_Hippocampus	LC-All	fetal
Erythroid cell	0.962163	0.335968	Brain_Hippocampus	LC-All	fetal
Purkinje cell	0.962152	0.335973	Brain_Hippocampus	LC-All	fetal
Macrophage	-0.741279	0.458524	Brain_Hippocampus	LC-All	fetal
Oligodendrocyte	-0.682117	0.495165	Brain_Hippocampus	LC-All	fetal
Stromal cell	-0.636647	0.524355	Brain_Hippocampus	LC-All	fetal
Proliferating cell	-0.452517	0.650897	Brain_Hippocampus	LC-All	fetal
Astrocyte	0.417172	0.676553	Brain_Hippocampus	LC-All	fetal
Endothelial cell	-0.343924	0.730904	Brain_Hippocampus	LC-All	fetal
Neuron	-0.313789	0.753681	Brain_Hippocampus	LC-All	fetal
Fibroblast	-0.313025	0.754262	Brain_Hippocampus	LC-All	fetal
Radial glia	0.282683	0.77742	Brain_Hippocampus	LC-All	fetal
Microglia	0.236127	0.813334	Brain_Hippocampus	LC-All	fetal
Microglia	1.80514	0.0710524	Brain_Hypothalamus	LC-All	fetal
Neuron	1.40235	0.160812	Brain_Hypothalamus	LC-All	fetal
Fibroblast	1.24738	0.212257	Brain_Hypothalamus	LC-All	fetal
Oligodendrocyte	1.18825	0.234735	Brain_Hypothalamus	LC-All	fetal
Purkinje cell	-1.11334	0.265563	Brain_Hypothalamus	LC-All	fetal
Astrocyte	-1.09448	0.273743	Brain_Hypothalamus	LC-All	fetal
Neutrophil	-1.08647	0.277273	Brain_Hypothalamus	LC-All	fetal
Macrophage	-1.04487	0.296081	Brain_Hypothalamus	LC-All	fetal
Erythroid cell	-0.650486	0.515379	Brain_Hypothalamus	LC-All	fetal
Radial glia	-0.599381	0.548919	Brain_Hypothalamus	LC-All	fetal
Endothelial cell	-0.528452	0.597186	Brain_Hypothalamus	LC-All	fetal
Ependymal cell	-0.515027	0.606534	Brain_Hypothalamus	LC-All	fetal
Proliferating cell	0.20596	0.836822	Brain_Hypothalamus	LC-All	fetal
Stromal cell	0.136757	0.891222	Brain_Hypothalamus	LC-All	fetal
Endothelial cell	-2.01781	0.0436106	Brain_Nucleus_accumbens_basal_ganglia	LC-All	fetal
Proliferating cell	-1.62688	0.103763	Brain_Nucleus_accumbens_basal_ganglia	LC-All	fetal
Radial glia	1.27622	0.201878	Brain_Nucleus_accumbens_basal_ganglia	LC-All	fetal
Astrocyte	-1.09759	0.272382	Brain_Nucleus_accumbens_basal_ganglia	LC-All	fetal
Microglia	1.03834	0.299111	Brain_Nucleus_accumbens_basal_ganglia	LC-All	fetal
Macrophage	0.957759	0.338184	Brain_Nucleus_accumbens_basal_ganglia	LC-All	fetal
Fibroblast	0.726718	0.467399	Brain_Nucleus_accumbens_basal_ganglia	LC-All	fetal
Stromal cell	-0.653612	0.513362	Brain_Nucleus_accumbens_basal_ganglia	LC-All	fetal
Oligodendrocyte	-0.482903	0.629164	Brain_Nucleus_accumbens_basal_ganglia	LC-All	fetal
Ependymal cell	-0.386895	0.698834	Brain_Nucleus_accumbens_basal_ganglia	LC-All	fetal
Erythroid cell	0.354874	0.722684	Brain_Nucleus_accumbens_basal_ganglia	LC-All	fetal
Purkinje cell	0.317333	0.750991	Brain_Nucleus_accumbens_basal_ganglia	LC-All	fetal
Neutrophil	-0.281244	0.778523	Brain_Nucleus_accumbens_basal_ganglia	LC-All	fetal
Neuron	-0.00576284	0.995402	Brain_Nucleus_accumbens_basal_ganglia	LC-All	fetal
Proliferating cell	-1.57444	0.115385	Brain_Putamen_basal_ganglia	LC-All	fetal
Stromal cell	-1.55564	0.119794	Brain_Putamen_basal_ganglia	LC-All	fetal
Astrocyte	-1.30566	0.191668	Brain_Putamen_basal_ganglia	LC-All	fetal
Radial glia	1.22886	0.219124	Brain_Putamen_basal_ganglia	LC-All	fetal
Endothelial cell	-1.22148	0.221906	Brain_Putamen_basal_ganglia	LC-All	fetal
Ependymal cell	-1.15384	0.248566	Brain_Putamen_basal_ganglia	LC-All	fetal
Neuron	1.14117	0.253799	Brain_Putamen_basal_ganglia	LC-All	fetal
Fibroblast	1.09081	0.275356	Brain_Putamen_basal_ganglia	LC-All	fetal
Macrophage	1.05482	0.291509	Brain_Putamen_basal_ganglia	LC-All	fetal
Oligodendrocyte	0.852661	0.393848	Brain_Putamen_basal_ganglia	LC-All	fetal
Purkinje cell	-0.802571	0.422223	Brain_Putamen_basal_ganglia	LC-All	fetal
Neutrophil	0.285314	0.775404	Brain_Putamen_basal_ganglia	LC-All	fetal
Microglia	-0.100126	0.920244	Brain_Putamen_basal_ganglia	LC-All	fetal
Erythroid cell	0.0384264	0.969348	Brain_Putamen_basal_ganglia	LC-All	fetal
Neutrophil	1.36064	0.173629	Brain_Spinal_cord_cervical_c-1	LC-All	fetal
Endothelial cell	-1.31051	0.190023	Brain_Spinal_cord_cervical_c-1	LC-All	fetal
Astrocyte	1.21057	0.22606	Brain_Spinal_cord_cervical_c-1	LC-All	fetal
Ependymal cell	-1.1786	0.238558	Brain_Spinal_cord_cervical_c-1	LC-All	fetal
Stromal cell	-1.15309	0.248875	Brain_Spinal_cord_cervical_c-1	LC-All	fetal
Fibroblast	0.968417	0.332836	Brain_Spinal_cord_cervical_c-1	LC-All	fetal
Radial glia	0.625466	0.531665	Brain_Spinal_cord_cervical_c-1	LC-All	fetal
Oligodendrocyte	-0.505297	0.61335	Brain_Spinal_cord_cervical_c-1	LC-All	fetal
Proliferating cell	-0.449891	0.652789	Brain_Spinal_cord_cervical_c-1	LC-All	fetal
Macrophage	0.381937	0.702508	Brain_Spinal_cord_cervical_c-1	LC-All	fetal
Erythroid cell	-0.333744	0.738573	Brain_Spinal_cord_cervical_c-1	LC-All	fetal
Microglia	-0.307407	0.758534	Brain_Spinal_cord_cervical_c-1	LC-All	fetal
Purkinje cell	0.276898	0.781859	Brain_Spinal_cord_cervical_c-1	LC-All	fetal
Neuron	-0.248124	0.804039	Brain_Spinal_cord_cervical_c-1	LC-All	fetal
Neuron	-2.5635	0.0103622	Brain_Substantia_nigra	LC-All	fetal
Purkinje cell	1.88111	0.0599575	Brain_Substantia_nigra	LC-All	fetal
Radial glia	1.29575	0.19506	Brain_Substantia_nigra	LC-All	fetal
Stromal cell	1.25799	0.208395	Brain_Substantia_nigra	LC-All	fetal
Neutrophil	1.22434	0.220822	Brain_Substantia_nigra	LC-All	fetal
Fibroblast	-1.16154	0.24542	Brain_Substantia_nigra	LC-All	fetal
Proliferating cell	-1.14733	0.251247	Brain_Substantia_nigra	LC-All	fetal
Oligodendrocyte	-0.762522	0.445749	Brain_Substantia_nigra	LC-All	fetal
Erythroid cell	0.575428	0.565002	Brain_Substantia_nigra	LC-All	fetal
Ependymal cell	-0.489419	0.624545	Brain_Substantia_nigra	LC-All	fetal
Endothelial cell	0.420486	0.67413	Brain_Substantia_nigra	LC-All	fetal
Astrocyte	-0.361503	0.717723	Brain_Substantia_nigra	LC-All	fetal
Macrophage	0.222605	0.823843	Brain_Substantia_nigra	LC-All	fetal
Microglia	0.0955638	0.923867	Brain_Substantia_nigra	LC-All	fetal
Endothelial cell	-3.0275	0.00246587	Skin_Not_Sun_Exposed_Suprapubic	LC-All	fetal
Smooth muscle cell	2.65702	0.00788355	Skin_Not_Sun_Exposed_Suprapubic	LC-All	fetal
Osteoblast	-1.64312	0.100358	Skin_Not_Sun_Exposed_Suprapubic	LC-All	fetal
Mesenchymal cell	1.46901	0.141829	Skin_Not_Sun_Exposed_Suprapubic	LC-All	fetal
Neutrophil	1.16067	0.245775	Skin_Not_Sun_Exposed_Suprapubic	LC-All	fetal
Erythroid cell	-1.01604	0.309611	Skin_Not_Sun_Exposed_Suprapubic	LC-All	fetal
Melanocyte	-0.610977	0.541215	Skin_Not_Sun_Exposed_Suprapubic	LC-All	fetal
Fibroblast	-0.487363	0.626001	Skin_Not_Sun_Exposed_Suprapubic	LC-All	fetal
Proliferating cell	-0.481281	0.630317	Skin_Not_Sun_Exposed_Suprapubic	LC-All	fetal
Skeletal muscle cell	-0.432208	0.66559	Skin_Not_Sun_Exposed_Suprapubic	LC-All	fetal
Macrophage	-0.19127	0.848314	Skin_Not_Sun_Exposed_Suprapubic	LC-All	fetal
Keratinocyte	-0.0675195	0.946168	Skin_Not_Sun_Exposed_Suprapubic	LC-All	fetal
Mast cell	-0.00505207	0.995969	Skin_Not_Sun_Exposed_Suprapubic	LC-All	fetal
Smooth muscle cell	2.17651	0.0295172	Skin_Sun_Exposed_Lower_leg	LC-All	fetal
Endothelial cell	-2.04564	0.0407921	Skin_Sun_Exposed_Lower_leg	LC-All	fetal
Skeletal muscle cell	-1.94917	0.0512748	Skin_Sun_Exposed_Lower_leg	LC-All	fetal
Erythroid cell	-1.68865	0.0912865	Skin_Sun_Exposed_Lower_leg	LC-All	fetal
Neutrophil	1.58757	0.112383	Skin_Sun_Exposed_Lower_leg	LC-All	fetal
Macrophage	-1.24723	0.212314	Skin_Sun_Exposed_Lower_leg	LC-All	fetal
Fibroblast	-1.21672	0.22371	Skin_Sun_Exposed_Lower_leg	LC-All	fetal
Osteoblast	0.831572	0.40565	Skin_Sun_Exposed_Lower_leg	LC-All	fetal
Mesenchymal cell	-0.802166	0.422457	Skin_Sun_Exposed_Lower_leg	LC-All	fetal
Proliferating cell	-0.310319	0.756318	Skin_Sun_Exposed_Lower_leg	LC-All	fetal
Keratinocyte	0.206567	0.836348	Skin_Sun_Exposed_Lower_leg	LC-All	fetal
Melanocyte	-0.0264254	0.978918	Skin_Sun_Exposed_Lower_leg	LC-All	fetal
Mast cell	-0.0102023	0.99186	Skin_Sun_Exposed_Lower_leg	LC-All	fetal
Neutrophil	-0.932514	0.351071	Adipose_Subcutaneous	LC-All	adult
Stromal cell	-0.73678	0.461256	Adipose_Subcutaneous	LC-All	adult
Adipocyte	-0.418349	0.675692	Adipose_Subcutaneous	LC-All	adult
Proliferating cell	0.40632	0.684508	Adipose_Subcutaneous	LC-All	adult
Macrophage	-0.374308	0.708175	Adipose_Subcutaneous	LC-All	adult
Mast cell	-0.0537125	0.957164	Adipose_Subcutaneous	LC-All	adult
Basal cell	-1.17814	0.23874	Artery_Aorta	LC-All	adult
Fibroblast	-0.728932	0.466043	Artery_Aorta	LC-All	adult
Stromal cell	-0.714991	0.474614	Artery_Aorta	LC-All	adult
Macrophage	-0.56891	0.569417	Artery_Aorta	LC-All	adult
T cell	0.563806	0.572886	Artery_Aorta	LC-All	adult
Smooth muscle cell	0.537108	0.591193	Artery_Aorta	LC-All	adult
B cell	-0.282365	0.777664	Artery_Aorta	LC-All	adult
Mast cell	-0.258357	0.796131	Artery_Aorta	LC-All	adult
Endothelial cell	-0.106243	0.91539	Artery_Aorta	LC-All	adult
Epithelial cell	-0.0641503	0.948851	Artery_Aorta	LC-All	adult
Epithelial cell	-1.19426	0.232378	Artery_Coronary	LC-All	adult
Endothelial cell	-1.16004	0.246031	Artery_Coronary	LC-All	adult
Fibroblast	1.12956	0.258663	Artery_Coronary	LC-All	adult
B cell	0.951196	0.341505	Artery_Coronary	LC-All	adult
Smooth muscle cell	0.788048	0.430669	Artery_Coronary	LC-All	adult
Macrophage	-0.626719	0.530843	Artery_Coronary	LC-All	adult
T cell	-0.314127	0.753425	Artery_Coronary	LC-All	adult
Basal cell	-0.204581	0.8379	Artery_Coronary	LC-All	adult
Stromal cell	0.0212854	0.983018	Artery_Coronary	LC-All	adult
Mast cell	-0.0132482	0.98943	Artery_Coronary	LC-All	adult
Stromal cell	-1.28834	0.197629	Artery_Tibial	LC-All	adult
Epithelial cell	-0.981606	0.326294	Artery_Tibial	LC-All	adult
Endothelial cell	0.760824	0.446762	Artery_Tibial	LC-All	adult
Macrophage	0.738662	0.460112	Artery_Tibial	LC-All	adult
Basal cell	-0.718508	0.472444	Artery_Tibial	LC-All	adult
Smooth muscle cell	-0.673054	0.500913	Artery_Tibial	LC-All	adult
T cell	0.270015	0.787149	Artery_Tibial	LC-All	adult
Fibroblast	-0.205144	0.837459	Artery_Tibial	LC-All	adult
Mast cell	0.120049	0.904445	Artery_Tibial	LC-All	adult
B cell	0.064637	0.948463	Artery_Tibial	LC-All	adult
Macrophage	-2.68621	0.00722687	Esophagus_Gastroesophageal_Junction	LC-All	adult
Neutrophil	2.08325	0.0372285	Esophagus_Gastroesophageal_Junction	LC-All	adult
Stromal cell	1.28607	0.198419	Esophagus_Gastroesophageal_Junction	LC-All	adult
Fibroblast	-0.956206	0.338968	Esophagus_Gastroesophageal_Junction	LC-All	adult
Lymphocyte	-0.940479	0.346972	Esophagus_Gastroesophageal_Junction	LC-All	adult
Keratinocyte	-0.865753	0.386626	Esophagus_Gastroesophageal_Junction	LC-All	adult
B cell	0.511524	0.608984	Esophagus_Gastroesophageal_Junction	LC-All	adult
MT high cell	0.468101	0.639713	Esophagus_Gastroesophageal_Junction	LC-All	adult
Basal cell	0.375007	0.707656	Esophagus_Gastroesophageal_Junction	LC-All	adult
Mast cell	0.347042	0.72856	Esophagus_Gastroesophageal_Junction	LC-All	adult
Smooth muscle cell	0.34414	0.730741	Esophagus_Gastroesophageal_Junction	LC-All	adult
Mucosal cell	-0.293643	0.769031	Esophagus_Gastroesophageal_Junction	LC-All	adult
Epithelial cell	-0.189412	0.84977	Esophagus_Gastroesophageal_Junction	LC-All	adult
Endothelial cell	-0.186068	0.852391	Esophagus_Gastroesophageal_Junction	LC-All	adult
Basal cell	2.35423	0.018561	Esophagus_Mucosa	LC-All	adult
B cell	-1.44454	0.148587	Esophagus_Mucosa	LC-All	adult
Keratinocyte	1.34033	0.180138	Esophagus_Mucosa	LC-All	adult
Epithelial cell	-0.984509	0.324865	Esophagus_Mucosa	LC-All	adult
Mucosal cell	0.977347	0.328397	Esophagus_Mucosa	LC-All	adult
MT high cell	0.930512	0.352106	Esophagus_Mucosa	LC-All	adult
Fibroblast	0.834026	0.404266	Esophagus_Mucosa	LC-All	adult
Stromal cell	-0.647094	0.517571	Esophagus_Mucosa	LC-All	adult
Neutrophil	0.537646	0.590821	Esophagus_Mucosa	LC-All	adult
Endothelial cell	-0.379415	0.70438	Esophagus_Mucosa	LC-All	adult
Macrophage	0.339297	0.734386	Esophagus_Mucosa	LC-All	adult
Smooth muscle cell	-0.304621	0.760655	Esophagus_Mucosa	LC-All	adult
Lymphocyte	0.0605709	0.951701	Esophagus_Mucosa	LC-All	adult
Mast cell	-0.0265689	0.978804	Esophagus_Mucosa	LC-All	adult
Stromal cell	-2.62645	0.00862801	Esophagus_Muscularis	LC-All	adult
MT high cell	1.72812	0.0839675	Esophagus_Muscularis	LC-All	adult
Fibroblast	1.53122	0.125715	Esophagus_Muscularis	LC-All	adult
Keratinocyte	-1.26043	0.207514	Esophagus_Muscularis	LC-All	adult
Neutrophil	1.12427	0.2609	Esophagus_Muscularis	LC-All	adult
Basal cell	0.941079	0.346664	Esophagus_Muscularis	LC-All	adult
Lymphocyte	-0.65339	0.513505	Esophagus_Muscularis	LC-All	adult
Macrophage	-0.591094	0.554457	Esophagus_Muscularis	LC-All	adult
Smooth muscle cell	-0.548984	0.583017	Esophagus_Muscularis	LC-All	adult
Endothelial cell	-0.500683	0.616594	Esophagus_Muscularis	LC-All	adult
Epithelial cell	-0.464964	0.641958	Esophagus_Muscularis	LC-All	adult
B cell	-0.351024	0.72557	Esophagus_Muscularis	LC-All	adult
Mucosal cell	-0.296205	0.767073	Esophagus_Muscularis	LC-All	adult
Mast cell	0.282826	0.77731	Esophagus_Muscularis	LC-All	adult
Cardiomyocyte	2.56498	0.0103183	Heart_Atrial_Appendage	LC-All	adult
Smooth muscle cell	-2.21568	0.0267135	Heart_Atrial_Appendage	LC-All	adult
Dendritic cell	-1.96884	0.0489715	Heart_Atrial_Appendage	LC-All	adult
T cell	-1.85873	0.063065	Heart_Atrial_Appendage	LC-All	adult
Endothelial cell	-1.14254	0.253231	Heart_Atrial_Appendage	LC-All	adult
Neutrophil	1.05527	0.291301	Heart_Atrial_Appendage	LC-All	adult
Fibroblast	0.334729	0.73783	Heart_Atrial_Appendage	LC-All	adult
Mast cell	-0.25633	0.797696	Heart_Atrial_Appendage	LC-All	adult
Macrophage	0.143397	0.885977	Heart_Atrial_Appendage	LC-All	adult
Apoptotic cell	0.0728108	0.941957	Heart_Atrial_Appendage	LC-All	adult
Cardiomyocyte	2.61786	0.00884841	Heart_Left_Ventricle	LC-All	adult
Dendritic cell	-2.17722	0.029464	Heart_Left_Ventricle	LC-All	adult
Endothelial cell	-2.07909	0.0376093	Heart_Left_Ventricle	LC-All	adult
Neutrophil	1.49228	0.135627	Heart_Left_Ventricle	LC-All	adult
Smooth muscle cell	-1.31872	0.187264	Heart_Left_Ventricle	LC-All	adult
Macrophage	1.20791	0.22708	Heart_Left_Ventricle	LC-All	adult
Fibroblast	-0.737372	0.460896	Heart_Left_Ventricle	LC-All	adult
T cell	-0.667407	0.504512	Heart_Left_Ventricle	LC-All	adult
Apoptotic cell	0.568421	0.569749	Heart_Left_Ventricle	LC-All	adult
Mast cell	-0.23615	0.813316	Heart_Left_Ventricle	LC-All	adult
Fibroblast	-1.23108	0.218292	Pancreas	LC-All	adult
Smooth muscle cell	1.0343	0.300997	Pancreas	LC-All	adult
Exocrine cell	-0.873299	0.3825	Pancreas	LC-All	adult
Ductal cell	0.600248	0.548341	Pancreas	LC-All	adult
Macrophage	0.487376	0.625992	Pancreas	LC-All	adult
Acinar cell	0.394576	0.693156	Pancreas	LC-All	adult
Beta cell	-0.273487	0.784479	Pancreas	LC-All	adult
Alpha cell	-0.0334935	0.973281	Pancreas	LC-All	adult
Endothelial cell	-0.0134366	0.989279	Pancreas	LC-All	adult
Macrophage	-2.42479	0.0153172	Prostate	LC-All	adult
Neutrophil	1.99276	0.046288	Prostate	LC-All	adult
Endothelial cell	1.58972	0.111897	Prostate	LC-All	adult
Basal cell	-1.52404	0.127497	Prostate	LC-All	adult
Fibroblast	-0.827046	0.408211	Prostate	LC-All	adult
Neuroendocrine cell	-0.399048	0.689858	Prostate	LC-All	adult
Luminal cell	0.268463	0.788343	Prostate	LC-All	adult
Epithelial cell	0.159884	0.872972	Prostate	LC-All	adult
Smooth muscle cell	0.128874	0.897458	Prostate	LC-All	adult
T cell	-0.115167	0.908312	Prostate	LC-All	adult
T cell	2.30498	0.0211676	Spleen	LC-All	adult
B cell	-2.12104	0.0339187	Spleen	LC-All	adult
Endothelial cell	-1.9573	0.0503119	Spleen	LC-All	adult
Lymphoid progenitor cell	-1.95207	0.0509297	Spleen	LC-All	adult
Neutrophil	0.775402	0.438102	Spleen	LC-All	adult
Macrophage	0.462519	0.643709	Spleen	LC-All	adult
Erythroid cell	0.391164	0.695676	Spleen	LC-All	adult
Chromaffin cell	1.47152	0.14115	Stomach	LC-All	adult
B cell	-1.33892	0.180597	Stomach	LC-All	adult
Granulocyte	1.20831	0.226928	Stomach	LC-All	adult
Inflammatory cell	-1.12721	0.259654	Stomach	LC-All	adult
Macrophage	-1.03149	0.30231	Stomach	LC-All	adult
Gastric chief cell	0.762094	0.446004	Stomach	LC-All	adult
Parietal cell	-0.684647	0.493566	Stomach	LC-All	adult
Pit cell	0.679401	0.496884	Stomach	LC-All	adult
D cell/ X/A cell	-0.655567	0.512103	Stomach	LC-All	adult
Endothelial cell	-0.559067	0.576116	Stomach	LC-All	adult
Fibroblast	-0.460995	0.644802	Stomach	LC-All	adult
Epithelial cell	0.419292	0.675003	Stomach	LC-All	adult
Mast cell	-0.334223	0.738212	Stomach	LC-All	adult
Myeloid cell	-0.330431	0.741075	Stomach	LC-All	adult
Gastric mucosa cell	0.305773	0.759778	Stomach	LC-All	adult
T cell	0.0901934	0.928134	Stomach	LC-All	adult
Smooth muscle cell	-0.0558859	0.955433	Stomach	LC-All	adult
Stromal cell	-0.0122341	0.990239	Stomach	LC-All	adult
Dendritic cell	-1.75351	0.0795147	Thyroid	LC-All	adult
T cell	1.73888	0.082056	Thyroid	LC-All	adult
Proliferating cell	-1.56886	0.11668	Thyroid	LC-All	adult
Neutrophil	1.32781	0.184241	Thyroid	LC-All	adult
Stromal cell	-0.864686	0.387211	Thyroid	LC-All	adult
Endothelial cell	0.850148	0.395243	Thyroid	LC-All	adult
Natural killer cell	-0.65843	0.510262	Thyroid	LC-All	adult
Follicular cell	-0.602284	0.546985	Thyroid	LC-All	adult
Fibroblast	0.448882	0.653517	Thyroid	LC-All	adult
Smooth muscle cell	0.431386	0.666188	Thyroid	LC-All	adult
B cell	0.404838	0.685597	Thyroid	LC-All	adult
Epithelial cell	-0.3727	0.709372	Thyroid	LC-All	adult
Eosinophil	2.52776	0.0114792	Whole_Blood	LC-All	adult
Myeloid progenitor cell	-1.97548	0.0482134	Whole_Blood	LC-All	adult
activative T cell	-1.70539	0.0881224	Whole_Blood	LC-All	adult
Natural killer cell	1.57848	0.114454	Whole_Blood	LC-All	adult
Macrophage	1.49445	0.135059	Whole_Blood	LC-All	adult
T cell	1.26189	0.206988	Whole_Blood	LC-All	adult
Dendritic cell	-1.20502	0.228195	Whole_Blood	LC-All	adult
Monocyte	-1.07652	0.281694	Whole_Blood	LC-All	adult
Proliferating B cell	-0.667316	0.50457	Whole_Blood	LC-All	adult
Neutrophil	-0.347588	0.728149	Whole_Blood	LC-All	adult
Proliferating cell	0.277474	0.781416	Whole_Blood	LC-All	adult
B cell	-0.23469	0.81445	Whole_Blood	LC-All	adult
Erythroid cell	0.0191524	0.98472	Whole_Blood	LC-All	adult
Stromal cell	1.94331	0.0519784	Adrenal_Gland	LC-Squam	adult
Neuron	1.56165	0.118371	Adrenal_Gland	LC-Squam	adult
Macrophage	-1.49202	0.135694	Adrenal_Gland	LC-Squam	adult
Zona fasciculata cell	-1.29609	0.194944	Adrenal_Gland	LC-Squam	adult
Smooth muscle cell	-1.19748	0.231121	Adrenal_Gland	LC-Squam	adult
Intra-adrenal chromoblast	-0.969047	0.332522	Adrenal_Gland	LC-Squam	adult
Endothelial	0.887788	0.374655	Adrenal_Gland	LC-Squam	adult
Neutrophil	0.649898	0.515758	Adrenal_Gland	LC-Squam	adult
NK cell	0.643882	0.519652	Adrenal_Gland	LC-Squam	adult
Myeloid cell	-0.622509	0.533607	Adrenal_Gland	LC-Squam	adult
Plasmocyte	-0.580584	0.561521	Adrenal_Gland	LC-Squam	adult
Lymphocyte	0.484701	0.627889	Adrenal_Gland	LC-Squam	adult
B cell	-0.347315	0.728355	Adrenal_Gland	LC-Squam	adult
T cell	0.342965	0.731625	Adrenal_Gland	LC-Squam	adult
MT high	-0.0442624	0.964695	Adrenal_Gland	LC-Squam	adult
Smooth muscle cell	-1.65394	0.0981406	Brain_Cerebellum	LC-Squam	adult
Inhibitory neuron	-1.58802	0.112282	Brain_Cerebellum	LC-Squam	adult
Endothelial cell	-1.5483	0.12155	Brain_Cerebellum	LC-Squam	adult
Stromal cell	1.4417	0.149386	Brain_Cerebellum	LC-Squam	adult
Excitatory neuron	1.37517	0.16908	Brain_Cerebellum	LC-Squam	adult
Astrocyte	1.19005	0.234027	Brain_Cerebellum	LC-Squam	adult
Epithelial cell	-0.722481	0.469999	Brain_Cerebellum	LC-Squam	adult
Macrophage	0.553334	0.580035	Brain_Cerebellum	LC-Squam	adult
T cell	0.163517	0.870111	Brain_Cerebellum	LC-Squam	adult
Microglia	-0.1074	0.914471	Brain_Cerebellum	LC-Squam	adult
Oligodendrocyte	-0.0589801	0.952968	Brain_Cerebellum	LC-Squam	adult
Neuthrophil	-0.0275863	0.977992	Brain_Cerebellum	LC-Squam	adult
Interneuron	0.0165798	0.986772	Brain_Cerebellum	LC-Squam	adult
B cell	0.0142569	0.988625	Brain_Cerebellum	LC-Squam	adult
T cell	1.56583	0.117389	Colon_Sigmoid	LC-Squam	adult
Dendritic cell	-1.3861	0.165716	Colon_Sigmoid	LC-Squam	adult
Stromal cell	1.29941	0.193802	Colon_Sigmoid	LC-Squam	adult
Smooth muscle cell	-0.782701	0.433803	Colon_Sigmoid	LC-Squam	adult
Enterocyte	0.481473	0.63018	Colon_Sigmoid	LC-Squam	adult
Enteric glial cell	-0.236374	0.813143	Colon_Sigmoid	LC-Squam	adult
Neutrophil	0.23222	0.816367	Colon_Sigmoid	LC-Squam	adult
B cell	-0.230809	0.817463	Colon_Sigmoid	LC-Squam	adult
Goblet cell	-0.217807	0.82758	Colon_Sigmoid	LC-Squam	adult
Macrophage	0.12537	0.900231	Colon_Sigmoid	LC-Squam	adult
Endothelial cell	-0.112783	0.910202	Colon_Sigmoid	LC-Squam	adult
Fibroblast	2.30775	0.0210131	Colon_Transverse	LC-Squam	adult
Stromal cell	1.64434	0.100106	Colon_Transverse	LC-Squam	adult
Endothelial cell	-1.57096	0.116192	Colon_Transverse	LC-Squam	adult
Macrophage	-1.52489	0.127288	Colon_Transverse	LC-Squam	adult
B cell	-1.27017	0.204026	Colon_Transverse	LC-Squam	adult
Smooth muscle cell	1.18824	0.234738	Colon_Transverse	LC-Squam	adult
T cell	0.501588	0.615958	Colon_Transverse	LC-Squam	adult
Enterocyte	-0.190324	0.849055	Colon_Transverse	LC-Squam	adult
Goblet cell	-0.0360511	0.971242	Colon_Transverse	LC-Squam	adult
Mast cell	-0.0327087	0.973907	Colon_Transverse	LC-Squam	adult
Macrophage	2.16827	0.0301384	Liver	LC-Squam	adult
Dendritic cell	-1.36766	0.171419	Liver	LC-Squam	adult
Neutrophil	-1.26815	0.204746	Liver	LC-Squam	adult
Granulocyte	1.26117	0.207247	Liver	LC-Squam	adult
Epithelial cell	1.23271	0.217685	Liver	LC-Squam	adult
B cell	-1.03081	0.302632	Liver	LC-Squam	adult
Kuppfer cell	-0.841322	0.400168	Liver	LC-Squam	adult
Endothelial cell	0.589265	0.555684	Liver	LC-Squam	adult
Myeloid cell	-0.547931	0.583739	Liver	LC-Squam	adult
Mast cell	0.50728	0.611959	Liver	LC-Squam	adult
Smooth muscle cell	-0.50243	0.615365	Liver	LC-Squam	adult
T cell	0.481022	0.630501	Liver	LC-Squam	adult
Proliferating cell	0.382048	0.702426	Liver	LC-Squam	adult
Hepatocyte	0.311646	0.75531	Liver	LC-Squam	adult
NK cell	1.53422	0.124976	Muscle_Skeletal	LC-Squam	adult
Fibroblast	-1.46767	0.142195	Muscle_Skeletal	LC-Squam	adult
Stromal cell	1.06277	0.287886	Muscle_Skeletal	LC-Squam	adult
Endothelial cell	-1.00875	0.313096	Muscle_Skeletal	LC-Squam	adult
Neutrophil	0.899806	0.368223	Muscle_Skeletal	LC-Squam	adult
Dendritic cell	-0.877721	0.380095	Muscle_Skeletal	LC-Squam	adult
Macrophage	0.791599	0.428594	Muscle_Skeletal	LC-Squam	adult
Proliferating cell	-0.54557	0.585362	Muscle_Skeletal	LC-Squam	adult
Myogenic precursor cell	0.465369	0.641667	Muscle_Skeletal	LC-Squam	adult
Mast cell	-0.386574	0.699072	Muscle_Skeletal	LC-Squam	adult
B cell	-0.288919	0.772643	Muscle_Skeletal	LC-Squam	adult
Muscle cell	-0.231656	0.816805	Muscle_Skeletal	LC-Squam	adult
T cell	-0.0506492	0.959605	Muscle_Skeletal	LC-Squam	adult
Mast cell	4.03535	5.45216e-05	Uterus	LC-Squam	adult
Endothelial cell	-2.73632	0.00621311	Uterus	LC-Squam	adult
Epithelial cell	2.28495	0.0223157	Uterus	LC-Squam	adult
Smooth muscle cell	1.97585	0.0481715	Uterus	LC-Squam	adult
Macrophage	-1.43326	0.151784	Uterus	LC-Squam	adult
Fibroblast	-1.09532	0.273377	Uterus	LC-Squam	adult
Endometrial cell	-0.99816	0.318202	Uterus	LC-Squam	adult
T cell	-0.922807	0.356108	Uterus	LC-Squam	adult
Stromal cell	-0.679181	0.497023	Uterus	LC-Squam	adult
Neuron	-1.95164	0.0509811	Brain_Amygdala	LC-Squam	fetal
Purkinje cell	1.77257	0.0763003	Brain_Amygdala	LC-Squam	fetal
Stromal cell	1.65882	0.097153	Brain_Amygdala	LC-Squam	fetal
Neutrophil	-0.927059	0.353896	Brain_Amygdala	LC-Squam	fetal
Fibroblast	-0.878484	0.379681	Brain_Amygdala	LC-Squam	fetal
Astrocyte	-0.751081	0.452604	Brain_Amygdala	LC-Squam	fetal
Endothelial cell	-0.670761	0.502373	Brain_Amygdala	LC-Squam	fetal
Radial glia	0.495164	0.620485	Brain_Amygdala	LC-Squam	fetal
Proliferating cell	0.36802	0.712858	Brain_Amygdala	LC-Squam	fetal
Ependymal cell	0.261433	0.793759	Brain_Amygdala	LC-Squam	fetal
Erythroid cell	-0.199134	0.842158	Brain_Amygdala	LC-Squam	fetal
Oligodendrocyte	-0.176758	0.859698	Brain_Amygdala	LC-Squam	fetal
Macrophage	-0.094756	0.924509	Brain_Amygdala	LC-Squam	fetal
Microglia	-0.0673543	0.9463	Brain_Amygdala	LC-Squam	fetal
Neuron	-5.05356	4.33653e-07	Brain_Anterior_cingulate_cortex_BA24	LC-Squam	fetal
Purkinje cell	3.23014	0.0012373	Brain_Anterior_cingulate_cortex_BA24	LC-Squam	fetal
Radial glia	2.25288	0.0242667	Brain_Anterior_cingulate_cortex_BA24	LC-Squam	fetal
Erythroid cell	1.84245	0.0654088	Brain_Anterior_cingulate_cortex_BA24	LC-Squam	fetal
Neutrophil	1.49388	0.135208	Brain_Anterior_cingulate_cortex_BA24	LC-Squam	fetal
Proliferating cell	-1.44715	0.147855	Brain_Anterior_cingulate_cortex_BA24	LC-Squam	fetal
Endothelial cell	-1.32203	0.186157	Brain_Anterior_cingulate_cortex_BA24	LC-Squam	fetal
Oligodendrocyte	-1.25635	0.208991	Brain_Anterior_cingulate_cortex_BA24	LC-Squam	fetal
Astrocyte	1.1657	0.243734	Brain_Anterior_cingulate_cortex_BA24	LC-Squam	fetal
Fibroblast	-0.921601	0.356737	Brain_Anterior_cingulate_cortex_BA24	LC-Squam	fetal
Stromal cell	-0.750621	0.452881	Brain_Anterior_cingulate_cortex_BA24	LC-Squam	fetal
Microglia	-0.677743	0.497935	Brain_Anterior_cingulate_cortex_BA24	LC-Squam	fetal
Macrophage	0.675587	0.499303	Brain_Anterior_cingulate_cortex_BA24	LC-Squam	fetal
Ependymal cell	0.350508	0.725958	Brain_Anterior_cingulate_cortex_BA24	LC-Squam	fetal
Erythroid cell	-1.25299	0.210209	Brain_Caudate_basal_ganglia	LC-Squam	fetal
Astrocyte	-1.13192	0.257669	Brain_Caudate_basal_ganglia	LC-Squam	fetal
Radial glia	1.0161	0.309583	Brain_Caudate_basal_ganglia	LC-Squam	fetal
Fibroblast	0.851818	0.394315	Brain_Caudate_basal_ganglia	LC-Squam	fetal
Neutrophil	0.724413	0.468812	Brain_Caudate_basal_ganglia	LC-Squam	fetal
Oligodendrocyte	0.497037	0.619163	Brain_Caudate_basal_ganglia	LC-Squam	fetal
Macrophage	0.486246	0.626793	Brain_Caudate_basal_ganglia	LC-Squam	fetal
Ependymal cell	-0.477223	0.633203	Brain_Caudate_basal_ganglia	LC-Squam	fetal
Neuron	0.449057	0.653391	Brain_Caudate_basal_ganglia	LC-Squam	fetal
Stromal cell	-0.381805	0.702606	Brain_Caudate_basal_ganglia	LC-Squam	fetal
Microglia	0.381277	0.702998	Brain_Caudate_basal_ganglia	LC-Squam	fetal
Endothelial cell	-0.358316	0.720107	Brain_Caudate_basal_ganglia	LC-Squam	fetal
Purkinje cell	-0.341876	0.732444	Brain_Caudate_basal_ganglia	LC-Squam	fetal
Proliferating cell	-0.0390543	0.968847	Brain_Caudate_basal_ganglia	LC-Squam	fetal
Ependymal cell	1.84608	0.0648803	Brain_Cerebellar_Hemisphere	LC-Squam	fetal
Purkinje cell	-1.78117	0.0748851	Brain_Cerebellar_Hemisphere	LC-Squam	fetal
Oligodendrocyte	1.44978	0.147121	Brain_Cerebellar_Hemisphere	LC-Squam	fetal
Neuron	1.28737	0.197966	Brain_Cerebellar_Hemisphere	LC-Squam	fetal
Erythroid cell	-1.06998	0.284627	Brain_Cerebellar_Hemisphere	LC-Squam	fetal
Radial glia	-1.06224	0.288128	Brain_Cerebellar_Hemisphere	LC-Squam	fetal
Neutrophil	-1.04959	0.293908	Brain_Cerebellar_Hemisphere	LC-Squam	fetal
Stromal cell	-0.839608	0.401128	Brain_Cerebellar_Hemisphere	LC-Squam	fetal
Endothelial cell	-0.663329	0.50712	Brain_Cerebellar_Hemisphere	LC-Squam	fetal
Proliferating cell	0.628899	0.529415	Brain_Cerebellar_Hemisphere	LC-Squam	fetal
Astrocyte	0.411808	0.68048	Brain_Cerebellar_Hemisphere	LC-Squam	fetal
Fibroblast	0.400205	0.689005	Brain_Cerebellar_Hemisphere	LC-Squam	fetal
Macrophage	0.127866	0.898255	Brain_Cerebellar_Hemisphere	LC-Squam	fetal
Microglia	-0.085751	0.931664	Brain_Cerebellar_Hemisphere	LC-Squam	fetal
Astrocyte	1.20931	0.226546	Brain_Cerebellum	LC-Squam	fetal
Radial glia	-1.15529	0.247972	Brain_Cerebellum	LC-Squam	fetal
Microglia	1.14187	0.253508	Brain_Cerebellum	LC-Squam	fetal
Ependymal cell	0.843705	0.398834	Brain_Cerebellum	LC-Squam	fetal
Proliferating cell	0.737357	0.460905	Brain_Cerebellum	LC-Squam	fetal
Erythroid cell	0.726001	0.467838	Brain_Cerebellum	LC-Squam	fetal
Stromal cell	-0.650906	0.515107	Brain_Cerebellum	LC-Squam	fetal
Endothelial cell	-0.512642	0.608202	Brain_Cerebellum	LC-Squam	fetal
Oligodendrocyte	0.508156	0.611344	Brain_Cerebellum	LC-Squam	fetal
Neuron	-0.506432	0.612554	Brain_Cerebellum	LC-Squam	fetal
Neutrophil	0.493183	0.621883	Brain_Cerebellum	LC-Squam	fetal
Macrophage	-0.328223	0.742743	Brain_Cerebellum	LC-Squam	fetal
Fibroblast	-0.0599589	0.952188	Brain_Cerebellum	LC-Squam	fetal
Purkinje cell	-0.0305425	0.975634	Brain_Cerebellum	LC-Squam	fetal
Endothelial cell	-2.26863	0.0232906	Brain_Cortex	LC-Squam	fetal
Ependymal cell	1.97464	0.0483093	Brain_Cortex	LC-Squam	fetal
Stromal cell	-1.93376	0.053143	Brain_Cortex	LC-Squam	fetal
Macrophage	1.90652	0.0565828	Brain_Cortex	LC-Squam	fetal
Radial glia	1.72254	0.0849713	Brain_Cortex	LC-Squam	fetal
Oligodendrocyte	-1.54114	0.123282	Brain_Cortex	LC-Squam	fetal
Neuron	-0.831515	0.405683	Brain_Cortex	LC-Squam	fetal
Microglia	0.830813	0.406079	Brain_Cortex	LC-Squam	fetal
Fibroblast	0.792912	0.427829	Brain_Cortex	LC-Squam	fetal
Neutrophil	0.564023	0.572739	Brain_Cortex	LC-Squam	fetal
Astrocyte	-0.380866	0.703302	Brain_Cortex	LC-Squam	fetal
Erythroid cell	-0.276048	0.782511	Brain_Cortex	LC-Squam	fetal
Proliferating cell	0.0656185	0.947682	Brain_Cortex	LC-Squam	fetal
Purkinje cell	0.0596965	0.952397	Brain_Cortex	LC-Squam	fetal
Neuron	-2.08095	0.0374389	Brain_Frontal_Cortex_BA9	LC-Squam	fetal
Endothelial cell	1.04112	0.297822	Brain_Frontal_Cortex_BA9	LC-Squam	fetal
Microglia	-0.89473	0.370932	Brain_Frontal_Cortex_BA9	LC-Squam	fetal
Purkinje cell	0.878812	0.379503	Brain_Frontal_Cortex_BA9	LC-Squam	fetal
Neutrophil	0.767423	0.44283	Brain_Frontal_Cortex_BA9	LC-Squam	fetal
Proliferating cell	0.714845	0.474705	Brain_Frontal_Cortex_BA9	LC-Squam	fetal
Astrocyte	-0.694012	0.487675	Brain_Frontal_Cortex_BA9	LC-Squam	fetal
Macrophage	0.685742	0.492876	Brain_Frontal_Cortex_BA9	LC-Squam	fetal
Fibroblast	-0.577585	0.563544	Brain_Frontal_Cortex_BA9	LC-Squam	fetal
Oligodendrocyte	0.500546	0.616691	Brain_Frontal_Cortex_BA9	LC-Squam	fetal
Erythroid cell	0.429414	0.667622	Brain_Frontal_Cortex_BA9	LC-Squam	fetal
Stromal cell	0.381287	0.702991	Brain_Frontal_Cortex_BA9	LC-Squam	fetal
Radial glia	0.301139	0.763308	Brain_Frontal_Cortex_BA9	LC-Squam	fetal
Ependymal cell	-0.092414	0.926369	Brain_Frontal_Cortex_BA9	LC-Squam	fetal
Stromal cell	-1.0965	0.272861	Brain_Hippocampus	LC-Squam	fetal
Erythroid cell	1.05488	0.291479	Brain_Hippocampus	LC-Squam	fetal
Endothelial cell	-0.985702	0.324279	Brain_Hippocampus	LC-Squam	fetal
Neutrophil	0.768267	0.442329	Brain_Hippocampus	LC-Squam	fetal
Purkinje cell	0.760973	0.446673	Brain_Hippocampus	LC-Squam	fetal
Neuron	-0.692029	0.488919	Brain_Hippocampus	LC-Squam	fetal
Macrophage	0.60223	0.547021	Brain_Hippocampus	LC-Squam	fetal
Fibroblast	0.572322	0.567104	Brain_Hippocampus	LC-Squam	fetal
Proliferating cell	-0.532954	0.594066	Brain_Hippocampus	LC-Squam	fetal
Radial glia	0.455703	0.648604	Brain_Hippocampus	LC-Squam	fetal
Astrocyte	-0.321334	0.747958	Brain_Hippocampus	LC-Squam	fetal
Ependymal cell	0.295145	0.767883	Brain_Hippocampus	LC-Squam	fetal
Microglia	-0.246355	0.805408	Brain_Hippocampus	LC-Squam	fetal
Oligodendrocyte	-0.068928	0.945047	Brain_Hippocampus	LC-Squam	fetal
Microglia	2.10529	0.0352659	Brain_Hypothalamus	LC-Squam	fetal
Neutrophil	-1.40288	0.160651	Brain_Hypothalamus	LC-Squam	fetal
Astrocyte	-1.15895	0.246475	Brain_Hypothalamus	LC-Squam	fetal
Endothelial cell	-0.985217	0.324518	Brain_Hypothalamus	LC-Squam	fetal
Fibroblast	0.940565	0.346928	Brain_Hypothalamus	LC-Squam	fetal
Macrophage	-0.882151	0.377695	Brain_Hypothalamus	LC-Squam	fetal
Neuron	0.865675	0.386669	Brain_Hypothalamus	LC-Squam	fetal
Proliferating cell	-0.577655	0.563497	Brain_Hypothalamus	LC-Squam	fetal
Oligodendrocyte	0.530779	0.595572	Brain_Hypothalamus	LC-Squam	fetal
Ependymal cell	-0.510207	0.609906	Brain_Hypothalamus	LC-Squam	fetal
Purkinje cell	-0.477292	0.633154	Brain_Hypothalamus	LC-Squam	fetal
Radial glia	0.474134	0.635404	Brain_Hypothalamus	LC-Squam	fetal
Erythroid cell	0.329614	0.741692	Brain_Hypothalamus	LC-Squam	fetal
Stromal cell	-0.264452	0.791432	Brain_Hypothalamus	LC-Squam	fetal
Neutrophil	-1.39373	0.163398	Brain_Nucleus_accumbens_basal_ganglia	LC-Squam	fetal
Macrophage	1.28575	0.198529	Brain_Nucleus_accumbens_basal_ganglia	LC-Squam	fetal
Endothelial cell	-1.17361	0.240552	Brain_Nucleus_accumbens_basal_ganglia	LC-Squam	fetal
Neuron	-0.851701	0.39438	Brain_Nucleus_accumbens_basal_ganglia	LC-Squam	fetal
Stromal cell	0.806571	0.419914	Brain_Nucleus_accumbens_basal_ganglia	LC-Squam	fetal
Purkinje cell	0.801182	0.423026	Brain_Nucleus_accumbens_basal_ganglia	LC-Squam	fetal
Erythroid cell	0.561614	0.574379	Brain_Nucleus_accumbens_basal_ganglia	LC-Squam	fetal
Astrocyte	0.490627	0.62369	Brain_Nucleus_accumbens_basal_ganglia	LC-Squam	fetal
Microglia	-0.44486	0.656421	Brain_Nucleus_accumbens_basal_ganglia	LC-Squam	fetal
Proliferating cell	-0.312475	0.75468	Brain_Nucleus_accumbens_basal_ganglia	LC-Squam	fetal
Ependymal cell	-0.29791	0.765772	Brain_Nucleus_accumbens_basal_ganglia	LC-Squam	fetal
Radial glia	-0.100896	0.919633	Brain_Nucleus_accumbens_basal_ganglia	LC-Squam	fetal
Oligodendrocyte	-0.0474572	0.962149	Brain_Nucleus_accumbens_basal_ganglia	LC-Squam	fetal
Fibroblast	0.0397088	0.968325	Brain_Nucleus_accumbens_basal_ganglia	LC-Squam	fetal
Macrophage	1.57566	0.115104	Brain_Putamen_basal_ganglia	LC-Squam	fetal
Endothelial cell	-1.39098	0.164233	Brain_Putamen_basal_ganglia	LC-Squam	fetal
Oligodendrocyte	1.08569	0.277617	Brain_Putamen_basal_ganglia	LC-Squam	fetal
Neuron	0.92554	0.354685	Brain_Putamen_basal_ganglia	LC-Squam	fetal
Microglia	-0.817841	0.413448	Brain_Putamen_basal_ganglia	LC-Squam	fetal
Ependymal cell	-0.749991	0.45326	Brain_Putamen_basal_ganglia	LC-Squam	fetal
Proliferating cell	-0.652982	0.513768	Brain_Putamen_basal_ganglia	LC-Squam	fetal
Fibroblast	0.588976	0.555877	Brain_Putamen_basal_ganglia	LC-Squam	fetal
Purkinje cell	-0.517113	0.605078	Brain_Putamen_basal_ganglia	LC-Squam	fetal
Stromal cell	-0.495546	0.620215	Brain_Putamen_basal_ganglia	LC-Squam	fetal
Neutrophil	-0.416783	0.676837	Brain_Putamen_basal_ganglia	LC-Squam	fetal
Astrocyte	-0.365351	0.71485	Brain_Putamen_basal_ganglia	LC-Squam	fetal
Radial glia	-0.1883	0.850641	Brain_Putamen_basal_ganglia	LC-Squam	fetal
Erythroid cell	-0.0349992	0.97208	Brain_Putamen_basal_ganglia	LC-Squam	fetal
Endothelial cell	-2.27928	0.0226507	Brain_Spinal_cord_cervical_c-1	LC-Squam	fetal
Fibroblast	2.21868	0.0265085	Brain_Spinal_cord_cervical_c-1	LC-Squam	fetal
Stromal cell	-1.91457	0.0555472	Brain_Spinal_cord_cervical_c-1	LC-Squam	fetal
Macrophage	1.11097	0.266579	Brain_Spinal_cord_cervical_c-1	LC-Squam	fetal
Microglia	-1.00909	0.312932	Brain_Spinal_cord_cervical_c-1	LC-Squam	fetal
Proliferating cell	0.80895	0.418544	Brain_Spinal_cord_cervical_c-1	LC-Squam	fetal
Neutrophil	0.361729	0.717554	Brain_Spinal_cord_cervical_c-1	LC-Squam	fetal
Neuron	-0.324578	0.7455	Brain_Spinal_cord_cervical_c-1	LC-Squam	fetal
Radial glia	-0.251222	0.801643	Brain_Spinal_cord_cervical_c-1	LC-Squam	fetal
Erythroid cell	-0.221404	0.824778	Brain_Spinal_cord_cervical_c-1	LC-Squam	fetal
Oligodendrocyte	0.172076	0.863377	Brain_Spinal_cord_cervical_c-1	LC-Squam	fetal
Purkinje cell	-0.0893547	0.9288	Brain_Spinal_cord_cervical_c-1	LC-Squam	fetal
Ependymal cell	-0.0464185	0.962977	Brain_Spinal_cord_cervical_c-1	LC-Squam	fetal
Astrocyte	-0.0370761	0.970424	Brain_Spinal_cord_cervical_c-1	LC-Squam	fetal
Oligodendrocyte	-1.67971	0.0930133	Brain_Substantia_nigra	LC-Squam	fetal
Radial glia	1.67126	0.0946695	Brain_Substantia_nigra	LC-Squam	fetal
Neuron	-1.65729	0.0974615	Brain_Substantia_nigra	LC-Squam	fetal
Proliferating cell	-1.59888	0.109847	Brain_Substantia_nigra	LC-Squam	fetal
Purkinje cell	1.43359	0.151688	Brain_Substantia_nigra	LC-Squam	fetal
Neutrophil	1.01705	0.309128	Brain_Substantia_nigra	LC-Squam	fetal
Astrocyte	0.789504	0.429818	Brain_Substantia_nigra	LC-Squam	fetal
Ependymal cell	0.718372	0.472528	Brain_Substantia_nigra	LC-Squam	fetal
Stromal cell	-0.637691	0.523675	Brain_Substantia_nigra	LC-Squam	fetal
Fibroblast	-0.525308	0.599369	Brain_Substantia_nigra	LC-Squam	fetal
Microglia	0.507612	0.611726	Brain_Substantia_nigra	LC-Squam	fetal
Endothelial cell	-0.372613	0.709437	Brain_Substantia_nigra	LC-Squam	fetal
Macrophage	-0.255917	0.798015	Brain_Substantia_nigra	LC-Squam	fetal
Erythroid cell	-0.0966195	0.923029	Brain_Substantia_nigra	LC-Squam	fetal
Endothelial cell	-2.0373	0.0416197	Skin_Not_Sun_Exposed_Suprapubic	LC-Squam	fetal
Neutrophil	1.92222	0.0545777	Skin_Not_Sun_Exposed_Suprapubic	LC-Squam	fetal
Smooth muscle cell	1.75234	0.0797155	Skin_Not_Sun_Exposed_Suprapubic	LC-Squam	fetal
Osteoblast	-1.56012	0.118731	Skin_Not_Sun_Exposed_Suprapubic	LC-Squam	fetal
Mesenchymal cell	0.738266	0.460353	Skin_Not_Sun_Exposed_Suprapubic	LC-Squam	fetal
Skeletal muscle cell	-0.464048	0.642613	Skin_Not_Sun_Exposed_Suprapubic	LC-Squam	fetal
Keratinocyte	0.251557	0.801384	Skin_Not_Sun_Exposed_Suprapubic	LC-Squam	fetal
Fibroblast	-0.191856	0.847855	Skin_Not_Sun_Exposed_Suprapubic	LC-Squam	fetal
Melanocyte	0.167208	0.867206	Skin_Not_Sun_Exposed_Suprapubic	LC-Squam	fetal
Macrophage	-0.152382	0.878886	Skin_Not_Sun_Exposed_Suprapubic	LC-Squam	fetal
Proliferating cell	-0.0651194	0.948079	Skin_Not_Sun_Exposed_Suprapubic	LC-Squam	fetal
Erythroid cell	-0.00570521	0.995448	Skin_Not_Sun_Exposed_Suprapubic	LC-Squam	fetal
Mast cell	-0.00240609	0.99808	Skin_Not_Sun_Exposed_Suprapubic	LC-Squam	fetal
Neutrophil	2.18693	0.0287474	Skin_Sun_Exposed_Lower_leg	LC-Squam	fetal
Smooth muscle cell	2.17023	0.0299895	Skin_Sun_Exposed_Lower_leg	LC-Squam	fetal
Endothelial cell	-2.13239	0.032975	Skin_Sun_Exposed_Lower_leg	LC-Squam	fetal
Skeletal muscle cell	-1.97289	0.0485078	Skin_Sun_Exposed_Lower_leg	LC-Squam	fetal
Proliferating cell	-1.57885	0.114371	Skin_Sun_Exposed_Lower_leg	LC-Squam	fetal
Macrophage	-1.42614	0.153828	Skin_Sun_Exposed_Lower_leg	LC-Squam	fetal
Osteoblast	1.3497	0.177112	Skin_Sun_Exposed_Lower_leg	LC-Squam	fetal
Mesenchymal cell	-1.19255	0.233047	Skin_Sun_Exposed_Lower_leg	LC-Squam	fetal
Keratinocyte	0.998412	0.31808	Skin_Sun_Exposed_Lower_leg	LC-Squam	fetal
Erythroid cell	-0.73049	0.465091	Skin_Sun_Exposed_Lower_leg	LC-Squam	fetal
Melanocyte	-0.345769	0.729516	Skin_Sun_Exposed_Lower_leg	LC-Squam	fetal
Mast cell	-0.298689	0.765177	Skin_Sun_Exposed_Lower_leg	LC-Squam	fetal
Fibroblast	0.280755	0.778898	Skin_Sun_Exposed_Lower_leg	LC-Squam	fetal
Neutrophil	1.58808	0.112268	Adipose_Subcutaneous	LC-Squam	adult
Proliferating cell	1.26958	0.204234	Adipose_Subcutaneous	LC-Squam	adult
Macrophage	-0.907956	0.363901	Adipose_Subcutaneous	LC-Squam	adult
Adipocyte	-0.856856	0.391524	Adipose_Subcutaneous	LC-Squam	adult
Stromal cell	-0.662865	0.507417	Adipose_Subcutaneous	LC-Squam	adult
Mast cell	-0.207332	0.835751	Adipose_Subcutaneous	LC-Squam	adult
Stromal cell	-1.79644	0.072424	Artery_Aorta	LC-Squam	adult
B cell	-1.76063	0.0783006	Artery_Aorta	LC-Squam	adult
Smooth muscle cell	1.70825	0.0875904	Artery_Aorta	LC-Squam	adult
Fibroblast	-1.64017	0.10097	Artery_Aorta	LC-Squam	adult
Basal cell	-1.5318	0.125571	Artery_Aorta	LC-Squam	adult
T cell	1.43867	0.150243	Artery_Aorta	LC-Squam	adult
Endothelial cell	-0.95114	0.341533	Artery_Aorta	LC-Squam	adult
Mast cell	-0.774493	0.438639	Artery_Aorta	LC-Squam	adult
Epithelial cell	0.195778	0.844784	Artery_Aorta	LC-Squam	adult
Macrophage	0.0918139	0.926846	Artery_Aorta	LC-Squam	adult
Epithelial cell	-1.78941	0.0735489	Artery_Coronary	LC-Squam	adult
Smooth muscle cell	1.72625	0.0843026	Artery_Coronary	LC-Squam	adult
Macrophage	-1.71376	0.0865732	Artery_Coronary	LC-Squam	adult
Stromal cell	-1.21323	0.225043	Artery_Coronary	LC-Squam	adult
B cell	1.04048	0.298119	Artery_Coronary	LC-Squam	adult
Endothelial cell	-0.530705	0.595623	Artery_Coronary	LC-Squam	adult
T cell	0.49936	0.617526	Artery_Coronary	LC-Squam	adult
Mast cell	0.397672	0.690872	Artery_Coronary	LC-Squam	adult
Basal cell	-0.243223	0.807832	Artery_Coronary	LC-Squam	adult
Fibroblast	-0.21332	0.831077	Artery_Coronary	LC-Squam	adult
Stromal cell	-1.93666	0.0527875	Artery_Tibial	LC-Squam	adult
T cell	1.32227	0.186077	Artery_Tibial	LC-Squam	adult
Fibroblast	-1.32113	0.186459	Artery_Tibial	LC-Squam	adult
Macrophage	1.18073	0.237708	Artery_Tibial	LC-Squam	adult
Endothelial cell	-0.84693	0.397034	Artery_Tibial	LC-Squam	adult
Epithelial cell	-0.686742	0.492245	Artery_Tibial	LC-Squam	adult
Mast cell	-0.679047	0.497108	Artery_Tibial	LC-Squam	adult
Basal cell	-0.5948	0.551977	Artery_Tibial	LC-Squam	adult
Smooth muscle cell	0.425163	0.670718	Artery_Tibial	LC-Squam	adult
B cell	-0.0055318	0.995586	Artery_Tibial	LC-Squam	adult
Macrophage	-1.96826	0.0490379	Esophagus_Gastroesophageal_Junction	LC-Squam	adult
Mucosal cell	0.865631	0.386692	Esophagus_Gastroesophageal_Junction	LC-Squam	adult
Endothelial cell	-0.744686	0.456461	Esophagus_Gastroesophageal_Junction	LC-Squam	adult
Stromal cell	-0.534887	0.592728	Esophagus_Gastroesophageal_Junction	LC-Squam	adult
MT high cell	0.505245	0.613387	Esophagus_Gastroesophageal_Junction	LC-Squam	adult
Lymphocyte	-0.494238	0.621138	Esophagus_Gastroesophageal_Junction	LC-Squam	adult
B cell	0.38358	0.70129	Esophagus_Gastroesophageal_Junction	LC-Squam	adult
Mast cell	0.354691	0.722821	Esophagus_Gastroesophageal_Junction	LC-Squam	adult
Fibroblast	0.307121	0.758752	Esophagus_Gastroesophageal_Junction	LC-Squam	adult
Basal cell	-0.218552	0.826999	Esophagus_Gastroesophageal_Junction	LC-Squam	adult
Neutrophil	0.177249	0.859313	Esophagus_Gastroesophageal_Junction	LC-Squam	adult
Keratinocyte	-0.125289	0.900295	Esophagus_Gastroesophageal_Junction	LC-Squam	adult
Epithelial cell	0.0509443	0.95937	Esophagus_Gastroesophageal_Junction	LC-Squam	adult
Smooth muscle cell	0.000587881	0.999531	Esophagus_Gastroesophageal_Junction	LC-Squam	adult
Basal cell	1.43722	0.150657	Esophagus_Mucosa	LC-Squam	adult
Neutrophil	1.17314	0.240741	Esophagus_Mucosa	LC-Squam	adult
Endothelial cell	-0.934498	0.350047	Esophagus_Mucosa	LC-Squam	adult
B cell	-0.908976	0.363363	Esophagus_Mucosa	LC-Squam	adult
Mucosal cell	0.717312	0.473182	Esophagus_Mucosa	LC-Squam	adult
Stromal cell	0.375617	0.707202	Esophagus_Mucosa	LC-Squam	adult
MT high cell	0.367309	0.713388	Esophagus_Mucosa	LC-Squam	adult
Mast cell	-0.295805	0.767379	Esophagus_Mucosa	LC-Squam	adult
Keratinocyte	-0.22763	0.819934	Esophagus_Mucosa	LC-Squam	adult
Lymphocyte	0.184424	0.853681	Esophagus_Mucosa	LC-Squam	adult
Smooth muscle cell	0.118332	0.905805	Esophagus_Mucosa	LC-Squam	adult
Epithelial cell	0.112949	0.910071	Esophagus_Mucosa	LC-Squam	adult
Fibroblast	0.0672228	0.946404	Esophagus_Mucosa	LC-Squam	adult
Macrophage	-0.0441903	0.964753	Esophagus_Mucosa	LC-Squam	adult
Epithelial cell	-1.97878	0.0478408	Esophagus_Muscularis	LC-Squam	adult
Mucosal cell	1.24656	0.21256	Esophagus_Muscularis	LC-Squam	adult
Stromal cell	-1.00779	0.313556	Esophagus_Muscularis	LC-Squam	adult
Lymphocyte	-0.917366	0.358951	Esophagus_Muscularis	LC-Squam	adult
Keratinocyte	0.664958	0.506077	Esophagus_Muscularis	LC-Squam	adult
Endothelial cell	-0.625902	0.531379	Esophagus_Muscularis	LC-Squam	adult
MT high cell	0.61328	0.539691	Esophagus_Muscularis	LC-Squam	adult
B cell	0.56982	0.5688	Esophagus_Muscularis	LC-Squam	adult
Fibroblast	0.555208	0.578752	Esophagus_Muscularis	LC-Squam	adult
Smooth muscle cell	0.509138	0.610655	Esophagus_Muscularis	LC-Squam	adult
Macrophage	-0.25175	0.801234	Esophagus_Muscularis	LC-Squam	adult
Mast cell	-0.240794	0.809715	Esophagus_Muscularis	LC-Squam	adult
Neutrophil	0.104214	0.917	Esophagus_Muscularis	LC-Squam	adult
Basal cell	0.00300364	0.997603	Esophagus_Muscularis	LC-Squam	adult
Cardiomyocyte	3.26064	0.00111163	Heart_Atrial_Appendage	LC-Squam	adult
Macrophage	-2.16802	0.030157	Heart_Atrial_Appendage	LC-Squam	adult
Smooth muscle cell	-2.09878	0.0358362	Heart_Atrial_Appendage	LC-Squam	adult
T cell	-1.98467	0.0471811	Heart_Atrial_Appendage	LC-Squam	adult
Neutrophil	1.76869	0.0769455	Heart_Atrial_Appendage	LC-Squam	adult
Endothelial cell	-1.14617	0.251724	Heart_Atrial_Appendage	LC-Squam	adult
Dendritic cell	-0.779173	0.435878	Heart_Atrial_Appendage	LC-Squam	adult
Apoptotic cell	-0.760918	0.446706	Heart_Atrial_Appendage	LC-Squam	adult
Mast cell	-0.414234	0.678703	Heart_Atrial_Appendage	LC-Squam	adult
Fibroblast	0.30198	0.762667	Heart_Atrial_Appendage	LC-Squam	adult
Cardiomyocyte	3.36107	0.000776403	Heart_Left_Ventricle	LC-Squam	adult
Dendritic cell	-2.32972	0.0198211	Heart_Left_Ventricle	LC-Squam	adult
Endothelial cell	-2.01919	0.0434672	Heart_Left_Ventricle	LC-Squam	adult
Neutrophil	1.7982	0.0721452	Heart_Left_Ventricle	LC-Squam	adult
Smooth muscle cell	-1.62679	0.103782	Heart_Left_Ventricle	LC-Squam	adult
Apoptotic cell	0.929333	0.352716	Heart_Left_Ventricle	LC-Squam	adult
Fibroblast	-0.646692	0.517831	Heart_Left_Ventricle	LC-Squam	adult
Mast cell	-0.444267	0.656849	Heart_Left_Ventricle	LC-Squam	adult
Macrophage	-0.0859968	0.931469	Heart_Left_Ventricle	LC-Squam	adult
T cell	-0.0732866	0.941578	Heart_Left_Ventricle	LC-Squam	adult
Macrophage	-1.76826	0.0770176	Pancreas	LC-Squam	adult
Fibroblast	-0.64974	0.51586	Pancreas	LC-Squam	adult
Alpha cell	0.392741	0.694511	Pancreas	LC-Squam	adult
Beta cell	-0.381957	0.702493	Pancreas	LC-Squam	adult
Endothelial cell	0.335155	0.737508	Pancreas	LC-Squam	adult
Exocrine cell	0.32968	0.741642	Pancreas	LC-Squam	adult
Ductal cell	-0.275036	0.783289	Pancreas	LC-Squam	adult
Smooth muscle cell	0.211335	0.832626	Pancreas	LC-Squam	adult
Acinar cell	-0.0600074	0.95215	Pancreas	LC-Squam	adult
Macrophage	-1.98183	0.0474982	Prostate	LC-Squam	adult
Basal cell	-1.78132	0.0748595	Prostate	LC-Squam	adult
Endothelial cell	1.48569	0.13736	Prostate	LC-Squam	adult
Neutrophil	1.27547	0.202143	Prostate	LC-Squam	adult
Luminal cell	1.21146	0.225719	Prostate	LC-Squam	adult
Epithelial cell	0.636007	0.524772	Prostate	LC-Squam	adult
Fibroblast	-0.632337	0.527167	Prostate	LC-Squam	adult
T cell	-0.368303	0.712648	Prostate	LC-Squam	adult
Neuroendocrine cell	-0.191083	0.84846	Prostate	LC-Squam	adult
Smooth muscle cell	0.0251642	0.979924	Prostate	LC-Squam	adult
T cell	1.05296	0.292357	Spleen	LC-Squam	adult
Macrophage	1.04856	0.294383	Spleen	LC-Squam	adult
B cell	-0.958014	0.338056	Spleen	LC-Squam	adult
Neutrophil	0.813553	0.415901	Spleen	LC-Squam	adult
Endothelial cell	-0.793235	0.427641	Spleen	LC-Squam	adult
Erythroid cell	0.772733	0.439681	Spleen	LC-Squam	adult
Lymphoid progenitor cell	-0.703644	0.481655	Spleen	LC-Squam	adult
Granulocyte	1.99498	0.046045	Stomach	LC-Squam	adult
Fibroblast	-1.89751	0.0577606	Stomach	LC-Squam	adult
Endothelial cell	-1.75127	0.0798991	Stomach	LC-Squam	adult
Gastric mucosa cell	1.31833	0.187394	Stomach	LC-Squam	adult
Myeloid cell	-1.15772	0.246977	Stomach	LC-Squam	adult
D cell/ X/A cell	-1.03002	0.303001	Stomach	LC-Squam	adult
Smooth muscle cell	0.984245	0.324995	Stomach	LC-Squam	adult
Stromal cell	0.821995	0.41108	Stomach	LC-Squam	adult
Chromaffin cell	0.651933	0.514444	Stomach	LC-Squam	adult
Mast cell	-0.578788	0.562732	Stomach	LC-Squam	adult
Inflammatory cell	-0.539412	0.589602	Stomach	LC-Squam	adult
T cell	-0.47278	0.63637	Stomach	LC-Squam	adult
Gastric chief cell	0.397257	0.691178	Stomach	LC-Squam	adult
Macrophage	-0.368555	0.71246	Stomach	LC-Squam	adult
Epithelial cell	-0.347918	0.727902	Stomach	LC-Squam	adult
B cell	0.256691	0.797417	Stomach	LC-Squam	adult
Parietal cell	-0.253472	0.799904	Stomach	LC-Squam	adult
Pit cell	0.171656	0.863708	Stomach	LC-Squam	adult
Proliferating cell	-2.51125	0.0120304	Thyroid	LC-Squam	adult
T cell	1.93198	0.0533623	Thyroid	LC-Squam	adult
Stromal cell	-1.53452	0.124901	Thyroid	LC-Squam	adult
Neutrophil	1.37837	0.168089	Thyroid	LC-Squam	adult
Fibroblast	1.05531	0.291282	Thyroid	LC-Squam	adult
Endothelial cell	0.915283	0.360043	Thyroid	LC-Squam	adult
Follicular cell	-0.847107	0.396935	Thyroid	LC-Squam	adult
Smooth muscle cell	0.724997	0.468454	Thyroid	LC-Squam	adult
Dendritic cell	-0.58055	0.561543	Thyroid	LC-Squam	adult
B cell	-0.497112	0.61911	Thyroid	LC-Squam	adult
Epithelial cell	0.467471	0.640163	Thyroid	LC-Squam	adult
Natural killer cell	-0.366276	0.714159	Thyroid	LC-Squam	adult
Macrophage	1.79463	0.0727131	Whole_Blood	LC-Squam	adult
Monocyte	-1.78639	0.0740358	Whole_Blood	LC-Squam	adult
activative T cell	-1.5349	0.124808	Whole_Blood	LC-Squam	adult
Myeloid progenitor cell	-1.43971	0.149949	Whole_Blood	LC-Squam	adult
T cell	1.43825	0.150362	Whole_Blood	LC-Squam	adult
Eosinophil	1.36565	0.172048	Whole_Blood	LC-Squam	adult
Natural killer cell	1.1257	0.260294	Whole_Blood	LC-Squam	adult
Neutrophil	0.970538	0.331779	Whole_Blood	LC-Squam	adult
Erythroid cell	-0.728295	0.466433	Whole_Blood	LC-Squam	adult
Dendritic cell	-0.692092	0.48888	Whole_Blood	LC-Squam	adult
