## Supplementary material for "A Statistical Framework to Identify Cell Types Whose Genetically Regulated Proportions are Associated with Complex Diseases": All supplementary table (part 2 of 3)

### Sheet: S5 Table (continued)
cell	z	p	tissue	trait	type
Proliferating B cell	-0.650305	0.515495	Whole_Blood	LC-Squam	adult
Proliferating cell	0.350143	0.726231	Whole_Blood	LC-Squam	adult
B cell	-0.012794	0.989792	Whole_Blood	LC-Squam	adult
B cell	1.57991	0.114127	Adrenal_Gland	LDL	adult
Myeloid cell	1.55478	0.119998	Adrenal_Gland	LDL	adult
Lymphocyte	-1.41311	0.157623	Adrenal_Gland	LDL	adult
Neuron	-1.22153	0.221887	Adrenal_Gland	LDL	adult
Zona fasciculata cell	-0.816097	0.414445	Adrenal_Gland	LDL	adult
Stromal cell	0.646876	0.517712	Adrenal_Gland	LDL	adult
Macrophage	0.567867	0.570125	Adrenal_Gland	LDL	adult
Neutrophil	-0.538847	0.589992	Adrenal_Gland	LDL	adult
T cell	0.525437	0.599279	Adrenal_Gland	LDL	adult
NK cell	0.506374	0.612594	Adrenal_Gland	LDL	adult
Plasmocyte	-0.41905	0.67518	Adrenal_Gland	LDL	adult
Smooth muscle cell	0.265421	0.790685	Adrenal_Gland	LDL	adult
MT high	-0.148163	0.882214	Adrenal_Gland	LDL	adult
Intra-adrenal chromoblast	-0.0451634	0.963977	Adrenal_Gland	LDL	adult
Endothelial	0.0197593	0.984235	Adrenal_Gland	LDL	adult
B cell	-2.20049	0.0277722	Brain_Cerebellum	LDL	adult
Epithelial cell	2.19298	0.0283088	Brain_Cerebellum	LDL	adult
Excitatory neuron	-1.64284	0.100416	Brain_Cerebellum	LDL	adult
Interneuron	0.85463	0.392756	Brain_Cerebellum	LDL	adult
Macrophage	-0.66858	0.503763	Brain_Cerebellum	LDL	adult
Stromal cell	-0.553907	0.579642	Brain_Cerebellum	LDL	adult
Smooth muscle cell	0.521571	0.601969	Brain_Cerebellum	LDL	adult
Inhibitory neuron	0.369761	0.711561	Brain_Cerebellum	LDL	adult
Oligodendrocyte	0.336992	0.736123	Brain_Cerebellum	LDL	adult
Astrocyte	0.236157	0.813311	Brain_Cerebellum	LDL	adult
Microglia	-0.225409	0.821661	Brain_Cerebellum	LDL	adult
Neuthrophil	0.199167	0.842132	Brain_Cerebellum	LDL	adult
T cell	-0.178083	0.858657	Brain_Cerebellum	LDL	adult
Endothelial cell	-0.139031	0.889425	Brain_Cerebellum	LDL	adult
Neutrophil	2.16593	0.0303168	Colon_Sigmoid	LDL	adult
T cell	-1.93777	0.0526507	Colon_Sigmoid	LDL	adult
B cell	-1.8787	0.060285	Colon_Sigmoid	LDL	adult
Smooth muscle cell	1.42891	0.153029	Colon_Sigmoid	LDL	adult
Stromal cell	-1.13684	0.255605	Colon_Sigmoid	LDL	adult
Enterocyte	0.967238	0.333425	Colon_Sigmoid	LDL	adult
Dendritic cell	0.426377	0.669833	Colon_Sigmoid	LDL	adult
Endothelial cell	-0.338098	0.735289	Colon_Sigmoid	LDL	adult
Enteric glial cell	0.27883	0.780376	Colon_Sigmoid	LDL	adult
Macrophage	-0.27791	0.781081	Colon_Sigmoid	LDL	adult
Goblet cell	0.0642553	0.948767	Colon_Sigmoid	LDL	adult
Macrophage	1.96877	0.048979	Colon_Transverse	LDL	adult
Goblet cell	1.66534	0.0958457	Colon_Transverse	LDL	adult
Endothelial cell	-1.35369	0.175835	Colon_Transverse	LDL	adult
Smooth muscle cell	1.23318	0.21751	Colon_Transverse	LDL	adult
Fibroblast	1.15317	0.248843	Colon_Transverse	LDL	adult
B cell	-0.877084	0.380441	Colon_Transverse	LDL	adult
T cell	-0.588123	0.55645	Colon_Transverse	LDL	adult
Enterocyte	-0.505466	0.613231	Colon_Transverse	LDL	adult
Stromal cell	0.476131	0.633981	Colon_Transverse	LDL	adult
Mast cell	-0.236035	0.813405	Colon_Transverse	LDL	adult
Dendritic cell	2.90578	0.00366344	Liver	LDL	adult
Neutrophil	-2.14965	0.0315831	Liver	LDL	adult
B cell	-2.12928	0.0332307	Liver	LDL	adult
Granulocyte	2.11452	0.0344708	Liver	LDL	adult
Epithelial cell	1.9977	0.0457488	Liver	LDL	adult
Mast cell	1.52812	0.126483	Liver	LDL	adult
Smooth muscle cell	1.50345	0.132723	Liver	LDL	adult
Proliferating cell	-1.33601	0.181548	Liver	LDL	adult
Macrophage	-1.32704	0.184494	Liver	LDL	adult
Kuppfer cell	-1.3044	0.192097	Liver	LDL	adult
Endothelial cell	-1.11167	0.266279	Liver	LDL	adult
Hepatocyte	0.591136	0.554429	Liver	LDL	adult
T cell	-0.0657655	0.947565	Liver	LDL	adult
Myeloid cell	-0.0148958	0.988115	Liver	LDL	adult
B cell	-2.69719	0.00699267	Muscle_Skeletal	LDL	adult
Mast cell	2.59482	0.0094641	Muscle_Skeletal	LDL	adult
Macrophage	-1.60137	0.109295	Muscle_Skeletal	LDL	adult
Dendritic cell	1.57148	0.116072	Muscle_Skeletal	LDL	adult
NK cell	-1.43084	0.152477	Muscle_Skeletal	LDL	adult
Proliferating cell	1.39291	0.163646	Muscle_Skeletal	LDL	adult
Stromal cell	-1.35395	0.175752	Muscle_Skeletal	LDL	adult
T cell	-0.804657	0.421018	Muscle_Skeletal	LDL	adult
Myogenic precursor cell	0.598614	0.54943	Muscle_Skeletal	LDL	adult
Muscle cell	-0.542332	0.58759	Muscle_Skeletal	LDL	adult
Fibroblast	0.50366	0.614501	Muscle_Skeletal	LDL	adult
Endothelial cell	-0.42359	0.671865	Muscle_Skeletal	LDL	adult
Neutrophil	-0.257412	0.796861	Muscle_Skeletal	LDL	adult
T cell	-2.61537	0.00891315	Uterus	LDL	adult
Smooth muscle cell	2.52409	0.0115997	Uterus	LDL	adult
Fibroblast	-1.77844	0.0753309	Uterus	LDL	adult
Endometrial cell	1.70782	0.0876698	Uterus	LDL	adult
Mast cell	-1.68799	0.0914125	Uterus	LDL	adult
Endothelial cell	1.60695	0.108064	Uterus	LDL	adult
Macrophage	1.43404	0.151559	Uterus	LDL	adult
Epithelial cell	1.12516	0.260522	Uterus	LDL	adult
Stromal cell	-0.0394292	0.968548	Uterus	LDL	adult
Oligodendrocyte	1.94995	0.051182	Brain_Amygdala	LDL	fetal
Purkinje cell	-1.77639	0.0756686	Brain_Amygdala	LDL	fetal
Radial glia	-1.75614	0.0790639	Brain_Amygdala	LDL	fetal
Neuron	1.47233	0.140933	Brain_Amygdala	LDL	fetal
Proliferating cell	0.984733	0.324755	Brain_Amygdala	LDL	fetal
Erythroid cell	0.941343	0.346529	Brain_Amygdala	LDL	fetal
Fibroblast	0.907692	0.364041	Brain_Amygdala	LDL	fetal
Microglia	0.811213	0.417243	Brain_Amygdala	LDL	fetal
Endothelial cell	-0.352814	0.724228	Brain_Amygdala	LDL	fetal
Astrocyte	0.27312	0.784761	Brain_Amygdala	LDL	fetal
Stromal cell	-0.200526	0.841069	Brain_Amygdala	LDL	fetal
Neutrophil	-0.131373	0.89548	Brain_Amygdala	LDL	fetal
Macrophage	0.122948	0.902148	Brain_Amygdala	LDL	fetal
Ependymal cell	-0.0149917	0.988039	Brain_Amygdala	LDL	fetal
Neuron	-2.34134	0.0192147	Brain_Anterior_cingulate_cortex_BA24	LDL	fetal
Radial glia	2.23004	0.0257449	Brain_Anterior_cingulate_cortex_BA24	LDL	fetal
Purkinje cell	1.72732	0.0841097	Brain_Anterior_cingulate_cortex_BA24	LDL	fetal
Proliferating cell	-1.58254	0.113526	Brain_Anterior_cingulate_cortex_BA24	LDL	fetal
Astrocyte	-1.37738	0.168394	Brain_Anterior_cingulate_cortex_BA24	LDL	fetal
Microglia	0.872758	0.382795	Brain_Anterior_cingulate_cortex_BA24	LDL	fetal
Oligodendrocyte	-0.737302	0.460939	Brain_Anterior_cingulate_cortex_BA24	LDL	fetal
Erythroid cell	0.649792	0.515827	Brain_Anterior_cingulate_cortex_BA24	LDL	fetal
Endothelial cell	-0.586192	0.557747	Brain_Anterior_cingulate_cortex_BA24	LDL	fetal
Macrophage	-0.50671	0.612358	Brain_Anterior_cingulate_cortex_BA24	LDL	fetal
Neutrophil	-0.471787	0.637079	Brain_Anterior_cingulate_cortex_BA24	LDL	fetal
Ependymal cell	0.362022	0.717336	Brain_Anterior_cingulate_cortex_BA24	LDL	fetal
Stromal cell	-0.274984	0.783328	Brain_Anterior_cingulate_cortex_BA24	LDL	fetal
Fibroblast	0.0873735	0.930375	Brain_Anterior_cingulate_cortex_BA24	LDL	fetal
Proliferating cell	-2.61896	0.00881987	Brain_Caudate_basal_ganglia	LDL	fetal
Endothelial cell	-2.52776	0.0114793	Brain_Caudate_basal_ganglia	LDL	fetal
Fibroblast	2.41503	0.015734	Brain_Caudate_basal_ganglia	LDL	fetal
Ependymal cell	2.17349	0.0297435	Brain_Caudate_basal_ganglia	LDL	fetal
Stromal cell	-2.16273	0.0305623	Brain_Caudate_basal_ganglia	LDL	fetal
Neuron	1.9556	0.0505128	Brain_Caudate_basal_ganglia	LDL	fetal
Oligodendrocyte	1.76213	0.0780469	Brain_Caudate_basal_ganglia	LDL	fetal
Astrocyte	-1.66123	0.0966669	Brain_Caudate_basal_ganglia	LDL	fetal
Purkinje cell	-1.352	0.176375	Brain_Caudate_basal_ganglia	LDL	fetal
Radial glia	1.3203	0.186736	Brain_Caudate_basal_ganglia	LDL	fetal
Macrophage	0.855062	0.392517	Brain_Caudate_basal_ganglia	LDL	fetal
Microglia	-0.807725	0.419249	Brain_Caudate_basal_ganglia	LDL	fetal
Erythroid cell	-0.442893	0.657843	Brain_Caudate_basal_ganglia	LDL	fetal
Neutrophil	0.382851	0.70183	Brain_Caudate_basal_ganglia	LDL	fetal
Proliferating cell	-2.09202	0.0364364	Brain_Cerebellar_Hemisphere	LDL	fetal
Astrocyte	-1.89836	0.0576481	Brain_Cerebellar_Hemisphere	LDL	fetal
Oligodendrocyte	1.64565	0.0998359	Brain_Cerebellar_Hemisphere	LDL	fetal
Radial glia	1.616	0.106093	Brain_Cerebellar_Hemisphere	LDL	fetal
Erythroid cell	1.57465	0.115337	Brain_Cerebellar_Hemisphere	LDL	fetal
Neutrophil	-1.33144	0.183045	Brain_Cerebellar_Hemisphere	LDL	fetal
Macrophage	1.29667	0.194746	Brain_Cerebellar_Hemisphere	LDL	fetal
Purkinje cell	-1.26777	0.204882	Brain_Cerebellar_Hemisphere	LDL	fetal
Stromal cell	1.23201	0.217947	Brain_Cerebellar_Hemisphere	LDL	fetal
Neuron	0.988648	0.322836	Brain_Cerebellar_Hemisphere	LDL	fetal
Microglia	-0.979988	0.327092	Brain_Cerebellar_Hemisphere	LDL	fetal
Fibroblast	-0.902673	0.366699	Brain_Cerebellar_Hemisphere	LDL	fetal
Endothelial cell	-0.656421	0.511553	Brain_Cerebellar_Hemisphere	LDL	fetal
Ependymal cell	0.282124	0.777848	Brain_Cerebellar_Hemisphere	LDL	fetal
Microglia	-2.73705	0.00619927	Brain_Cerebellum	LDL	fetal
Ependymal cell	-2.18452	0.0289243	Brain_Cerebellum	LDL	fetal
Stromal cell	2.07744	0.0377612	Brain_Cerebellum	LDL	fetal
Astrocyte	-1.75324	0.0795609	Brain_Cerebellum	LDL	fetal
Proliferating cell	-1.68093	0.0927769	Brain_Cerebellum	LDL	fetal
Purkinje cell	1.6589	0.0971366	Brain_Cerebellum	LDL	fetal
Fibroblast	-1.43847	0.150301	Brain_Cerebellum	LDL	fetal
Oligodendrocyte	1.04544	0.295821	Brain_Cerebellum	LDL	fetal
Neuron	-0.904468	0.365747	Brain_Cerebellum	LDL	fetal
Radial glia	0.695597	0.486681	Brain_Cerebellum	LDL	fetal
Endothelial cell	0.432359	0.665481	Brain_Cerebellum	LDL	fetal
Erythroid cell	0.430372	0.666925	Brain_Cerebellum	LDL	fetal
Macrophage	0.346579	0.728908	Brain_Cerebellum	LDL	fetal
Neutrophil	-0.199207	0.842101	Brain_Cerebellum	LDL	fetal
Ependymal cell	3.38027	0.000724134	Brain_Cortex	LDL	fetal
Endothelial cell	-3.06527	0.00217477	Brain_Cortex	LDL	fetal
Macrophage	2.10373	0.0354023	Brain_Cortex	LDL	fetal
Microglia	-2.02951	0.0424059	Brain_Cortex	LDL	fetal
Oligodendrocyte	1.91718	0.0552153	Brain_Cortex	LDL	fetal
Proliferating cell	-1.77475	0.0759391	Brain_Cortex	LDL	fetal
Fibroblast	1.54372	0.122655	Brain_Cortex	LDL	fetal
Stromal cell	-1.53689	0.12432	Brain_Cortex	LDL	fetal
Purkinje cell	-1.44175	0.149374	Brain_Cortex	LDL	fetal
Neuron	0.927048	0.353902	Brain_Cortex	LDL	fetal
Astrocyte	-0.87277	0.382788	Brain_Cortex	LDL	fetal
Radial glia	0.833878	0.40435	Brain_Cortex	LDL	fetal
Erythroid cell	-0.183944	0.854057	Brain_Cortex	LDL	fetal
Neutrophil	0.112592	0.910354	Brain_Cortex	LDL	fetal
Oligodendrocyte	2.51289	0.0119747	Brain_Frontal_Cortex_BA9	LDL	fetal
Radial glia	-1.88453	0.0594937	Brain_Frontal_Cortex_BA9	LDL	fetal
Purkinje cell	-1.47286	0.140788	Brain_Frontal_Cortex_BA9	LDL	fetal
Astrocyte	-1.4606	0.144124	Brain_Frontal_Cortex_BA9	LDL	fetal
Neuron	1.13107	0.258025	Brain_Frontal_Cortex_BA9	LDL	fetal
Microglia	-1.0791	0.280544	Brain_Frontal_Cortex_BA9	LDL	fetal
Macrophage	1.0026	0.316052	Brain_Frontal_Cortex_BA9	LDL	fetal
Ependymal cell	0.98152	0.326336	Brain_Frontal_Cortex_BA9	LDL	fetal
Fibroblast	0.88293	0.377274	Brain_Frontal_Cortex_BA9	LDL	fetal
Erythroid cell	-0.878297	0.379783	Brain_Frontal_Cortex_BA9	LDL	fetal
Endothelial cell	-0.551354	0.581391	Brain_Frontal_Cortex_BA9	LDL	fetal
Proliferating cell	0.282928	0.777232	Brain_Frontal_Cortex_BA9	LDL	fetal
Neutrophil	-0.0457864	0.963481	Brain_Frontal_Cortex_BA9	LDL	fetal
Stromal cell	-0.00889748	0.992901	Brain_Frontal_Cortex_BA9	LDL	fetal
Microglia	-1.38833	0.165036	Brain_Hippocampus	LDL	fetal
Macrophage	1.25762	0.208528	Brain_Hippocampus	LDL	fetal
Endothelial cell	-0.914595	0.360404	Brain_Hippocampus	LDL	fetal
Oligodendrocyte	0.856152	0.391914	Brain_Hippocampus	LDL	fetal
Stromal cell	-0.624597	0.532236	Brain_Hippocampus	LDL	fetal
Proliferating cell	0.490535	0.623755	Brain_Hippocampus	LDL	fetal
Erythroid cell	-0.475349	0.634538	Brain_Hippocampus	LDL	fetal
Astrocyte	-0.325407	0.744873	Brain_Hippocampus	LDL	fetal
Ependymal cell	-0.244886	0.806544	Brain_Hippocampus	LDL	fetal
Neutrophil	0.233461	0.815403	Brain_Hippocampus	LDL	fetal
Radial glia	-0.228899	0.818948	Brain_Hippocampus	LDL	fetal
Purkinje cell	-0.208058	0.835183	Brain_Hippocampus	LDL	fetal
Neuron	0.0370331	0.970459	Brain_Hippocampus	LDL	fetal
Fibroblast	-0.0168473	0.986558	Brain_Hippocampus	LDL	fetal
Oligodendrocyte	2.01187	0.0442331	Brain_Hypothalamus	LDL	fetal
Radial glia	-1.59514	0.11068	Brain_Hypothalamus	LDL	fetal
Neuron	1.257	0.208754	Brain_Hypothalamus	LDL	fetal
Neutrophil	-1.23825	0.215623	Brain_Hypothalamus	LDL	fetal
Stromal cell	1.23077	0.21841	Brain_Hypothalamus	LDL	fetal
Purkinje cell	-1.21997	0.222478	Brain_Hypothalamus	LDL	fetal
Ependymal cell	1.20116	0.229688	Brain_Hypothalamus	LDL	fetal
Erythroid cell	0.960869	0.336618	Brain_Hypothalamus	LDL	fetal
Astrocyte	-0.852758	0.393794	Brain_Hypothalamus	LDL	fetal
Proliferating cell	0.852015	0.394206	Brain_Hypothalamus	LDL	fetal
Endothelial cell	-0.818814	0.412893	Brain_Hypothalamus	LDL	fetal
Macrophage	0.755575	0.449904	Brain_Hypothalamus	LDL	fetal
Microglia	0.708653	0.47854	Brain_Hypothalamus	LDL	fetal
Fibroblast	-0.601101	0.547772	Brain_Hypothalamus	LDL	fetal
Fibroblast	2.30545	0.0211417	Brain_Nucleus_accumbens_basal_ganglia	LDL	fetal
Stromal cell	-2.08303	0.0372484	Brain_Nucleus_accumbens_basal_ganglia	LDL	fetal
Macrophage	2.05212	0.0401575	Brain_Nucleus_accumbens_basal_ganglia	LDL	fetal
Endothelial cell	-1.92059	0.0547839	Brain_Nucleus_accumbens_basal_ganglia	LDL	fetal
Proliferating cell	-1.70106	0.0889309	Brain_Nucleus_accumbens_basal_ganglia	LDL	fetal
Microglia	-1.62139	0.104934	Brain_Nucleus_accumbens_basal_ganglia	LDL	fetal
Neuron	1.54552	0.122221	Brain_Nucleus_accumbens_basal_ganglia	LDL	fetal
Erythroid cell	-1.42297	0.154746	Brain_Nucleus_accumbens_basal_ganglia	LDL	fetal
Radial glia	1.25153	0.21074	Brain_Nucleus_accumbens_basal_ganglia	LDL	fetal
Oligodendrocyte	1.01481	0.310196	Brain_Nucleus_accumbens_basal_ganglia	LDL	fetal
Purkinje cell	-0.92718	0.353833	Brain_Nucleus_accumbens_basal_ganglia	LDL	fetal
Astrocyte	-0.926141	0.354373	Brain_Nucleus_accumbens_basal_ganglia	LDL	fetal
Ependymal cell	-0.324546	0.745525	Brain_Nucleus_accumbens_basal_ganglia	LDL	fetal
Neutrophil	0.108919	0.913266	Brain_Nucleus_accumbens_basal_ganglia	LDL	fetal
Endothelial cell	-1.79379	0.0728474	Brain_Putamen_basal_ganglia	LDL	fetal
Macrophage	1.73088	0.0834724	Brain_Putamen_basal_ganglia	LDL	fetal
Astrocyte	-1.58531	0.112897	Brain_Putamen_basal_ganglia	LDL	fetal
Stromal cell	-1.54942	0.12128	Brain_Putamen_basal_ganglia	LDL	fetal
Fibroblast	1.51798	0.12902	Brain_Putamen_basal_ganglia	LDL	fetal
Oligodendrocyte	1.33248	0.182701	Brain_Putamen_basal_ganglia	LDL	fetal
Erythroid cell	-1.28163	0.199973	Brain_Putamen_basal_ganglia	LDL	fetal
Proliferating cell	-0.863125	0.388069	Brain_Putamen_basal_ganglia	LDL	fetal
Neuron	0.819173	0.412688	Brain_Putamen_basal_ganglia	LDL	fetal
Microglia	-0.692828	0.488417	Brain_Putamen_basal_ganglia	LDL	fetal
Purkinje cell	-0.589595	0.555462	Brain_Putamen_basal_ganglia	LDL	fetal
Ependymal cell	0.440664	0.659457	Brain_Putamen_basal_ganglia	LDL	fetal
Neutrophil	-0.0876531	0.930152	Brain_Putamen_basal_ganglia	LDL	fetal
Radial glia	0.024247	0.980656	Brain_Putamen_basal_ganglia	LDL	fetal
Erythroid cell	2.3937	0.0166792	Brain_Spinal_cord_cervical_c-1	LDL	fetal
Microglia	-1.56331	0.117981	Brain_Spinal_cord_cervical_c-1	LDL	fetal
Macrophage	1.44404	0.148727	Brain_Spinal_cord_cervical_c-1	LDL	fetal
Neutrophil	1.26208	0.20692	Brain_Spinal_cord_cervical_c-1	LDL	fetal
Fibroblast	-0.620127	0.535174	Brain_Spinal_cord_cervical_c-1	LDL	fetal
Proliferating cell	-0.603822	0.545962	Brain_Spinal_cord_cervical_c-1	LDL	fetal
Ependymal cell	-0.602001	0.547173	Brain_Spinal_cord_cervical_c-1	LDL	fetal
Neuron	0.570278	0.568489	Brain_Spinal_cord_cervical_c-1	LDL	fetal
Radial glia	0.541712	0.588017	Brain_Spinal_cord_cervical_c-1	LDL	fetal
Purkinje cell	-0.323883	0.746027	Brain_Spinal_cord_cervical_c-1	LDL	fetal
Oligodendrocyte	-0.266405	0.789927	Brain_Spinal_cord_cervical_c-1	LDL	fetal
Stromal cell	0.189031	0.850068	Brain_Spinal_cord_cervical_c-1	LDL	fetal
Endothelial cell	-0.113404	0.909711	Brain_Spinal_cord_cervical_c-1	LDL	fetal
Astrocyte	0.047806	0.961871	Brain_Spinal_cord_cervical_c-1	LDL	fetal
Fibroblast	1.66378	0.096156	Brain_Substantia_nigra	LDL	fetal
Microglia	1.463	0.143468	Brain_Substantia_nigra	LDL	fetal
Macrophage	-1.29194	0.196377	Brain_Substantia_nigra	LDL	fetal
Endothelial cell	-1.24737	0.212263	Brain_Substantia_nigra	LDL	fetal
Astrocyte	-1.17011	0.241956	Brain_Substantia_nigra	LDL	fetal
Stromal cell	-0.965181	0.334454	Brain_Substantia_nigra	LDL	fetal
Proliferating cell	-0.814453	0.415385	Brain_Substantia_nigra	LDL	fetal
Oligodendrocyte	0.522781	0.601127	Brain_Substantia_nigra	LDL	fetal
Radial glia	0.521944	0.60171	Brain_Substantia_nigra	LDL	fetal
Ependymal cell	0.454428	0.649521	Brain_Substantia_nigra	LDL	fetal
Erythroid cell	0.445588	0.655895	Brain_Substantia_nigra	LDL	fetal
Neutrophil	-0.421866	0.673123	Brain_Substantia_nigra	LDL	fetal
Purkinje cell	-0.212759	0.831515	Brain_Substantia_nigra	LDL	fetal
Neuron	0.025243	0.979861	Brain_Substantia_nigra	LDL	fetal
Endothelial cell	-1.94857	0.0513464	Skin_Not_Sun_Exposed_Suprapubic	LDL	fetal
Neutrophil	1.81369	0.069726	Skin_Not_Sun_Exposed_Suprapubic	LDL	fetal
Mast cell	-1.56624	0.117293	Skin_Not_Sun_Exposed_Suprapubic	LDL	fetal
Mesenchymal cell	1.43093	0.152449	Skin_Not_Sun_Exposed_Suprapubic	LDL	fetal
Keratinocyte	-1.35454	0.175566	Skin_Not_Sun_Exposed_Suprapubic	LDL	fetal
Osteoblast	1.3457	0.178399	Skin_Not_Sun_Exposed_Suprapubic	LDL	fetal
Fibroblast	-1.17542	0.239827	Skin_Not_Sun_Exposed_Suprapubic	LDL	fetal
Macrophage	-1.00014	0.317243	Skin_Not_Sun_Exposed_Suprapubic	LDL	fetal
Erythroid cell	-0.940079	0.347177	Skin_Not_Sun_Exposed_Suprapubic	LDL	fetal
Proliferating cell	-0.876415	0.380804	Skin_Not_Sun_Exposed_Suprapubic	LDL	fetal
Melanocyte	0.749578	0.453509	Skin_Not_Sun_Exposed_Suprapubic	LDL	fetal
Smooth muscle cell	0.633912	0.526138	Skin_Not_Sun_Exposed_Suprapubic	LDL	fetal
Skeletal muscle cell	-0.566651	0.570952	Skin_Not_Sun_Exposed_Suprapubic	LDL	fetal
Skeletal muscle cell	-2.15381	0.031255	Skin_Sun_Exposed_Lower_leg	LDL	fetal
Mast cell	-2.14232	0.0321677	Skin_Sun_Exposed_Lower_leg	LDL	fetal
Osteoblast	1.41466	0.157168	Skin_Sun_Exposed_Lower_leg	LDL	fetal
Proliferating cell	-1.05479	0.291523	Skin_Sun_Exposed_Lower_leg	LDL	fetal
Smooth muscle cell	1.00226	0.316218	Skin_Sun_Exposed_Lower_leg	LDL	fetal
Endothelial cell	-0.922311	0.356366	Skin_Sun_Exposed_Lower_leg	LDL	fetal
Melanocyte	0.903492	0.366265	Skin_Sun_Exposed_Lower_leg	LDL	fetal
Neutrophil	0.690559	0.489843	Skin_Sun_Exposed_Lower_leg	LDL	fetal
Erythroid cell	0.495138	0.620503	Skin_Sun_Exposed_Lower_leg	LDL	fetal
Macrophage	0.369615	0.711669	Skin_Sun_Exposed_Lower_leg	LDL	fetal
Keratinocyte	-0.325806	0.744571	Skin_Sun_Exposed_Lower_leg	LDL	fetal
Mesenchymal cell	-0.268048	0.788663	Skin_Sun_Exposed_Lower_leg	LDL	fetal
Fibroblast	0.161698	0.871544	Skin_Sun_Exposed_Lower_leg	LDL	fetal
Adipocyte	-2.37763	0.0174245	Adipose_Subcutaneous	LDL	adult
Mast cell	-1.50877	0.131357	Adipose_Subcutaneous	LDL	adult
Neutrophil	1.26516	0.205815	Adipose_Subcutaneous	LDL	adult
Proliferating cell	1.18436	0.236271	Adipose_Subcutaneous	LDL	adult
Stromal cell	-1.03685	0.299805	Adipose_Subcutaneous	LDL	adult
Macrophage	-0.232171	0.816405	Adipose_Subcutaneous	LDL	adult
Smooth muscle cell	-2.21052	0.0270693	Artery_Aorta	LDL	adult
Endothelial cell	1.75941	0.0785081	Artery_Aorta	LDL	adult
Epithelial cell	-1.0425	0.297179	Artery_Aorta	LDL	adult
Stromal cell	-0.824946	0.409402	Artery_Aorta	LDL	adult
Macrophage	-0.777407	0.436918	Artery_Aorta	LDL	adult
B cell	0.774487	0.438643	Artery_Aorta	LDL	adult
Mast cell	0.61191	0.540597	Artery_Aorta	LDL	adult
Fibroblast	0.428812	0.66806	Artery_Aorta	LDL	adult
T cell	0.298507	0.765316	Artery_Aorta	LDL	adult
Basal cell	-0.039871	0.968196	Artery_Aorta	LDL	adult
T cell	2.17417	0.0296925	Artery_Coronary	LDL	adult
Stromal cell	-1.98483	0.047163	Artery_Coronary	LDL	adult
Fibroblast	-1.84198	0.0654774	Artery_Coronary	LDL	adult
Epithelial cell	0.781073	0.43476	Artery_Coronary	LDL	adult
Mast cell	-0.779082	0.435931	Artery_Coronary	LDL	adult
Macrophage	0.624236	0.532473	Artery_Coronary	LDL	adult
Endothelial cell	-0.614544	0.538856	Artery_Coronary	LDL	adult
B cell	-0.407911	0.683339	Artery_Coronary	LDL	adult
Smooth muscle cell	0.384785	0.700396	Artery_Coronary	LDL	adult
Basal cell	0.348583	0.727403	Artery_Coronary	LDL	adult
Endothelial cell	1.59525	0.110657	Artery_Tibial	LDL	adult
Epithelial cell	-1.02475	0.305481	Artery_Tibial	LDL	adult
Smooth muscle cell	-0.820774	0.411775	Artery_Tibial	LDL	adult
Fibroblast	0.792468	0.428088	Artery_Tibial	LDL	adult
B cell	0.780807	0.434916	Artery_Tibial	LDL	adult
Stromal cell	-0.441259	0.659025	Artery_Tibial	LDL	adult
Macrophage	0.390451	0.696203	Artery_Tibial	LDL	adult
Basal cell	0.326114	0.744338	Artery_Tibial	LDL	adult
T cell	-0.265516	0.790612	Artery_Tibial	LDL	adult
Mast cell	-0.241364	0.809273	Artery_Tibial	LDL	adult
Stromal cell	2.65087	0.00802845	Esophagus_Gastroesophageal_Junction	LDL	adult
Lymphocyte	-2.58274	0.00980184	Esophagus_Gastroesophageal_Junction	LDL	adult
Fibroblast	-2.47987	0.0131431	Esophagus_Gastroesophageal_Junction	LDL	adult
MT high cell	2.29602	0.0216747	Esophagus_Gastroesophageal_Junction	LDL	adult
B cell	2.23917	0.025145	Esophagus_Gastroesophageal_Junction	LDL	adult
Epithelial cell	-2.17525	0.0296117	Esophagus_Gastroesophageal_Junction	LDL	adult
Macrophage	-2.16409	0.0304577	Esophagus_Gastroesophageal_Junction	LDL	adult
Basal cell	1.86446	0.0622564	Esophagus_Gastroesophageal_Junction	LDL	adult
Keratinocyte	1.59871	0.109885	Esophagus_Gastroesophageal_Junction	LDL	adult
Mast cell	1.57723	0.114743	Esophagus_Gastroesophageal_Junction	LDL	adult
Neutrophil	1.23645	0.216293	Esophagus_Gastroesophageal_Junction	LDL	adult
Endothelial cell	0.514149	0.607148	Esophagus_Gastroesophageal_Junction	LDL	adult
Smooth muscle cell	0.497172	0.619067	Esophagus_Gastroesophageal_Junction	LDL	adult
Mucosal cell	-0.0826653	0.934118	Esophagus_Gastroesophageal_Junction	LDL	adult
Epithelial cell	-2.5123	0.0119948	Esophagus_Mucosa	LDL	adult
Keratinocyte	2.03856	0.0414937	Esophagus_Mucosa	LDL	adult
Fibroblast	-1.87928	0.0602056	Esophagus_Mucosa	LDL	adult
Basal cell	1.83788	0.0660801	Esophagus_Mucosa	LDL	adult
Endothelial cell	1.72977	0.0836716	Esophagus_Mucosa	LDL	adult
Mast cell	1.66572	0.0957688	Esophagus_Mucosa	LDL	adult
Mucosal cell	1.48627	0.137209	Esophagus_Mucosa	LDL	adult
Lymphocyte	-1.48511	0.137516	Esophagus_Mucosa	LDL	adult
B cell	1.20802	0.22704	Esophagus_Mucosa	LDL	adult
Neutrophil	1.17828	0.238686	Esophagus_Mucosa	LDL	adult
Macrophage	-0.905916	0.36498	Esophagus_Mucosa	LDL	adult
Stromal cell	0.73583	0.461834	Esophagus_Mucosa	LDL	adult
MT high cell	-0.424265	0.671373	Esophagus_Mucosa	LDL	adult
Smooth muscle cell	-0.162906	0.870592	Esophagus_Mucosa	LDL	adult
Epithelial cell	-2.91934	0.00350775	Esophagus_Muscularis	LDL	adult
MT high cell	2.31529	0.0205972	Esophagus_Muscularis	LDL	adult
Lymphocyte	-2.14899	0.0316353	Esophagus_Muscularis	LDL	adult
B cell	2.00223	0.0452599	Esophagus_Muscularis	LDL	adult
Stromal cell	-1.51176	0.130595	Esophagus_Muscularis	LDL	adult
Macrophage	-1.50624	0.132007	Esophagus_Muscularis	LDL	adult
Keratinocyte	-1.3906	0.164348	Esophagus_Muscularis	LDL	adult
Neutrophil	1.37173	0.170146	Esophagus_Muscularis	LDL	adult
Smooth muscle cell	1.08862	0.276321	Esophagus_Muscularis	LDL	adult
Endothelial cell	-0.841644	0.399987	Esophagus_Muscularis	LDL	adult
Fibroblast	-0.834496	0.404002	Esophagus_Muscularis	LDL	adult
Mucosal cell	-0.383961	0.701008	Esophagus_Muscularis	LDL	adult
Basal cell	-0.356117	0.721753	Esophagus_Muscularis	LDL	adult
Mast cell	-0.307604	0.758384	Esophagus_Muscularis	LDL	adult
Dendritic cell	-2.73441	0.00624919	Heart_Atrial_Appendage	LDL	adult
T cell	-2.55877	0.0105042	Heart_Atrial_Appendage	LDL	adult
Endothelial cell	2.49195	0.0127042	Heart_Atrial_Appendage	LDL	adult
Fibroblast	-2.28146	0.0225211	Heart_Atrial_Appendage	LDL	adult
Cardiomyocyte	2.02011	0.0433718	Heart_Atrial_Appendage	LDL	adult
Mast cell	-1.58178	0.113701	Heart_Atrial_Appendage	LDL	adult
Apoptotic cell	1.47539	0.140107	Heart_Atrial_Appendage	LDL	adult
Smooth muscle cell	-0.809846	0.418029	Heart_Atrial_Appendage	LDL	adult
Macrophage	0.657306	0.510984	Heart_Atrial_Appendage	LDL	adult
Neutrophil	-0.0680834	0.945719	Heart_Atrial_Appendage	LDL	adult
Fibroblast	-3.35739	0.000786825	Heart_Left_Ventricle	LDL	adult
Cardiomyocyte	2.80296	0.00506357	Heart_Left_Ventricle	LDL	adult
T cell	-2.15899	0.0308511	Heart_Left_Ventricle	LDL	adult
Endothelial cell	1.94319	0.0519928	Heart_Left_Ventricle	LDL	adult
Mast cell	-1.53972	0.123629	Heart_Left_Ventricle	LDL	adult
Macrophage	-1.45674	0.145188	Heart_Left_Ventricle	LDL	adult
Dendritic cell	0.652417	0.514132	Heart_Left_Ventricle	LDL	adult
Smooth muscle cell	-0.443086	0.657704	Heart_Left_Ventricle	LDL	adult
Apoptotic cell	0.424174	0.671439	Heart_Left_Ventricle	LDL	adult
Neutrophil	-0.392275	0.694855	Heart_Left_Ventricle	LDL	adult
Alpha cell	-0.728319	0.466419	Pancreas	LDL	adult
Exocrine cell	0.701873	0.482758	Pancreas	LDL	adult
Smooth muscle cell	-0.503049	0.61493	Pancreas	LDL	adult
Fibroblast	0.458973	0.646254	Pancreas	LDL	adult
Acinar cell	-0.351172	0.725459	Pancreas	LDL	adult
Beta cell	0.273759	0.78427	Pancreas	LDL	adult
Macrophage	-0.208085	0.835162	Pancreas	LDL	adult
Ductal cell	0.075132	0.94011	Pancreas	LDL	adult
Endothelial cell	-0.0301204	0.975971	Pancreas	LDL	adult
Luminal cell	-2.12956	0.033208	Prostate	LDL	adult
T cell	1.8534	0.0638253	Prostate	LDL	adult
Endothelial cell	1.66458	0.0959972	Prostate	LDL	adult
Basal cell	1.64596	0.0997718	Prostate	LDL	adult
Epithelial cell	-1.39232	0.163826	Prostate	LDL	adult
Fibroblast	-1.09418	0.273878	Prostate	LDL	adult
Smooth muscle cell	0.851253	0.394629	Prostate	LDL	adult
Neutrophil	0.801405	0.422897	Prostate	LDL	adult
Macrophage	-0.655528	0.512128	Prostate	LDL	adult
Neuroendocrine cell	0.373775	0.708571	Prostate	LDL	adult
Endothelial cell	3.79136	0.000149827	Spleen	LDL	adult
Lymphoid progenitor cell	1.81969	0.0688063	Spleen	LDL	adult
Neutrophil	1.5999	0.10962	Spleen	LDL	adult
T cell	-1.50166	0.133184	Spleen	LDL	adult
Macrophage	-1.20915	0.226606	Spleen	LDL	adult
B cell	0.172864	0.862758	Spleen	LDL	adult
Erythroid cell	-0.156748	0.875443	Spleen	LDL	adult
Inflammatory cell	-2.38987	0.0168546	Stomach	LDL	adult
Endothelial cell	-1.93544	0.0529359	Stomach	LDL	adult
Pit cell	1.59604	0.110479	Stomach	LDL	adult
Epithelial cell	1.50042	0.133505	Stomach	LDL	adult
D cell/ X/A cell	-1.43201	0.152142	Stomach	LDL	adult
Mast cell	-1.32798	0.184184	Stomach	LDL	adult
B cell	-1.25331	0.210092	Stomach	LDL	adult
Smooth muscle cell	1.08274	0.278925	Stomach	LDL	adult
Chromaffin cell	1.07141	0.283984	Stomach	LDL	adult
Gastric mucosa cell	0.95923	0.337443	Stomach	LDL	adult
Granulocyte	0.679361	0.496909	Stomach	LDL	adult
Gastric chief cell	0.593796	0.552648	Stomach	LDL	adult
Fibroblast	-0.556105	0.578139	Stomach	LDL	adult
Macrophage	0.54782	0.583815	Stomach	LDL	adult
Stromal cell	0.285195	0.775494	Stomach	LDL	adult
Myeloid cell	-0.197533	0.843411	Stomach	LDL	adult
T cell	0.0936965	0.92535	Stomach	LDL	adult
Parietal cell	-0.0677582	0.945978	Stomach	LDL	adult
Smooth muscle cell	2.70175	0.00689751	Thyroid	LDL	adult
Dendritic cell	1.80452	0.0711506	Thyroid	LDL	adult
Endothelial cell	-1.38753	0.165281	Thyroid	LDL	adult
Neutrophil	-1.25711	0.208713	Thyroid	LDL	adult
Natural killer cell	-1.14489	0.252256	Thyroid	LDL	adult
Follicular cell	-1.10597	0.268739	Thyroid	LDL	adult
Stromal cell	1.00292	0.315901	Thyroid	LDL	adult
Fibroblast	-0.622541	0.533586	Thyroid	LDL	adult
T cell	0.607932	0.543232	Thyroid	LDL	adult
B cell	-0.428429	0.668339	Thyroid	LDL	adult
Epithelial cell	0.381741	0.702654	Thyroid	LDL	adult
Proliferating cell	0.205797	0.836949	Thyroid	LDL	adult
B cell	-1.95124	0.0510282	Whole_Blood	LDL	adult
Dendritic cell	1.66804	0.095307	Whole_Blood	LDL	adult
T cell	1.47486	0.14025	Whole_Blood	LDL	adult
Eosinophil	1.338	0.180898	Whole_Blood	LDL	adult
Neutrophil	1.1735	0.240596	Whole_Blood	LDL	adult
activative T cell	-1.05924	0.289491	Whole_Blood	LDL	adult
Erythroid cell	-0.909915	0.362867	Whole_Blood	LDL	adult
Monocyte	-0.352647	0.724353	Whole_Blood	LDL	adult
Myeloid progenitor cell	-0.298803	0.76509	Whole_Blood	LDL	adult
Macrophage	0.179222	0.857763	Whole_Blood	LDL	adult
Natural killer cell	0.120808	0.903843	Whole_Blood	LDL	adult
Proliferating cell	0.0673933	0.946269	Whole_Blood	LDL	adult
Proliferating B cell	-0.0619545	0.950599	Whole_Blood	LDL	adult
Smooth muscle cell	-3.13335	0.00172822	Adrenal_Gland	longevity	adult
Neuron	2.60897	0.00908139	Adrenal_Gland	longevity	adult
Macrophage	2.34241	0.0191596	Adrenal_Gland	longevity	adult
Neutrophil	-1.68649	0.0917024	Adrenal_Gland	longevity	adult
Plasmocyte	1.13595	0.255976	Adrenal_Gland	longevity	adult
T cell	-0.85241	0.393987	Adrenal_Gland	longevity	adult
MT high	0.846119	0.397487	Adrenal_Gland	longevity	adult
Intra-adrenal chromoblast	-0.812569	0.416465	Adrenal_Gland	longevity	adult
Myeloid cell	0.749633	0.453476	Adrenal_Gland	longevity	adult
NK cell	-0.626237	0.531159	Adrenal_Gland	longevity	adult
B cell	-0.610719	0.541385	Adrenal_Gland	longevity	adult
Zona fasciculata cell	0.385901	0.69957	Adrenal_Gland	longevity	adult
Stromal cell	-0.233269	0.815553	Adrenal_Gland	longevity	adult
Endothelial	-0.230757	0.817504	Adrenal_Gland	longevity	adult
Lymphocyte	-0.115196	0.90829	Adrenal_Gland	longevity	adult
Stromal cell	3.59941	0.00031894	Brain_Cerebellum	longevity	adult
Smooth muscle cell	-3.3752	0.000737632	Brain_Cerebellum	longevity	adult
Endothelial cell	-3.35778	0.000785708	Brain_Cerebellum	longevity	adult
Epithelial cell	2.7258	0.0064146	Brain_Cerebellum	longevity	adult
Oligodendrocyte	2.31946	0.0203701	Brain_Cerebellum	longevity	adult
Excitatory neuron	-1.48288	0.138107	Brain_Cerebellum	longevity	adult
Inhibitory neuron	1.29475	0.195408	Brain_Cerebellum	longevity	adult
Interneuron	-0.794599	0.426847	Brain_Cerebellum	longevity	adult
Astrocyte	-0.6627	0.507523	Brain_Cerebellum	longevity	adult
Neuthrophil	0.427535	0.66899	Brain_Cerebellum	longevity	adult
Macrophage	0.213169	0.831195	Brain_Cerebellum	longevity	adult
T cell	0.195915	0.844676	Brain_Cerebellum	longevity	adult
B cell	-0.109471	0.912829	Brain_Cerebellum	longevity	adult
Microglia	-0.0808298	0.935577	Brain_Cerebellum	longevity	adult
Dendritic cell	1.91266	0.0557918	Colon_Sigmoid	longevity	adult
Enterocyte	-1.89606	0.0579522	Colon_Sigmoid	longevity	adult
Enteric glial cell	-1.59535	0.110633	Colon_Sigmoid	longevity	adult
Smooth muscle cell	-1.13603	0.255945	Colon_Sigmoid	longevity	adult
T cell	-1.04397	0.296499	Colon_Sigmoid	longevity	adult
Endothelial cell	0.804162	0.421303	Colon_Sigmoid	longevity	adult
B cell	-0.775555	0.438012	Colon_Sigmoid	longevity	adult
Macrophage	-0.53353	0.593667	Colon_Sigmoid	longevity	adult
Goblet cell	0.432143	0.665638	Colon_Sigmoid	longevity	adult
Stromal cell	-0.168198	0.866428	Colon_Sigmoid	longevity	adult
Neutrophil	0.0164105	0.986907	Colon_Sigmoid	longevity	adult
Fibroblast	1.11244	0.265951	Colon_Transverse	longevity	adult
Goblet cell	1.10717	0.268221	Colon_Transverse	longevity	adult
Endothelial cell	-1.07726	0.281366	Colon_Transverse	longevity	adult
Stromal cell	0.871116	0.383691	Colon_Transverse	longevity	adult
Macrophage	0.860926	0.389279	Colon_Transverse	longevity	adult
Mast cell	0.694026	0.487666	Colon_Transverse	longevity	adult
Enterocyte	0.655867	0.51191	Colon_Transverse	longevity	adult
B cell	-0.449938	0.652755	Colon_Transverse	longevity	adult
T cell	-0.316653	0.751507	Colon_Transverse	longevity	adult
Smooth muscle cell	0.209174	0.834313	Colon_Transverse	longevity	adult
Hepatocyte	-2.3945	0.0166432	Liver	longevity	adult
Epithelial cell	1.21402	0.22474	Liver	longevity	adult
Smooth muscle cell	-1.11346	0.26551	Liver	longevity	adult
Mast cell	0.970186	0.331954	Liver	longevity	adult
Endothelial cell	-0.841969	0.399805	Liver	longevity	adult
Kuppfer cell	0.52586	0.598985	Liver	longevity	adult
T cell	0.499079	0.617724	Liver	longevity	adult
Macrophage	-0.480741	0.630701	Liver	longevity	adult
Granulocyte	-0.350119	0.72625	Liver	longevity	adult
B cell	-0.315537	0.752354	Liver	longevity	adult
Neutrophil	0.297188	0.766323	Liver	longevity	adult
Proliferating cell	0.230671	0.81757	Liver	longevity	adult
Myeloid cell	-0.216479	0.828614	Liver	longevity	adult
Dendritic cell	-0.0143457	0.988554	Liver	longevity	adult
T cell	-1.77871	0.075287	Muscle_Skeletal	longevity	adult
Proliferating cell	0.853757	0.39324	Muscle_Skeletal	longevity	adult
Mast cell	0.840675	0.40053	Muscle_Skeletal	longevity	adult
Muscle cell	0.831791	0.405527	Muscle_Skeletal	longevity	adult
Dendritic cell	-0.754195	0.450732	Muscle_Skeletal	longevity	adult
Myogenic precursor cell	-0.644635	0.519163	Muscle_Skeletal	longevity	adult
Neutrophil	0.535428	0.592354	Muscle_Skeletal	longevity	adult
B cell	0.486759	0.626429	Muscle_Skeletal	longevity	adult
Stromal cell	0.470862	0.637739	Muscle_Skeletal	longevity	adult
Macrophage	0.452514	0.650899	Muscle_Skeletal	longevity	adult
Endothelial cell	-0.25709	0.797109	Muscle_Skeletal	longevity	adult
Fibroblast	-0.149615	0.881068	Muscle_Skeletal	longevity	adult
NK cell	0.136787	0.891199	Muscle_Skeletal	longevity	adult
Stromal cell	1.18687	0.235279	Uterus	longevity	adult
T cell	-0.900445	0.367883	Uterus	longevity	adult
Macrophage	0.669677	0.503063	Uterus	longevity	adult
Mast cell	-0.637198	0.523996	Uterus	longevity	adult
Epithelial cell	0.464017	0.642635	Uterus	longevity	adult
Smooth muscle cell	-0.275617	0.782842	Uterus	longevity	adult
Endothelial cell	0.26371	0.792003	Uterus	longevity	adult
Endometrial cell	0.250398	0.802279	Uterus	longevity	adult
Fibroblast	0.116034	0.907626	Uterus	longevity	adult
Stromal cell	-2.8631	0.00419513	Brain_Amygdala	longevity	fetal
Microglia	2.76978	0.00560948	Brain_Amygdala	longevity	fetal
Proliferating cell	2.42049	0.0154996	Brain_Amygdala	longevity	fetal
Oligodendrocyte	-2.14998	0.0315566	Brain_Amygdala	longevity	fetal
Fibroblast	1.73531	0.0826862	Brain_Amygdala	longevity	fetal
Neutrophil	-1.20848	0.226864	Brain_Amygdala	longevity	fetal
Neuron	-0.931281	0.351708	Brain_Amygdala	longevity	fetal
Ependymal cell	0.927316	0.353763	Brain_Amygdala	longevity	fetal
Astrocyte	0.902224	0.366938	Brain_Amygdala	longevity	fetal
Endothelial cell	-0.30755	0.758425	Brain_Amygdala	longevity	fetal
Erythroid cell	-0.276432	0.782216	Brain_Amygdala	longevity	fetal
Radial glia	-0.175085	0.861012	Brain_Amygdala	longevity	fetal
Macrophage	0.0447524	0.964305	Brain_Amygdala	longevity	fetal
Purkinje cell	0.0083834	0.993311	Brain_Amygdala	longevity	fetal
Neutrophil	-1.41304	0.157645	Brain_Anterior_cingulate_cortex_BA24	longevity	fetal
Microglia	1.24455	0.213296	Brain_Anterior_cingulate_cortex_BA24	longevity	fetal
Macrophage	-1.23782	0.215781	Brain_Anterior_cingulate_cortex_BA24	longevity	fetal
Endothelial cell	1.09134	0.275122	Brain_Anterior_cingulate_cortex_BA24	longevity	fetal
Ependymal cell	-0.883771	0.37682	Brain_Anterior_cingulate_cortex_BA24	longevity	fetal
Astrocyte	-0.881449	0.378075	Brain_Anterior_cingulate_cortex_BA24	longevity	fetal
Stromal cell	0.854267	0.392957	Brain_Anterior_cingulate_cortex_BA24	longevity	fetal
Purkinje cell	-0.722814	0.469794	Brain_Anterior_cingulate_cortex_BA24	longevity	fetal
Fibroblast	0.625409	0.531703	Brain_Anterior_cingulate_cortex_BA24	longevity	fetal
Proliferating cell	0.559637	0.575727	Brain_Anterior_cingulate_cortex_BA24	longevity	fetal
Neuron	0.554459	0.579265	Brain_Anterior_cingulate_cortex_BA24	longevity	fetal
Radial glia	-0.305714	0.759822	Brain_Anterior_cingulate_cortex_BA24	longevity	fetal
Oligodendrocyte	0.26043	0.794532	Brain_Anterior_cingulate_cortex_BA24	longevity	fetal
Erythroid cell	-0.154934	0.876873	Brain_Anterior_cingulate_cortex_BA24	longevity	fetal
Ependymal cell	-1.44254	0.149149	Brain_Caudate_basal_ganglia	longevity	fetal
Stromal cell	1.20543	0.228039	Brain_Caudate_basal_ganglia	longevity	fetal
Fibroblast	-1.17368	0.240525	Brain_Caudate_basal_ganglia	longevity	fetal
Endothelial cell	0.971165	0.331466	Brain_Caudate_basal_ganglia	longevity	fetal
Astrocyte	0.586661	0.557432	Brain_Caudate_basal_ganglia	longevity	fetal
Oligodendrocyte	0.562855	0.573534	Brain_Caudate_basal_ganglia	longevity	fetal
Radial glia	-0.517516	0.604796	Brain_Caudate_basal_ganglia	longevity	fetal
Neuron	-0.420797	0.673903	Brain_Caudate_basal_ganglia	longevity	fetal
Erythroid cell	0.34725	0.728404	Brain_Caudate_basal_ganglia	longevity	fetal
Neutrophil	-0.344717	0.730307	Brain_Caudate_basal_ganglia	longevity	fetal
Macrophage	-0.344376	0.730564	Brain_Caudate_basal_ganglia	longevity	fetal
Purkinje cell	-0.328515	0.742523	Brain_Caudate_basal_ganglia	longevity	fetal
Proliferating cell	-0.237169	0.812526	Brain_Caudate_basal_ganglia	longevity	fetal
Microglia	0.0510914	0.959253	Brain_Caudate_basal_ganglia	longevity	fetal
Microglia	1.55631	0.119634	Brain_Cerebellar_Hemisphere	longevity	fetal
Macrophage	-1.50835	0.131464	Brain_Cerebellar_Hemisphere	longevity	fetal
Oligodendrocyte	-0.562991	0.573441	Brain_Cerebellar_Hemisphere	longevity	fetal
Endothelial cell	0.420708	0.673968	Brain_Cerebellar_Hemisphere	longevity	fetal
Proliferating cell	-0.331031	0.740621	Brain_Cerebellar_Hemisphere	longevity	fetal
Erythroid cell	-0.308971	0.757343	Brain_Cerebellar_Hemisphere	longevity	fetal
Astrocyte	0.26793	0.788753	Brain_Cerebellar_Hemisphere	longevity	fetal
Stromal cell	-0.23906	0.811059	Brain_Cerebellar_Hemisphere	longevity	fetal
Fibroblast	0.218269	0.827219	Brain_Cerebellar_Hemisphere	longevity	fetal
Neuron	0.216612	0.828511	Brain_Cerebellar_Hemisphere	longevity	fetal
Neutrophil	-0.17452	0.861457	Brain_Cerebellar_Hemisphere	longevity	fetal
Purkinje cell	-0.0935177	0.925492	Brain_Cerebellar_Hemisphere	longevity	fetal
Radial glia	-0.0356846	0.971534	Brain_Cerebellar_Hemisphere	longevity	fetal
Ependymal cell	-0.0191656	0.984709	Brain_Cerebellar_Hemisphere	longevity	fetal
Microglia	-1.76795	0.0770694	Brain_Cerebellum	longevity	fetal
Macrophage	1.69523	0.0900314	Brain_Cerebellum	longevity	fetal
Ependymal cell	-1.4283	0.153206	Brain_Cerebellum	longevity	fetal
Fibroblast	-1.30235	0.192796	Brain_Cerebellum	longevity	fetal
Endothelial cell	1.3004	0.193463	Brain_Cerebellum	longevity	fetal
Astrocyte	1.19962	0.230288	Brain_Cerebellum	longevity	fetal
Oligodendrocyte	-1.09329	0.274267	Brain_Cerebellum	longevity	fetal
Radial glia	1.02013	0.307665	Brain_Cerebellum	longevity	fetal
Neuron	-0.979686	0.327241	Brain_Cerebellum	longevity	fetal
Neutrophil	-0.712757	0.475996	Brain_Cerebellum	longevity	fetal
Stromal cell	0.561125	0.574712	Brain_Cerebellum	longevity	fetal
Purkinje cell	0.421207	0.673604	Brain_Cerebellum	longevity	fetal
Proliferating cell	-0.292166	0.77016	Brain_Cerebellum	longevity	fetal
Erythroid cell	-0.170335	0.864747	Brain_Cerebellum	longevity	fetal
Macrophage	-1.18853	0.234624	Brain_Cortex	longevity	fetal
Ependymal cell	-1.13447	0.256597	Brain_Cortex	longevity	fetal
Endothelial cell	1.11358	0.265459	Brain_Cortex	longevity	fetal
Fibroblast	-1.11001	0.266994	Brain_Cortex	longevity	fetal
Stromal cell	1.07603	0.281915	Brain_Cortex	longevity	fetal
Purkinje cell	0.940647	0.346886	Brain_Cortex	longevity	fetal
Microglia	0.442069	0.658439	Brain_Cortex	longevity	fetal
Proliferating cell	-0.436208	0.662686	Brain_Cortex	longevity	fetal
Radial glia	-0.409267	0.682344	Brain_Cortex	longevity	fetal
Astrocyte	0.389441	0.69695	Brain_Cortex	longevity	fetal
Neutrophil	-0.273165	0.784727	Brain_Cortex	longevity	fetal
Erythroid cell	0.19787	0.843146	Brain_Cortex	longevity	fetal
Neuron	0.108782	0.913375	Brain_Cortex	longevity	fetal
Oligodendrocyte	-0.0975528	0.922287	Brain_Cortex	longevity	fetal
Ependymal cell	-1.42801	0.153288	Brain_Frontal_Cortex_BA9	longevity	fetal
Endothelial cell	1.38755	0.165275	Brain_Frontal_Cortex_BA9	longevity	fetal
Erythroid cell	1.27477	0.202392	Brain_Frontal_Cortex_BA9	longevity	fetal
Microglia	-0.698846	0.484648	Brain_Frontal_Cortex_BA9	longevity	fetal
Neutrophil	0.661275	0.508436	Brain_Frontal_Cortex_BA9	longevity	fetal
Macrophage	0.608556	0.542819	Brain_Frontal_Cortex_BA9	longevity	fetal
Proliferating cell	-0.471059	0.637598	Brain_Frontal_Cortex_BA9	longevity	fetal
Neuron	-0.393041	0.694289	Brain_Frontal_Cortex_BA9	longevity	fetal
Fibroblast	-0.300855	0.763525	Brain_Frontal_Cortex_BA9	longevity	fetal
Oligodendrocyte	0.242034	0.808754	Brain_Frontal_Cortex_BA9	longevity	fetal
Radial glia	0.219075	0.826591	Brain_Frontal_Cortex_BA9	longevity	fetal
Stromal cell	0.18918	0.849952	Brain_Frontal_Cortex_BA9	longevity	fetal
Astrocyte	0.165975	0.868177	Brain_Frontal_Cortex_BA9	longevity	fetal
Purkinje cell	0.0710987	0.943319	Brain_Frontal_Cortex_BA9	longevity	fetal
Neuron	-2.80706	0.00499961	Brain_Hippocampus	longevity	fetal
Stromal cell	2.43674	0.0148203	Brain_Hippocampus	longevity	fetal
Purkinje cell	2.17534	0.0296046	Brain_Hippocampus	longevity	fetal
Erythroid cell	-1.44765	0.147716	Brain_Hippocampus	longevity	fetal
Oligodendrocyte	-1.37155	0.170203	Brain_Hippocampus	longevity	fetal
Endothelial cell	1.30857	0.190679	Brain_Hippocampus	longevity	fetal
Fibroblast	-1.26566	0.205634	Brain_Hippocampus	longevity	fetal
Astrocyte	-1.23644	0.216294	Brain_Hippocampus	longevity	fetal
Proliferating cell	1.18404	0.236397	Brain_Hippocampus	longevity	fetal
Macrophage	-0.786957	0.431307	Brain_Hippocampus	longevity	fetal
Neutrophil	-0.595424	0.55156	Brain_Hippocampus	longevity	fetal
Ependymal cell	-0.544923	0.585806	Brain_Hippocampus	longevity	fetal
Microglia	0.426492	0.669749	Brain_Hippocampus	longevity	fetal
Radial glia	0.37002	0.711367	Brain_Hippocampus	longevity	fetal
Microglia	2.72389	0.00645179	Brain_Hypothalamus	longevity	fetal
Stromal cell	1.97015	0.0488211	Brain_Hypothalamus	longevity	fetal
Fibroblast	-1.84471	0.0650796	Brain_Hypothalamus	longevity	fetal
Oligodendrocyte	-1.77374	0.0761069	Brain_Hypothalamus	longevity	fetal
Purkinje cell	1.58346	0.113317	Brain_Hypothalamus	longevity	fetal
Neuron	-1.5292	0.126215	Brain_Hypothalamus	longevity	fetal
Neutrophil	-1.40997	0.158548	Brain_Hypothalamus	longevity	fetal
Macrophage	-1.11736	0.263842	Brain_Hypothalamus	longevity	fetal
Astrocyte	0.890261	0.373326	Brain_Hypothalamus	longevity	fetal
Radial glia	0.658971	0.509914	Brain_Hypothalamus	longevity	fetal
Ependymal cell	-0.652762	0.51391	Brain_Hypothalamus	longevity	fetal
Endothelial cell	0.562876	0.573519	Brain_Hypothalamus	longevity	fetal
Proliferating cell	0.264569	0.791342	Brain_Hypothalamus	longevity	fetal
Erythroid cell	-0.254256	0.799298	Brain_Hypothalamus	longevity	fetal
Erythroid cell	2.2365	0.0253189	Brain_Nucleus_accumbens_basal_ganglia	longevity	fetal
Neuron	-1.25444	0.209683	Brain_Nucleus_accumbens_basal_ganglia	longevity	fetal
Fibroblast	-1.0267	0.304563	Brain_Nucleus_accumbens_basal_ganglia	longevity	fetal
Stromal cell	1.02191	0.306823	Brain_Nucleus_accumbens_basal_ganglia	longevity	fetal
Endothelial cell	-0.477803	0.632791	Brain_Nucleus_accumbens_basal_ganglia	longevity	fetal
Radial glia	-0.452533	0.650885	Brain_Nucleus_accumbens_basal_ganglia	longevity	fetal
Proliferating cell	0.41744	0.676357	Brain_Nucleus_accumbens_basal_ganglia	longevity	fetal
Oligodendrocyte	-0.353184	0.72395	Brain_Nucleus_accumbens_basal_ganglia	longevity	fetal
Ependymal cell	0.104457	0.916807	Brain_Nucleus_accumbens_basal_ganglia	longevity	fetal
Astrocyte	-0.0961667	0.923388	Brain_Nucleus_accumbens_basal_ganglia	longevity	fetal
Purkinje cell	-0.092538	0.926271	Brain_Nucleus_accumbens_basal_ganglia	longevity	fetal
Macrophage	0.0877496	0.930076	Brain_Nucleus_accumbens_basal_ganglia	longevity	fetal
Neutrophil	-0.0401372	0.967984	Brain_Nucleus_accumbens_basal_ganglia	longevity	fetal
Microglia	0.0141811	0.988686	Brain_Nucleus_accumbens_basal_ganglia	longevity	fetal
Oligodendrocyte	-1.8789	0.0602581	Brain_Putamen_basal_ganglia	longevity	fetal
Neuron	-1.73858	0.0821085	Brain_Putamen_basal_ganglia	longevity	fetal
Purkinje cell	1.694	0.0902662	Brain_Putamen_basal_ganglia	longevity	fetal
Proliferating cell	1.63114	0.10286	Brain_Putamen_basal_ganglia	longevity	fetal
Ependymal cell	-1.22665	0.219955	Brain_Putamen_basal_ganglia	longevity	fetal
Microglia	-1.1756	0.239754	Brain_Putamen_basal_ganglia	longevity	fetal
Erythroid cell	0.831813	0.405514	Brain_Putamen_basal_ganglia	longevity	fetal
Astrocyte	0.779001	0.435979	Brain_Putamen_basal_ganglia	longevity	fetal
Neutrophil	0.704944	0.480845	Brain_Putamen_basal_ganglia	longevity	fetal
Macrophage	0.534475	0.593013	Brain_Putamen_basal_ganglia	longevity	fetal
Fibroblast	0.516647	0.605403	Brain_Putamen_basal_ganglia	longevity	fetal
Radial glia	0.290724	0.771262	Brain_Putamen_basal_ganglia	longevity	fetal
Stromal cell	-0.241365	0.809272	Brain_Putamen_basal_ganglia	longevity	fetal
Endothelial cell	0.0545569	0.956491	Brain_Putamen_basal_ganglia	longevity	fetal
Ependymal cell	-1.54454	0.122459	Brain_Spinal_cord_cervical_c-1	longevity	fetal
Microglia	-1.17318	0.240722	Brain_Spinal_cord_cervical_c-1	longevity	fetal
Macrophage	1.12494	0.260615	Brain_Spinal_cord_cervical_c-1	longevity	fetal
Neuron	-0.983576	0.325324	Brain_Spinal_cord_cervical_c-1	longevity	fetal
Stromal cell	0.792578	0.428024	Brain_Spinal_cord_cervical_c-1	longevity	fetal
Purkinje cell	0.724884	0.468523	Brain_Spinal_cord_cervical_c-1	longevity	fetal
Neutrophil	-0.511261	0.609168	Brain_Spinal_cord_cervical_c-1	longevity	fetal
Fibroblast	0.500958	0.616401	Brain_Spinal_cord_cervical_c-1	longevity	fetal
Erythroid cell	0.41068	0.681307	Brain_Spinal_cord_cervical_c-1	longevity	fetal
Astrocyte	-0.371028	0.710616	Brain_Spinal_cord_cervical_c-1	longevity	fetal
Endothelial cell	-0.339326	0.734364	Brain_Spinal_cord_cervical_c-1	longevity	fetal
Proliferating cell	0.194454	0.84582	Brain_Spinal_cord_cervical_c-1	longevity	fetal
Radial glia	0.0996246	0.920642	Brain_Spinal_cord_cervical_c-1	longevity	fetal
Oligodendrocyte	-0.00349087	0.997215	Brain_Spinal_cord_cervical_c-1	longevity	fetal
Neutrophil	2.51077	0.0120468	Brain_Substantia_nigra	longevity	fetal
Ependymal cell	-2.39633	0.0165601	Brain_Substantia_nigra	longevity	fetal
Fibroblast	-2.03329	0.0420228	Brain_Substantia_nigra	longevity	fetal
Endothelial cell	1.88069	0.0600138	Brain_Substantia_nigra	longevity	fetal
Microglia	-1.77549	0.0758172	Brain_Substantia_nigra	longevity	fetal
Macrophage	1.52932	0.126185	Brain_Substantia_nigra	longevity	fetal
Stromal cell	1.50183	0.133142	Brain_Substantia_nigra	longevity	fetal
Astrocyte	0.771327	0.440513	Brain_Substantia_nigra	longevity	fetal
Purkinje cell	0.398231	0.69046	Brain_Substantia_nigra	longevity	fetal
Erythroid cell	0.320554	0.748548	Brain_Substantia_nigra	longevity	fetal
Neuron	-0.181259	0.856164	Brain_Substantia_nigra	longevity	fetal
Radial glia	-0.163824	0.86987	Brain_Substantia_nigra	longevity	fetal
Proliferating cell	0.032983	0.973688	Brain_Substantia_nigra	longevity	fetal
Oligodendrocyte	-0.0163707	0.986939	Brain_Substantia_nigra	longevity	fetal
Melanocyte	-1.87367	0.0609753	Skin_Not_Sun_Exposed_Suprapubic	longevity	fetal
Osteoblast	-1.07246	0.283513	Skin_Not_Sun_Exposed_Suprapubic	longevity	fetal
Mast cell	1.06838	0.285351	Skin_Not_Sun_Exposed_Suprapubic	longevity	fetal
Skeletal muscle cell	0.960227	0.336941	Skin_Not_Sun_Exposed_Suprapubic	longevity	fetal
Mesenchymal cell	0.839211	0.401351	Skin_Not_Sun_Exposed_Suprapubic	longevity	fetal
Proliferating cell	0.466865	0.640597	Skin_Not_Sun_Exposed_Suprapubic	longevity	fetal
Fibroblast	-0.424483	0.671214	Skin_Not_Sun_Exposed_Suprapubic	longevity	fetal
Macrophage	-0.356051	0.721802	Skin_Not_Sun_Exposed_Suprapubic	longevity	fetal
Erythroid cell	-0.35484	0.72271	Skin_Not_Sun_Exposed_Suprapubic	longevity	fetal
Endothelial cell	0.294356	0.768486	Skin_Not_Sun_Exposed_Suprapubic	longevity	fetal
Neutrophil	-0.0669443	0.946626	Skin_Not_Sun_Exposed_Suprapubic	longevity	fetal
Smooth muscle cell	-0.014224	0.988651	Skin_Not_Sun_Exposed_Suprapubic	longevity	fetal
Keratinocyte	0.00252617	0.997984	Skin_Not_Sun_Exposed_Suprapubic	longevity	fetal
Osteoblast	-1.91515	0.0554729	Skin_Sun_Exposed_Lower_leg	longevity	fetal
Keratinocyte	-1.15978	0.24614	Skin_Sun_Exposed_Lower_leg	longevity	fetal
Proliferating cell	1.0833	0.278675	Skin_Sun_Exposed_Lower_leg	longevity	fetal
Mast cell	0.970103	0.331995	Skin_Sun_Exposed_Lower_leg	longevity	fetal
Fibroblast	0.676237	0.49889	Skin_Sun_Exposed_Lower_leg	longevity	fetal
Endothelial cell	0.617422	0.536957	Skin_Sun_Exposed_Lower_leg	longevity	fetal
Mesenchymal cell	-0.609171	0.542411	Skin_Sun_Exposed_Lower_leg	longevity	fetal
Smooth muscle cell	-0.589128	0.555775	Skin_Sun_Exposed_Lower_leg	longevity	fetal
Neutrophil	-0.456134	0.648294	Skin_Sun_Exposed_Lower_leg	longevity	fetal
Skeletal muscle cell	0.429826	0.667322	Skin_Sun_Exposed_Lower_leg	longevity	fetal
Erythroid cell	0.278998	0.780246	Skin_Sun_Exposed_Lower_leg	longevity	fetal
Macrophage	0.272397	0.785317	Skin_Sun_Exposed_Lower_leg	longevity	fetal
Melanocyte	0.171829	0.863572	Skin_Sun_Exposed_Lower_leg	longevity	fetal
Neutrophil	-1.40899	0.158839	Adipose_Subcutaneous	longevity	adult
Stromal cell	-1.35839	0.174339	Adipose_Subcutaneous	longevity	adult
Macrophage	-1.23735	0.215956	Adipose_Subcutaneous	longevity	adult
Mast cell	1.01123	0.311904	Adipose_Subcutaneous	longevity	adult
Proliferating cell	0.959159	0.337479	Adipose_Subcutaneous	longevity	adult
Adipocyte	-0.662782	0.50747	Adipose_Subcutaneous	longevity	adult
T cell	-1.8468	0.0647759	Artery_Aorta	longevity	adult
B cell	1.57759	0.11466	Artery_Aorta	longevity	adult
Mast cell	1.49974	0.133681	Artery_Aorta	longevity	adult
Fibroblast	0.966978	0.333555	Artery_Aorta	longevity	adult
Macrophage	-0.838382	0.401816	Artery_Aorta	longevity	adult
Basal cell	0.751108	0.452588	Artery_Aorta	longevity	adult
Stromal cell	0.478557	0.632254	Artery_Aorta	longevity	adult
Epithelial cell	0.380848	0.703316	Artery_Aorta	longevity	adult
Endothelial cell	0.288905	0.772654	Artery_Aorta	longevity	adult
Smooth muscle cell	0.170541	0.864585	Artery_Aorta	longevity	adult
B cell	1.69808	0.0894922	Artery_Coronary	longevity	adult
Basal cell	1.5444	0.122492	Artery_Coronary	longevity	adult
Smooth muscle cell	1.41139	0.15813	Artery_Coronary	longevity	adult
Fibroblast	1.35056	0.176836	Artery_Coronary	longevity	adult
Epithelial cell	-1.33057	0.18333	Artery_Coronary	longevity	adult
T cell	-1.17923	0.238307	Artery_Coronary	longevity	adult
Endothelial cell	-0.961365	0.336369	Artery_Coronary	longevity	adult
Mast cell	0.627903	0.530068	Artery_Coronary	longevity	adult
Stromal cell	-0.546416	0.58478	Artery_Coronary	longevity	adult
Macrophage	-0.388856	0.697383	Artery_Coronary	longevity	adult
T cell	-1.90176	0.0572026	Artery_Tibial	longevity	adult
Fibroblast	1.62332	0.10452	Artery_Tibial	longevity	adult
Epithelial cell	1.47938	0.13904	Artery_Tibial	longevity	adult
B cell	1.34605	0.178287	Artery_Tibial	longevity	adult
Smooth muscle cell	0.88752	0.374799	Artery_Tibial	longevity	adult
Mast cell	0.832344	0.405215	Artery_Tibial	longevity	adult
Macrophage	-0.531804	0.594861	Artery_Tibial	longevity	adult
Endothelial cell	-0.25763	0.796692	Artery_Tibial	longevity	adult
Basal cell	-0.25469	0.798962	Artery_Tibial	longevity	adult
Stromal cell	-0.0924051	0.926376	Artery_Tibial	longevity	adult
Endothelial cell	-1.96597	0.0493025	Esophagus_Gastroesophageal_Junction	longevity	adult
Lymphocyte	-1.07592	0.281962	Esophagus_Gastroesophageal_Junction	longevity	adult
Mast cell	0.989514	0.322412	Esophagus_Gastroesophageal_Junction	longevity	adult
MT high cell	0.948655	0.342796	Esophagus_Gastroesophageal_Junction	longevity	adult
Basal cell	-0.941823	0.346283	Esophagus_Gastroesophageal_Junction	longevity	adult
Epithelial cell	0.874372	0.381916	Esophagus_Gastroesophageal_Junction	longevity	adult
Smooth muscle cell	0.85487	0.392623	Esophagus_Gastroesophageal_Junction	longevity	adult
B cell	0.767163	0.442985	Esophagus_Gastroesophageal_Junction	longevity	adult
Keratinocyte	-0.765623	0.443901	Esophagus_Gastroesophageal_Junction	longevity	adult
Fibroblast	-0.538455	0.590263	Esophagus_Gastroesophageal_Junction	longevity	adult
Macrophage	-0.482621	0.629365	Esophagus_Gastroesophageal_Junction	longevity	adult
Neutrophil	-0.463367	0.643101	Esophagus_Gastroesophageal_Junction	longevity	adult
Mucosal cell	0.428671	0.668163	Esophagus_Gastroesophageal_Junction	longevity	adult
Stromal cell	-0.0550157	0.956126	Esophagus_Gastroesophageal_Junction	longevity	adult
Smooth muscle cell	1.77859	0.0753074	Esophagus_Mucosa	longevity	adult
Endothelial cell	-1.67921	0.0931104	Esophagus_Mucosa	longevity	adult
Epithelial cell	1.64397	0.100182	Esophagus_Mucosa	longevity	adult
Basal cell	-1.25775	0.208483	Esophagus_Mucosa	longevity	adult
Mast cell	0.973107	0.3305	Esophagus_Mucosa	longevity	adult
Fibroblast	-0.901229	0.367467	Esophagus_Mucosa	longevity	adult
Keratinocyte	-0.881291	0.37816	Esophagus_Mucosa	longevity	adult
Neutrophil	-0.620543	0.534901	Esophagus_Mucosa	longevity	adult
MT high cell	0.537654	0.590816	Esophagus_Mucosa	longevity	adult
B cell	0.255653	0.798219	Esophagus_Mucosa	longevity	adult
Lymphocyte	-0.243601	0.80754	Esophagus_Mucosa	longevity	adult
Stromal cell	-0.151101	0.879896	Esophagus_Mucosa	longevity	adult
Mucosal cell	-0.145873	0.884022	Esophagus_Mucosa	longevity	adult
Macrophage	-0.0326094	0.973986	Esophagus_Mucosa	longevity	adult
Neutrophil	-1.72468	0.0845858	Esophagus_Muscularis	longevity	adult
Endothelial cell	-1.69123	0.0907924	Esophagus_Muscularis	longevity	adult
Stromal cell	-1.54085	0.123354	Esophagus_Muscularis	longevity	adult
Epithelial cell	-1.50956	0.131155	Esophagus_Muscularis	longevity	adult
Mast cell	1.23245	0.217782	Esophagus_Muscularis	longevity	adult
Fibroblast	1.16574	0.243719	Esophagus_Muscularis	longevity	adult
MT high cell	1.09431	0.27382	Esophagus_Muscularis	longevity	adult
Mucosal cell	0.993185	0.32062	Esophagus_Muscularis	longevity	adult
Smooth muscle cell	-0.927411	0.353713	Esophagus_Muscularis	longevity	adult
Lymphocyte	-0.553465	0.579945	Esophagus_Muscularis	longevity	adult
Macrophage	0.519848	0.603169	Esophagus_Muscularis	longevity	adult
Keratinocyte	-0.371981	0.709907	Esophagus_Muscularis	longevity	adult
B cell	0.265664	0.790498	Esophagus_Muscularis	longevity	adult
Basal cell	0.058045	0.953713	Esophagus_Muscularis	longevity	adult
Macrophage	-1.2063	0.227704	Heart_Atrial_Appendage	longevity	adult
Mast cell	1.06859	0.285253	Heart_Atrial_Appendage	longevity	adult
Smooth muscle cell	0.744049	0.456847	Heart_Atrial_Appendage	longevity	adult
Neutrophil	0.710034	0.477683	Heart_Atrial_Appendage	longevity	adult
Fibroblast	-0.60792	0.54324	Heart_Atrial_Appendage	longevity	adult
Apoptotic cell	0.429665	0.667439	Heart_Atrial_Appendage	longevity	adult
Dendritic cell	-0.367051	0.713581	Heart_Atrial_Appendage	longevity	adult
Cardiomyocyte	-0.302704	0.762115	Heart_Atrial_Appendage	longevity	adult
Endothelial cell	-0.0605015	0.951756	Heart_Atrial_Appendage	longevity	adult
T cell	0.0499735	0.960144	Heart_Atrial_Appendage	longevity	adult
Macrophage	0.96571	0.334189	Heart_Left_Ventricle	longevity	adult
Mast cell	0.838419	0.401795	Heart_Left_Ventricle	longevity	adult
Apoptotic cell	0.787619	0.43092	Heart_Left_Ventricle	longevity	adult
Dendritic cell	-0.755381	0.45002	Heart_Left_Ventricle	longevity	adult
T cell	-0.565656	0.571628	Heart_Left_Ventricle	longevity	adult
Neutrophil	0.511573	0.60895	Heart_Left_Ventricle	longevity	adult
Smooth muscle cell	0.47694	0.633405	Heart_Left_Ventricle	longevity	adult
Endothelial cell	-0.460863	0.644897	Heart_Left_Ventricle	longevity	adult
Cardiomyocyte	-0.34166	0.732607	Heart_Left_Ventricle	longevity	adult
Fibroblast	-0.203947	0.838395	Heart_Left_Ventricle	longevity	adult
Ductal cell	-1.80218	0.0715178	Pancreas	longevity	adult
Alpha cell	0.812263	0.416641	Pancreas	longevity	adult
Exocrine cell	-0.724055	0.469032	Pancreas	longevity	adult
Beta cell	-0.633828	0.526193	Pancreas	longevity	adult
Endothelial cell	0.610723	0.541383	Pancreas	longevity	adult
Smooth muscle cell	-0.30046	0.763826	Pancreas	longevity	adult
Acinar cell	0.288313	0.773107	Pancreas	longevity	adult
Fibroblast	-0.23756	0.812223	Pancreas	longevity	adult
Macrophage	-0.0404184	0.96776	Pancreas	longevity	adult
Fibroblast	-1.47809	0.139385	Prostate	longevity	adult
T cell	-1.40217	0.160866	Prostate	longevity	adult
Smooth muscle cell	1.22493	0.220603	Prostate	longevity	adult
Endothelial cell	0.909562	0.363053	Prostate	longevity	adult
Macrophage	0.81955	0.412473	Prostate	longevity	adult
Luminal cell	0.778819	0.436086	Prostate	longevity	adult
Neutrophil	-0.698619	0.48479	Prostate	longevity	adult
Neuroendocrine cell	-0.434705	0.663776	Prostate	longevity	adult
Basal cell	0.193115	0.846869	Prostate	longevity	adult
Epithelial cell	0.0438356	0.965035	Prostate	longevity	adult
B cell	1.41579	0.156836	Spleen	longevity	adult
T cell	-0.99442	0.320018	Spleen	longevity	adult
Neutrophil	-0.733993	0.462953	Spleen	longevity	adult
Erythroid cell	-0.542288	0.58762	Spleen	longevity	adult
Lymphoid progenitor cell	0.376927	0.706228	Spleen	longevity	adult
Macrophage	-0.135595	0.892142	Spleen	longevity	adult
Endothelial cell	0.0582763	0.953529	Spleen	longevity	adult
Myeloid cell	1.7867	0.0739862	Stomach	longevity	adult
Granulocyte	-1.28304	0.199476	Stomach	longevity	adult
Pit cell	1.09256	0.274588	Stomach	longevity	adult
T cell	-1.03044	0.302804	Stomach	longevity	adult
Chromaffin cell	-0.902906	0.366576	Stomach	longevity	adult
Macrophage	-0.82178	0.411202	Stomach	longevity	adult
Mast cell	0.809792	0.41806	Stomach	longevity	adult
Fibroblast	0.584017	0.559209	Stomach	longevity	adult
B cell	0.57736	0.563696	Stomach	longevity	adult
Gastric chief cell	0.527308	0.59798	Stomach	longevity	adult
Smooth muscle cell	-0.42802	0.668636	Stomach	longevity	adult
Parietal cell	-0.412853	0.679714	Stomach	longevity	adult
Stromal cell	0.39517	0.692718	Stomach	longevity	adult
Epithelial cell	-0.376138	0.706815	Stomach	longevity	adult
D cell/ X/A cell	-0.358936	0.719643	Stomach	longevity	adult
Inflammatory cell	-0.21522	0.829596	Stomach	longevity	adult
Endothelial cell	-0.0395692	0.968437	Stomach	longevity	adult
Gastric mucosa cell	0.0386013	0.969208	Stomach	longevity	adult
Smooth muscle cell	-1.79864	0.0720758	Thyroid	longevity	adult
Fibroblast	1.75951	0.0784912	Thyroid	longevity	adult
B cell	1.50253	0.132961	Thyroid	longevity	adult
T cell	-1.49094	0.135977	Thyroid	longevity	adult
Natural killer cell	1.20218	0.229294	Thyroid	longevity	adult
Epithelial cell	-1.12278	0.261531	Thyroid	longevity	adult
Proliferating cell	1.09227	0.274712	Thyroid	longevity	adult
Stromal cell	-0.868703	0.38501	Thyroid	longevity	adult
Dendritic cell	-0.565266	0.571893	Thyroid	longevity	adult
Neutrophil	0.532385	0.59446	Thyroid	longevity	adult
Endothelial cell	0.130653	0.89605	Thyroid	longevity	adult
Follicular cell	-0.0581289	0.953646	Thyroid	longevity	adult
Neutrophil	-0.978696	0.32773	Whole_Blood	longevity	adult
Dendritic cell	0.880341	0.378675	Whole_Blood	longevity	adult
T cell	-0.613712	0.539405	Whole_Blood	longevity	adult
Monocyte	0.575221	0.565142	Whole_Blood	longevity	adult
Proliferating cell	0.568826	0.569474	Whole_Blood	longevity	adult
B cell	-0.497766	0.618649	Whole_Blood	longevity	adult
Erythroid cell	0.336388	0.736578	Whole_Blood	longevity	adult
Proliferating B cell	0.329535	0.741751	Whole_Blood	longevity	adult
Macrophage	-0.327952	0.742948	Whole_Blood	longevity	adult
activative T cell	-0.25728	0.796962	Whole_Blood	longevity	adult
Natural killer cell	0.227483	0.820048	Whole_Blood	longevity	adult
Myeloid progenitor cell	0.1969	0.843906	Whole_Blood	longevity	adult
Eosinophil	0.0587965	0.953114	Whole_Blood	longevity	adult
Lymphocyte	2.68895	0.00716771	Adrenal_Gland	MDD	adult
Zona fasciculata cell	2.01209	0.0442105	Adrenal_Gland	MDD	adult
Myeloid cell	-1.64151	0.100693	Adrenal_Gland	MDD	adult
T cell	-1.46573	0.142721	Adrenal_Gland	MDD	adult
MT high	-1.06734	0.285819	Adrenal_Gland	MDD	adult
Smooth muscle cell	0.919802	0.357676	Adrenal_Gland	MDD	adult
Stromal cell	0.903162	0.36644	Adrenal_Gland	MDD	adult
Plasmocyte	0.653275	0.513579	Adrenal_Gland	MDD	adult
Macrophage	-0.615789	0.538034	Adrenal_Gland	MDD	adult
B cell	-0.511802	0.60879	Adrenal_Gland	MDD	adult
Intra-adrenal chromoblast	-0.476124	0.633986	Adrenal_Gland	MDD	adult
Neutrophil	0.284794	0.775802	Adrenal_Gland	MDD	adult
NK cell	-0.182408	0.855263	Adrenal_Gland	MDD	adult
Endothelial	-0.147327	0.882874	Adrenal_Gland	MDD	adult
Neuron	-0.0839527	0.933094	Adrenal_Gland	MDD	adult
T cell	-2.13828	0.032494	Brain_Cerebellum	MDD	adult
Endothelial cell	-1.61761	0.105748	Brain_Cerebellum	MDD	adult
Excitatory neuron	1.5726	0.115811	Brain_Cerebellum	MDD	adult
Astrocyte	-1.53928	0.123736	Brain_Cerebellum	MDD	adult
Inhibitory neuron	-1.0706	0.284349	Brain_Cerebellum	MDD	adult
Oligodendrocyte	-0.935632	0.349463	Brain_Cerebellum	MDD	adult
Macrophage	-0.878031	0.379927	Brain_Cerebellum	MDD	adult
Epithelial cell	0.833803	0.404392	Brain_Cerebellum	MDD	adult
B cell	0.817052	0.413899	Brain_Cerebellum	MDD	adult
Smooth muscle cell	0.607461	0.543545	Brain_Cerebellum	MDD	adult
Microglia	0.38925	0.697091	Brain_Cerebellum	MDD	adult
Stromal cell	-0.343898	0.730923	Brain_Cerebellum	MDD	adult
Interneuron	0.271479	0.786023	Brain_Cerebellum	MDD	adult
Neuthrophil	0.166725	0.867586	Brain_Cerebellum	MDD	adult
Neutrophil	1.45841	0.144727	Colon_Sigmoid	MDD	adult
Goblet cell	1.37835	0.168096	Colon_Sigmoid	MDD	adult
T cell	-1.21478	0.22445	Colon_Sigmoid	MDD	adult
Enteric glial cell	-0.829519	0.406811	Colon_Sigmoid	MDD	adult
Smooth muscle cell	0.798055	0.424838	Colon_Sigmoid	MDD	adult
Enterocyte	-0.494593	0.620887	Colon_Sigmoid	MDD	adult
Dendritic cell	0.229314	0.818625	Colon_Sigmoid	MDD	adult
Endothelial cell	0.20297	0.839158	Colon_Sigmoid	MDD	adult
Macrophage	0.175187	0.860933	Colon_Sigmoid	MDD	adult
B cell	0.0976364	0.922221	Colon_Sigmoid	MDD	adult
Stromal cell	0.0476728	0.961977	Colon_Sigmoid	MDD	adult
Stromal cell	2.46076	0.0138642	Colon_Transverse	MDD	adult
Goblet cell	2.43967	0.0147008	Colon_Transverse	MDD	adult
Fibroblast	-2.00839	0.0446023	Colon_Transverse	MDD	adult
Mast cell	1.89025	0.0587251	Colon_Transverse	MDD	adult
T cell	-1.78395	0.0744324	Colon_Transverse	MDD	adult
Endothelial cell	-0.988837	0.322743	Colon_Transverse	MDD	adult
Macrophage	0.888406	0.374323	Colon_Transverse	MDD	adult
B cell	-0.626499	0.530988	Colon_Transverse	MDD	adult
Smooth muscle cell	-0.348294	0.727619	Colon_Transverse	MDD	adult
Enterocyte	-0.152388	0.878881	Colon_Transverse	MDD	adult
Hepatocyte	2.57602	0.00999462	Liver	MDD	adult
Granulocyte	-2.1342	0.0328268	Liver	MDD	adult
Neutrophil	2.10238	0.0355198	Liver	MDD	adult
Macrophage	1.97362	0.048425	Liver	MDD	adult
Mast cell	1.74858	0.0803644	Liver	MDD	adult
Kuppfer cell	-1.47266	0.140842	Liver	MDD	adult
Myeloid cell	-1.13444	0.256611	Liver	MDD	adult
Epithelial cell	-0.906259	0.364799	Liver	MDD	adult
Endothelial cell	0.88885	0.374084	Liver	MDD	adult
Smooth muscle cell	0.637521	0.523785	Liver	MDD	adult
T cell	-0.450883	0.652074	Liver	MDD	adult
Dendritic cell	-0.274688	0.783556	Liver	MDD	adult
Proliferating cell	-0.188316	0.850629	Liver	MDD	adult
B cell	0.15584	0.876159	Liver	MDD	adult
Neutrophil	1.26622	0.205433	Muscle_Skeletal	MDD	adult
Dendritic cell	-0.950248	0.341986	Muscle_Skeletal	MDD	adult
B cell	0.863917	0.387633	Muscle_Skeletal	MDD	adult
Macrophage	0.701179	0.483192	Muscle_Skeletal	MDD	adult
Endothelial cell	-0.593715	0.552703	Muscle_Skeletal	MDD	adult
Mast cell	-0.512529	0.608281	Muscle_Skeletal	MDD	adult
Muscle cell	-0.475002	0.634786	Muscle_Skeletal	MDD	adult
Stromal cell	-0.363406	0.716302	Muscle_Skeletal	MDD	adult
Proliferating cell	0.286039	0.774848	Muscle_Skeletal	MDD	adult
NK cell	0.260731	0.7943	Muscle_Skeletal	MDD	adult
Fibroblast	0.234707	0.814436	Muscle_Skeletal	MDD	adult
Myogenic precursor cell	-0.197631	0.843334	Muscle_Skeletal	MDD	adult
T cell	-0.0436266	0.965202	Muscle_Skeletal	MDD	adult
T cell	-1.1813	0.237485	Uterus	MDD	adult
Macrophage	1.05283	0.29242	Uterus	MDD	adult
Fibroblast	0.971576	0.331261	Uterus	MDD	adult
Smooth muscle cell	0.903146	0.366448	Uterus	MDD	adult
Epithelial cell	0.824789	0.409491	Uterus	MDD	adult
Endometrial cell	0.696062	0.48639	Uterus	MDD	adult
Endothelial cell	-0.636673	0.524338	Uterus	MDD	adult
Stromal cell	0.548521	0.583334	Uterus	MDD	adult
Mast cell	-0.424004	0.671563	Uterus	MDD	adult
Microglia	-1.65447	0.0980316	Brain_Amygdala	MDD	fetal
Astrocyte	-1.50133	0.13327	Brain_Amygdala	MDD	fetal
Erythroid cell	1.45038	0.146954	Brain_Amygdala	MDD	fetal
Radial glia	0.899056	0.368623	Brain_Amygdala	MDD	fetal
Neuron	0.827014	0.408229	Brain_Amygdala	MDD	fetal
Proliferating cell	-0.779246	0.435835	Brain_Amygdala	MDD	fetal
Oligodendrocyte	0.696184	0.486314	Brain_Amygdala	MDD	fetal
Neutrophil	0.556138	0.578116	Brain_Amygdala	MDD	fetal
Ependymal cell	0.517758	0.604627	Brain_Amygdala	MDD	fetal
Macrophage	0.465428	0.641625	Brain_Amygdala	MDD	fetal
Endothelial cell	-0.370503	0.711008	Brain_Amygdala	MDD	fetal
Purkinje cell	-0.350628	0.725868	Brain_Amygdala	MDD	fetal
Stromal cell	-0.207293	0.835781	Brain_Amygdala	MDD	fetal
Fibroblast	0.0914639	0.927124	Brain_Amygdala	MDD	fetal
Astrocyte	-3.25043	0.0011523	Brain_Anterior_cingulate_cortex_BA24	MDD	fetal
Radial glia	2.59317	0.0095097	Brain_Anterior_cingulate_cortex_BA24	MDD	fetal
Stromal cell	-2.09045	0.036577	Brain_Anterior_cingulate_cortex_BA24	MDD	fetal
Fibroblast	1.9884	0.0467675	Brain_Anterior_cingulate_cortex_BA24	MDD	fetal
Macrophage	1.59046	0.111732	Brain_Anterior_cingulate_cortex_BA24	MDD	fetal
Neutrophil	1.47263	0.140852	Brain_Anterior_cingulate_cortex_BA24	MDD	fetal
Microglia	-1.47003	0.141552	Brain_Anterior_cingulate_cortex_BA24	MDD	fetal
Ependymal cell	-1.16376	0.244522	Brain_Anterior_cingulate_cortex_BA24	MDD	fetal
Endothelial cell	-1.14925	0.250452	Brain_Anterior_cingulate_cortex_BA24	MDD	fetal
Oligodendrocyte	-0.592325	0.553633	Brain_Anterior_cingulate_cortex_BA24	MDD	fetal
Neuron	-0.370184	0.711246	Brain_Anterior_cingulate_cortex_BA24	MDD	fetal
Proliferating cell	-0.26641	0.789923	Brain_Anterior_cingulate_cortex_BA24	MDD	fetal
Erythroid cell	-0.0921342	0.926591	Brain_Anterior_cingulate_cortex_BA24	MDD	fetal
Purkinje cell	0.0618766	0.950661	Brain_Anterior_cingulate_cortex_BA24	MDD	fetal
Microglia	-2.62409	0.00868811	Brain_Caudate_basal_ganglia	MDD	fetal
Macrophage	2.23983	0.0251022	Brain_Caudate_basal_ganglia	MDD	fetal
Endothelial cell	-2.21003	0.027103	Brain_Caudate_basal_ganglia	MDD	fetal
Proliferating cell	-2.08485	0.0370829	Brain_Caudate_basal_ganglia	MDD	fetal
Neutrophil	2.08319	0.037234	Brain_Caudate_basal_ganglia	MDD	fetal
Neuron	2.0798	0.0375436	Brain_Caudate_basal_ganglia	MDD	fetal
Ependymal cell	1.83649	0.0662852	Brain_Caudate_basal_ganglia	MDD	fetal
Fibroblast	1.52408	0.127488	Brain_Caudate_basal_ganglia	MDD	fetal
Purkinje cell	-1.4139	0.157392	Brain_Caudate_basal_ganglia	MDD	fetal
Oligodendrocyte	1.31313	0.18914	Brain_Caudate_basal_ganglia	MDD	fetal
Stromal cell	-1.21946	0.222669	Brain_Caudate_basal_ganglia	MDD	fetal
Erythroid cell	-0.744296	0.456697	Brain_Caudate_basal_ganglia	MDD	fetal
Radial glia	0.345377	0.729811	Brain_Caudate_basal_ganglia	MDD	fetal
Astrocyte	-0.285148	0.77553	Brain_Caudate_basal_ganglia	MDD	fetal
Macrophage	2.34305	0.019127	Brain_Cerebellar_Hemisphere	MDD	fetal
Erythroid cell	-2.32885	0.0198672	Brain_Cerebellar_Hemisphere	MDD	fetal
Microglia	-2.24971	0.0244673	Brain_Cerebellar_Hemisphere	MDD	fetal
Fibroblast	2.05232	0.0401382	Brain_Cerebellar_Hemisphere	MDD	fetal
Endothelial cell	-1.92588	0.0541196	Brain_Cerebellar_Hemisphere	MDD	fetal
Proliferating cell	-1.78387	0.074445	Brain_Cerebellar_Hemisphere	MDD	fetal
Stromal cell	-1.53873	0.123869	Brain_Cerebellar_Hemisphere	MDD	fetal
Astrocyte	-1.40206	0.160897	Brain_Cerebellar_Hemisphere	MDD	fetal
Neuron	1.38759	0.165263	Brain_Cerebellar_Hemisphere	MDD	fetal
Radial glia	1.316	0.188172	Brain_Cerebellar_Hemisphere	MDD	fetal
Oligodendrocyte	1.06693	0.286005	Brain_Cerebellar_Hemisphere	MDD	fetal
Purkinje cell	-0.792229	0.428227	Brain_Cerebellar_Hemisphere	MDD	fetal
Ependymal cell	0.768617	0.44212	Brain_Cerebellar_Hemisphere	MDD	fetal
Neutrophil	-0.19386	0.846285	Brain_Cerebellar_Hemisphere	MDD	fetal
Proliferating cell	-2.95594	0.00311713	Brain_Cerebellum	MDD	fetal
Stromal cell	-1.25801	0.208389	Brain_Cerebellum	MDD	fetal
Oligodendrocyte	1.03701	0.299733	Brain_Cerebellum	MDD	fetal
Radial glia	0.853166	0.393567	Brain_Cerebellum	MDD	fetal
Astrocyte	-0.688128	0.491372	Brain_Cerebellum	MDD	fetal
Macrophage	-0.626402	0.531051	Brain_Cerebellum	MDD	fetal
Erythroid cell	0.597159	0.550401	Brain_Cerebellum	MDD	fetal
Microglia	0.576156	0.564509	Brain_Cerebellum	MDD	fetal
Endothelial cell	-0.424296	0.67135	Brain_Cerebellum	MDD	fetal
Ependymal cell	0.351374	0.725308	Brain_Cerebellum	MDD	fetal
Neuron	0.256289	0.797727	Brain_Cerebellum	MDD	fetal
Neutrophil	0.216394	0.82868	Brain_Cerebellum	MDD	fetal
Fibroblast	0.193941	0.846222	Brain_Cerebellum	MDD	fetal
Purkinje cell	-0.0692596	0.944783	Brain_Cerebellum	MDD	fetal
Proliferating cell	-3.15639	0.00159737	Brain_Cortex	MDD	fetal
Radial glia	1.68025	0.0929093	Brain_Cortex	MDD	fetal
Endothelial cell	-1.4673	0.142295	Brain_Cortex	MDD	fetal
Oligodendrocyte	1.38454	0.166192	Brain_Cortex	MDD	fetal
Macrophage	1.31792	0.18753	Brain_Cortex	MDD	fetal
Ependymal cell	-1.2194	0.222693	Brain_Cortex	MDD	fetal
Fibroblast	1.18939	0.234288	Brain_Cortex	MDD	fetal
Neutrophil	-1.10839	0.267693	Brain_Cortex	MDD	fetal
Astrocyte	-1.06542	0.286684	Brain_Cortex	MDD	fetal
Microglia	0.9494	0.342417	Brain_Cortex	MDD	fetal
Erythroid cell	0.905413	0.365247	Brain_Cortex	MDD	fetal
Stromal cell	-0.882678	0.37741	Brain_Cortex	MDD	fetal
Neuron	0.754393	0.450613	Brain_Cortex	MDD	fetal
Purkinje cell	-0.446627	0.655144	Brain_Cortex	MDD	fetal
Astrocyte	-2.0533	0.0400431	Brain_Frontal_Cortex_BA9	MDD	fetal
Radial glia	1.98276	0.0473945	Brain_Frontal_Cortex_BA9	MDD	fetal
Proliferating cell	-1.75097	0.0799516	Brain_Frontal_Cortex_BA9	MDD	fetal
Stromal cell	1.47293	0.140769	Brain_Frontal_Cortex_BA9	MDD	fetal
Erythroid cell	1.31297	0.189193	Brain_Frontal_Cortex_BA9	MDD	fetal
Neuron	-1.27344	0.202863	Brain_Frontal_Cortex_BA9	MDD	fetal
Ependymal cell	-1.15956	0.246226	Brain_Frontal_Cortex_BA9	MDD	fetal
Purkinje cell	1.14344	0.252855	Brain_Frontal_Cortex_BA9	MDD	fetal
Neutrophil	1.05565	0.291128	Brain_Frontal_Cortex_BA9	MDD	fetal
Fibroblast	-0.9659	0.334094	Brain_Frontal_Cortex_BA9	MDD	fetal
Endothelial cell	0.627063	0.530618	Brain_Frontal_Cortex_BA9	MDD	fetal
Oligodendrocyte	0.54125	0.588335	Brain_Frontal_Cortex_BA9	MDD	fetal
Microglia	-0.477813	0.632783	Brain_Frontal_Cortex_BA9	MDD	fetal
Macrophage	-0.0298271	0.976205	Brain_Frontal_Cortex_BA9	MDD	fetal
Ependymal cell	-1.63856	0.101304	Brain_Hippocampus	MDD	fetal
Endothelial cell	1.29467	0.195434	Brain_Hippocampus	MDD	fetal
Fibroblast	-1.27186	0.203424	Brain_Hippocampus	MDD	fetal
Neutrophil	0.573784	0.566114	Brain_Hippocampus	MDD	fetal
Oligodendrocyte	0.553062	0.580221	Brain_Hippocampus	MDD	fetal
Macrophage	-0.388944	0.697318	Brain_Hippocampus	MDD	fetal
Astrocyte	0.38647	0.699149	Brain_Hippocampus	MDD	fetal
Proliferating cell	0.355728	0.722044	Brain_Hippocampus	MDD	fetal
Stromal cell	-0.338645	0.734877	Brain_Hippocampus	MDD	fetal
Neuron	-0.329881	0.74149	Brain_Hippocampus	MDD	fetal
Microglia	-0.270829	0.786523	Brain_Hippocampus	MDD	fetal
Erythroid cell	-0.173814	0.862012	Brain_Hippocampus	MDD	fetal
Purkinje cell	0.136114	0.891731	Brain_Hippocampus	MDD	fetal
Radial glia	0.0682085	0.94562	Brain_Hippocampus	MDD	fetal
Neutrophil	-1.72547	0.0844428	Brain_Hypothalamus	MDD	fetal
Microglia	1.50747	0.13169	Brain_Hypothalamus	MDD	fetal
Ependymal cell	-1.34716	0.177929	Brain_Hypothalamus	MDD	fetal
Radial glia	1.31284	0.189237	Brain_Hypothalamus	MDD	fetal
Erythroid cell	-1.23755	0.215881	Brain_Hypothalamus	MDD	fetal
Proliferating cell	-1.23386	0.217255	Brain_Hypothalamus	MDD	fetal
Endothelial cell	-1.19975	0.230238	Brain_Hypothalamus	MDD	fetal
Stromal cell	0.987852	0.323225	Brain_Hypothalamus	MDD	fetal
Astrocyte	-0.981908	0.326145	Brain_Hypothalamus	MDD	fetal
Purkinje cell	0.378609	0.704978	Brain_Hypothalamus	MDD	fetal
Oligodendrocyte	-0.326863	0.743772	Brain_Hypothalamus	MDD	fetal
Macrophage	0.262535	0.792909	Brain_Hypothalamus	MDD	fetal
Neuron	-0.173991	0.861872	Brain_Hypothalamus	MDD	fetal
Fibroblast	0.154616	0.877124	Brain_Hypothalamus	MDD	fetal
Macrophage	2.07356	0.0381205	Brain_Nucleus_accumbens_basal_ganglia	MDD	fetal
Microglia	-1.834	0.0666545	Brain_Nucleus_accumbens_basal_ganglia	MDD	fetal
Radial glia	1.61299	0.106747	Brain_Nucleus_accumbens_basal_ganglia	MDD	fetal
Endothelial cell	-1.35075	0.176775	Brain_Nucleus_accumbens_basal_ganglia	MDD	fetal
Astrocyte	-1.33342	0.182394	Brain_Nucleus_accumbens_basal_ganglia	MDD	fetal
Stromal cell	-1.32873	0.183937	Brain_Nucleus_accumbens_basal_ganglia	MDD	fetal
Fibroblast	1.24378	0.213581	Brain_Nucleus_accumbens_basal_ganglia	MDD	fetal
Proliferating cell	-1.17844	0.238621	Brain_Nucleus_accumbens_basal_ganglia	MDD	fetal
Oligodendrocyte	1.04511	0.295972	Brain_Nucleus_accumbens_basal_ganglia	MDD	fetal
Erythroid cell	-0.891191	0.372827	Brain_Nucleus_accumbens_basal_ganglia	MDD	fetal
Purkinje cell	-0.851268	0.39462	Brain_Nucleus_accumbens_basal_ganglia	MDD	fetal
Neuron	0.835142	0.403638	Brain_Nucleus_accumbens_basal_ganglia	MDD	fetal
Neutrophil	-0.744868	0.456351	Brain_Nucleus_accumbens_basal_ganglia	MDD	fetal
Ependymal cell	-0.659994	0.509258	Brain_Nucleus_accumbens_basal_ganglia	MDD	fetal
Astrocyte	-3.7001	0.000215514	Brain_Putamen_basal_ganglia	MDD	fetal
Ependymal cell	-2.32518	0.0200625	Brain_Putamen_basal_ganglia	MDD	fetal
Radial glia	2.05211	0.0401589	Brain_Putamen_basal_ganglia	MDD	fetal
Erythroid cell	-1.39644	0.162581	Brain_Putamen_basal_ganglia	MDD	fetal
Fibroblast	1.3219	0.186201	Brain_Putamen_basal_ganglia	MDD	fetal
Microglia	-1.13902	0.254696	Brain_Putamen_basal_ganglia	MDD	fetal
Oligodendrocyte	1.07022	0.284521	Brain_Putamen_basal_ganglia	MDD	fetal
Proliferating cell	-0.997326	0.318606	Brain_Putamen_basal_ganglia	MDD	fetal
Neutrophil	0.537945	0.590615	Brain_Putamen_basal_ganglia	MDD	fetal
Endothelial cell	-0.258409	0.796092	Brain_Putamen_basal_ganglia	MDD	fetal
Stromal cell	-0.243482	0.807632	Brain_Putamen_basal_ganglia	MDD	fetal
Neuron	0.204725	0.837787	Brain_Putamen_basal_ganglia	MDD	fetal
Macrophage	0.142922	0.886352	Brain_Putamen_basal_ganglia	MDD	fetal
Purkinje cell	-0.0438457	0.965027	Brain_Putamen_basal_ganglia	MDD	fetal
Oligodendrocyte	-2.23838	0.0251963	Brain_Spinal_cord_cervical_c-1	MDD	fetal
Astrocyte	-2.06318	0.0390958	Brain_Spinal_cord_cervical_c-1	MDD	fetal
Stromal cell	-1.93902	0.0524989	Brain_Spinal_cord_cervical_c-1	MDD	fetal
Fibroblast	1.82315	0.0682803	Brain_Spinal_cord_cervical_c-1	MDD	fetal
Macrophage	1.66116	0.0966822	Brain_Spinal_cord_cervical_c-1	MDD	fetal
Microglia	-1.65978	0.096959	Brain_Spinal_cord_cervical_c-1	MDD	fetal
Proliferating cell	1.59628	0.110427	Brain_Spinal_cord_cervical_c-1	MDD	fetal
Neuron	-0.844985	0.398119	Brain_Spinal_cord_cervical_c-1	MDD	fetal
Erythroid cell	0.822241	0.41094	Brain_Spinal_cord_cervical_c-1	MDD	fetal
Endothelial cell	-0.541864	0.587912	Brain_Spinal_cord_cervical_c-1	MDD	fetal
Radial glia	0.446072	0.655546	Brain_Spinal_cord_cervical_c-1	MDD	fetal
Purkinje cell	0.434006	0.664284	Brain_Spinal_cord_cervical_c-1	MDD	fetal
Ependymal cell	0.406403	0.684446	Brain_Spinal_cord_cervical_c-1	MDD	fetal
Neutrophil	0.0949329	0.924368	Brain_Spinal_cord_cervical_c-1	MDD	fetal
Neutrophil	2.63996	0.00829147	Brain_Substantia_nigra	MDD	fetal
Astrocyte	-2.21802	0.0265532	Brain_Substantia_nigra	MDD	fetal
Endothelial cell	1.26986	0.204133	Brain_Substantia_nigra	MDD	fetal
Proliferating cell	1.17255	0.240976	Brain_Substantia_nigra	MDD	fetal
Ependymal cell	1.10969	0.267134	Brain_Substantia_nigra	MDD	fetal
Macrophage	-0.943855	0.345244	Brain_Substantia_nigra	MDD	fetal
Oligodendrocyte	0.888014	0.374533	Brain_Substantia_nigra	MDD	fetal
Radial glia	-0.799024	0.424277	Brain_Substantia_nigra	MDD	fetal
Erythroid cell	-0.675246	0.499519	Brain_Substantia_nigra	MDD	fetal
Stromal cell	0.561127	0.574711	Brain_Substantia_nigra	MDD	fetal
Purkinje cell	0.286439	0.774542	Brain_Substantia_nigra	MDD	fetal
Microglia	0.244582	0.80678	Brain_Substantia_nigra	MDD	fetal
Neuron	-0.183697	0.854251	Brain_Substantia_nigra	MDD	fetal
Fibroblast	0.0626975	0.950007	Brain_Substantia_nigra	MDD	fetal
Proliferating cell	-1.8933	0.0583185	Skin_Not_Sun_Exposed_Suprapubic	MDD	fetal
Melanocyte	-1.85876	0.0630613	Skin_Not_Sun_Exposed_Suprapubic	MDD	fetal
Fibroblast	1.45008	0.147036	Skin_Not_Sun_Exposed_Suprapubic	MDD	fetal
Mast cell	1.39611	0.162682	Skin_Not_Sun_Exposed_Suprapubic	MDD	fetal
Macrophage	-1.09748	0.27243	Skin_Not_Sun_Exposed_Suprapubic	MDD	fetal
Keratinocyte	0.957533	0.338298	Skin_Not_Sun_Exposed_Suprapubic	MDD	fetal
Skeletal muscle cell	-0.771808	0.440228	Skin_Not_Sun_Exposed_Suprapubic	MDD	fetal
Osteoblast	-0.439328	0.660424	Skin_Not_Sun_Exposed_Suprapubic	MDD	fetal
Neutrophil	0.396704	0.691585	Skin_Not_Sun_Exposed_Suprapubic	MDD	fetal
Mesenchymal cell	-0.387433	0.698435	Skin_Not_Sun_Exposed_Suprapubic	MDD	fetal
Smooth muscle cell	0.362911	0.716672	Skin_Not_Sun_Exposed_Suprapubic	MDD	fetal
Endothelial cell	0.345009	0.730088	Skin_Not_Sun_Exposed_Suprapubic	MDD	fetal
Erythroid cell	-0.23252	0.816134	Skin_Not_Sun_Exposed_Suprapubic	MDD	fetal
Proliferating cell	-2.63589	0.00839162	Skin_Sun_Exposed_Lower_leg	MDD	fetal
Osteoblast	1.76303	0.0778959	Skin_Sun_Exposed_Lower_leg	MDD	fetal
Erythroid cell	-1.69359	0.0903427	Skin_Sun_Exposed_Lower_leg	MDD	fetal
Mast cell	1.51593	0.129536	Skin_Sun_Exposed_Lower_leg	MDD	fetal
Fibroblast	1.38728	0.165356	Skin_Sun_Exposed_Lower_leg	MDD	fetal
Neutrophil	1.23758	0.215872	Skin_Sun_Exposed_Lower_leg	MDD	fetal
Skeletal muscle cell	-1.15093	0.249763	Skin_Sun_Exposed_Lower_leg	MDD	fetal
Mesenchymal cell	-0.921145	0.356975	Skin_Sun_Exposed_Lower_leg	MDD	fetal
Keratinocyte	-0.426593	0.669676	Skin_Sun_Exposed_Lower_leg	MDD	fetal
Macrophage	-0.407877	0.683364	Skin_Sun_Exposed_Lower_leg	MDD	fetal
Endothelial cell	0.270102	0.787082	Skin_Sun_Exposed_Lower_leg	MDD	fetal
Melanocyte	-0.0459613	0.963341	Skin_Sun_Exposed_Lower_leg	MDD	fetal
Smooth muscle cell	0.00647692	0.994832	Skin_Sun_Exposed_Lower_leg	MDD	fetal
Adipocyte	-2.25368	0.0242164	Adipose_Subcutaneous	MDD	adult
Macrophage	-1.7234	0.084816	Adipose_Subcutaneous	MDD	adult
Proliferating cell	1.62264	0.104666	Adipose_Subcutaneous	MDD	adult
Stromal cell	-1.30116	0.193203	Adipose_Subcutaneous	MDD	adult
Mast cell	1.1753	0.239876	Adipose_Subcutaneous	MDD	adult
Neutrophil	0.399953	0.689191	Adipose_Subcutaneous	MDD	adult
Epithelial cell	-1.79451	0.0727319	Artery_Aorta	MDD	adult
Stromal cell	1.73843	0.0821348	Artery_Aorta	MDD	adult
Basal cell	1.64788	0.0993783	Artery_Aorta	MDD	adult
Endothelial cell	-1.44391	0.148766	Artery_Aorta	MDD	adult
Smooth muscle cell	-1.21801	0.223221	Artery_Aorta	MDD	adult
Fibroblast	-1.00013	0.317249	Artery_Aorta	MDD	adult
T cell	0.941829	0.34628	Artery_Aorta	MDD	adult
B cell	-0.760685	0.446845	Artery_Aorta	MDD	adult
Macrophage	-0.51722	0.605003	Artery_Aorta	MDD	adult
Mast cell	0.209567	0.834005	Artery_Aorta	MDD	adult
Basal cell	1.78217	0.0747218	Artery_Coronary	MDD	adult
Mast cell	1.73205	0.0832647	Artery_Coronary	MDD	adult
Endothelial cell	-1.4451	0.148431	Artery_Coronary	MDD	adult
T cell	-0.982347	0.325929	Artery_Coronary	MDD	adult
Epithelial cell	-0.97569	0.329218	Artery_Coronary	MDD	adult
B cell	0.618085	0.536519	Artery_Coronary	MDD	adult
Stromal cell	0.560386	0.575216	Artery_Coronary	MDD	adult
Smooth muscle cell	0.442935	0.657813	Artery_Coronary	MDD	adult
Macrophage	0.131409	0.895451	Artery_Coronary	MDD	adult
Fibroblast	-0.0586191	0.953256	Artery_Coronary	MDD	adult
Smooth muscle cell	-1.27703	0.201592	Artery_Tibial	MDD	adult
Endothelial cell	1.16891	0.24244	Artery_Tibial	MDD	adult
T cell	-0.919839	0.357657	Artery_Tibial	MDD	adult
Fibroblast	0.742338	0.457882	Artery_Tibial	MDD	adult
B cell	0.700495	0.483618	Artery_Tibial	MDD	adult
Mast cell	0.653807	0.513236	Artery_Tibial	MDD	adult
Macrophage	0.557356	0.577284	Artery_Tibial	MDD	adult
Stromal cell	0.547478	0.58405	Artery_Tibial	MDD	adult
Epithelial cell	0.316794	0.7514	Artery_Tibial	MDD	adult
Basal cell	-0.064794	0.948338	Artery_Tibial	MDD	adult
Mucosal cell	3.85149	0.000117403	Esophagus_Gastroesophageal_Junction	MDD	adult
Neutrophil	-2.85274	0.00433436	Esophagus_Gastroesophageal_Junction	MDD	adult
B cell	-2.47111	0.0134695	Esophagus_Gastroesophageal_Junction	MDD	adult
Macrophage	1.52876	0.126325	Esophagus_Gastroesophageal_Junction	MDD	adult
Lymphocyte	1.49271	0.135514	Esophagus_Gastroesophageal_Junction	MDD	adult
MT high cell	1.44933	0.147244	Esophagus_Gastroesophageal_Junction	MDD	adult
Smooth muscle cell	-1.31799	0.187506	Esophagus_Gastroesophageal_Junction	MDD	adult
Keratinocyte	1.27926	0.200805	Esophagus_Gastroesophageal_Junction	MDD	adult
Mast cell	1.17537	0.239847	Esophagus_Gastroesophageal_Junction	MDD	adult
Endothelial cell	-0.482597	0.629382	Esophagus_Gastroesophageal_Junction	MDD	adult
Basal cell	0.200161	0.841355	Esophagus_Gastroesophageal_Junction	MDD	adult
Stromal cell	-0.140324	0.888404	Esophagus_Gastroesophageal_Junction	MDD	adult
Fibroblast	0.0790768	0.936972	Esophagus_Gastroesophageal_Junction	MDD	adult
Epithelial cell	-0.0582348	0.953562	Esophagus_Gastroesophageal_Junction	MDD	adult
Fibroblast	1.71619	0.0861276	Esophagus_Mucosa	MDD	adult
Smooth muscle cell	-1.68081	0.0928	Esophagus_Mucosa	MDD	adult
Stromal cell	-1.52481	0.127307	Esophagus_Mucosa	MDD	adult
B cell	-1.428	0.153291	Esophagus_Mucosa	MDD	adult
Mast cell	1.3694	0.170874	Esophagus_Mucosa	MDD	adult
Mucosal cell	1.14191	0.25349	Esophagus_Mucosa	MDD	adult
Lymphocyte	1.01587	0.309693	Esophagus_Mucosa	MDD	adult
Macrophage	0.860715	0.389395	Esophagus_Mucosa	MDD	adult
Endothelial cell	0.322667	0.746947	Esophagus_Mucosa	MDD	adult
Keratinocyte	-0.31183	0.755169	Esophagus_Mucosa	MDD	adult
Neutrophil	-0.306695	0.759076	Esophagus_Mucosa	MDD	adult
MT high cell	0.196136	0.844504	Esophagus_Mucosa	MDD	adult
Epithelial cell	0.170098	0.864933	Esophagus_Mucosa	MDD	adult
Basal cell	0.0424215	0.966163	Esophagus_Mucosa	MDD	adult
Mucosal cell	4.45707	8.30893e-06	Esophagus_Muscularis	MDD	adult
Epithelial cell	-4.39794	1.09284e-05	Esophagus_Muscularis	MDD	adult
Keratinocyte	1.87162	0.0612599	Esophagus_Muscularis	MDD	adult
Mast cell	1.41242	0.157827	Esophagus_Muscularis	MDD	adult
Stromal cell	1.12518	0.260511	Esophagus_Muscularis	MDD	adult
Neutrophil	-0.835529	0.40342	Esophagus_Muscularis	MDD	adult
MT high cell	-0.823714	0.410102	Esophagus_Muscularis	MDD	adult
Smooth muscle cell	0.762746	0.445615	Esophagus_Muscularis	MDD	adult
Endothelial cell	0.70943	0.478058	Esophagus_Muscularis	MDD	adult
Macrophage	-0.695633	0.486659	Esophagus_Muscularis	MDD	adult
Fibroblast	-0.609873	0.541946	Esophagus_Muscularis	MDD	adult
Lymphocyte	-0.577786	0.563408	Esophagus_Muscularis	MDD	adult
B cell	0.128371	0.897855	Esophagus_Muscularis	MDD	adult
Basal cell	0.107885	0.914087	Esophagus_Muscularis	MDD	adult
Neutrophil	1.92117	0.0547103	Heart_Atrial_Appendage	MDD	adult
Macrophage	-1.32175	0.186251	Heart_Atrial_Appendage	MDD	adult
Mast cell	1.14344	0.252857	Heart_Atrial_Appendage	MDD	adult
Cardiomyocyte	-0.849397	0.39566	Heart_Atrial_Appendage	MDD	adult
Fibroblast	0.667496	0.504455	Heart_Atrial_Appendage	MDD	adult
Apoptotic cell	0.602917	0.546564	Heart_Atrial_Appendage	MDD	adult
Endothelial cell	-0.415536	0.67775	Heart_Atrial_Appendage	MDD	adult
Smooth muscle cell	-0.378628	0.704964	Heart_Atrial_Appendage	MDD	adult
Dendritic cell	-0.223149	0.82342	Heart_Atrial_Appendage	MDD	adult
T cell	-0.060492	0.951764	Heart_Atrial_Appendage	MDD	adult
Smooth muscle cell	-1.68658	0.0916833	Heart_Left_Ventricle	MDD	adult
Neutrophil	1.61943	0.105354	Heart_Left_Ventricle	MDD	adult
Dendritic cell	-1.3453	0.178528	Heart_Left_Ventricle	MDD	adult
Fibroblast	0.986548	0.323864	Heart_Left_Ventricle	MDD	adult
Mast cell	0.900157	0.368037	Heart_Left_Ventricle	MDD	adult
Macrophage	-0.827998	0.407672	Heart_Left_Ventricle	MDD	adult
Apoptotic cell	0.781846	0.434305	Heart_Left_Ventricle	MDD	adult
Cardiomyocyte	0.688827	0.490932	Heart_Left_Ventricle	MDD	adult
Endothelial cell	-0.538382	0.590314	Heart_Left_Ventricle	MDD	adult
T cell	-0.03786	0.969799	Heart_Left_Ventricle	MDD	adult
Ductal cell	1.83188	0.0669686	Pancreas	MDD	adult
Endothelial cell	-0.646317	0.518074	Pancreas	MDD	adult
Smooth muscle cell	-0.370822	0.71077	Pancreas	MDD	adult
Exocrine cell	0.360842	0.718217	Pancreas	MDD	adult
Acinar cell	0.272433	0.785289	Pancreas	MDD	adult
Fibroblast	-0.151973	0.879208	Pancreas	MDD	adult
Alpha cell	-0.12605	0.899693	Pancreas	MDD	adult
Macrophage	0.100291	0.920113	Pancreas	MDD	adult
Beta cell	-0.0429071	0.965776	Pancreas	MDD	adult
Macrophage	-2.13782	0.0325316	Prostate	MDD	adult
Neutrophil	1.99978	0.045524	Prostate	MDD	adult
Fibroblast	1.38476	0.166126	Prostate	MDD	adult
Smooth muscle cell	-1.30772	0.190967	Prostate	MDD	adult
Luminal cell	-1.20688	0.227478	Prostate	MDD	adult
Endothelial cell	-0.873555	0.382361	Prostate	MDD	adult
Basal cell	-0.761745	0.446212	Prostate	MDD	adult
Neuroendocrine cell	0.623416	0.533011	Prostate	MDD	adult
T cell	0.419441	0.674894	Prostate	MDD	adult
Epithelial cell	0.367741	0.713067	Prostate	MDD	adult
Erythroid cell	1.76307	0.0778884	Spleen	MDD	adult
Neutrophil	1.47781	0.139458	Spleen	MDD	adult
Endothelial cell	-1.28143	0.200043	Spleen	MDD	adult
Lymphoid progenitor cell	-1.24088	0.214648	Spleen	MDD	adult
T cell	0.966576	0.333756	Spleen	MDD	adult
Macrophage	-0.342505	0.731971	Spleen	MDD	adult
B cell	-0.236435	0.813096	Spleen	MDD	adult
Endothelial cell	-2.6432	0.00821257	Stomach	MDD	adult
T cell	-2.24829	0.0245577	Stomach	MDD	adult
Granulocyte	2.01427	0.043981	Stomach	MDD	adult
Macrophage	1.82744	0.0676343	Stomach	MDD	adult
Myeloid cell	-1.57678	0.114847	Stomach	MDD	adult
Fibroblast	-1.35666	0.174889	Stomach	MDD	adult
Mast cell	1.32922	0.183774	Stomach	MDD	adult
Gastric mucosa cell	1.14241	0.253283	Stomach	MDD	adult
Epithelial cell	-1.05756	0.290255	Stomach	MDD	adult
Inflammatory cell	1.02691	0.304461	Stomach	MDD	adult
Pit cell	-0.766805	0.443197	Stomach	MDD	adult
Stromal cell	0.69553	0.486723	Stomach	MDD	adult
Chromaffin cell	0.628162	0.529898	Stomach	MDD	adult
D cell/ X/A cell	-0.469994	0.638359	Stomach	MDD	adult
Smooth muscle cell	0.383362	0.701451	Stomach	MDD	adult
Parietal cell	0.277424	0.781454	Stomach	MDD	adult
Gastric chief cell	-0.198451	0.842692	Stomach	MDD	adult
B cell	0.0175156	0.986025	Stomach	MDD	adult
Follicular cell	-1.97799	0.0479293	Thyroid	MDD	adult
Proliferating cell	-1.84836	0.0645501	Thyroid	MDD	adult
Smooth muscle cell	1.72842	0.0839122	Thyroid	MDD	adult
Dendritic cell	1.36552	0.17209	Thyroid	MDD	adult
B cell	1.26854	0.204606	Thyroid	MDD	adult
T cell	0.989338	0.322498	Thyroid	MDD	adult
Stromal cell	-0.762819	0.445571	Thyroid	MDD	adult
Neutrophil	0.461142	0.644697	Thyroid	MDD	adult
Epithelial cell	-0.286294	0.774653	Thyroid	MDD	adult
Fibroblast	-0.182133	0.855478	Thyroid	MDD	adult
Endothelial cell	-0.143968	0.885526	Thyroid	MDD	adult
Natural killer cell	-0.0505999	0.959644	Thyroid	MDD	adult
Erythroid cell	-3.12354	0.00178692	Whole_Blood	MDD	adult
Natural killer cell	2.29037	0.0220001	Whole_Blood	MDD	adult
Monocyte	-2.14779	0.0317307	Whole_Blood	MDD	adult
activative T cell	-1.91137	0.0559573	Whole_Blood	MDD	adult
Macrophage	1.64617	0.0997293	Whole_Blood	MDD	adult
Eosinophil	1.35316	0.176004	Whole_Blood	MDD	adult
Dendritic cell	-1.1762	0.239517	Whole_Blood	MDD	adult
Neutrophil	1.07282	0.28335	Whole_Blood	MDD	adult
Proliferating cell	0.929728	0.352512	Whole_Blood	MDD	adult
Proliferating B cell	-0.890202	0.373357	Whole_Blood	MDD	adult
B cell	0.447263	0.654685	Whole_Blood	MDD	adult
Myeloid progenitor cell	-0.225893	0.821285	Whole_Blood	MDD	adult
T cell	0.140476	0.888284	Whole_Blood	MDD	adult
Neuron	-1.82972	0.0672923	Adrenal_Gland	NSM	adult
Smooth muscle cell	1.82191	0.068469	Adrenal_Gland	NSM	adult
Zona fasciculata cell	1.80666	0.0708152	Adrenal_Gland	NSM	adult
T cell	-1.74919	0.0802577	Adrenal_Gland	NSM	adult
Intra-adrenal chromoblast	0.978351	0.327901	Adrenal_Gland	NSM	adult
Macrophage	0.819547	0.412474	Adrenal_Gland	NSM	adult
MT high	-0.746603	0.455303	Adrenal_Gland	NSM	adult
Plasmocyte	0.717272	0.473207	Adrenal_Gland	NSM	adult
Endothelial	0.707197	0.479444	Adrenal_Gland	NSM	adult
NK cell	-0.663514	0.507001	Adrenal_Gland	NSM	adult
Myeloid cell	0.569534	0.568994	Adrenal_Gland	NSM	adult
Stromal cell	-0.542907	0.587194	Adrenal_Gland	NSM	adult
Lymphocyte	0.491989	0.622727	Adrenal_Gland	NSM	adult
B cell	0.392319	0.694823	Adrenal_Gland	NSM	adult
Neutrophil	-0.359791	0.719003	Adrenal_Gland	NSM	adult
Macrophage	-1.8215	0.0685305	Brain_Cerebellum	NSM	adult
Smooth muscle cell	1.76755	0.077137	Brain_Cerebellum	NSM	adult
Inhibitory neuron	-1.53534	0.124701	Brain_Cerebellum	NSM	adult
Excitatory neuron	1.39104	0.164214	Brain_Cerebellum	NSM	adult
Epithelial cell	-1.28804	0.197732	Brain_Cerebellum	NSM	adult
Stromal cell	-1.26645	0.205352	Brain_Cerebellum	NSM	adult
T cell	1.15229	0.249203	Brain_Cerebellum	NSM	adult
Interneuron	0.938374	0.348052	Brain_Cerebellum	NSM	adult
Oligodendrocyte	-0.831531	0.405673	Brain_Cerebellum	NSM	adult
Microglia	-0.570444	0.568377	Brain_Cerebellum	NSM	adult
Neuthrophil	-0.380544	0.703542	Brain_Cerebellum	NSM	adult
Endothelial cell	-0.370232	0.71121	Brain_Cerebellum	NSM	adult
Astrocyte	-0.340044	0.733824	Brain_Cerebellum	NSM	adult
B cell	-0.259568	0.795197	Brain_Cerebellum	NSM	adult
Enterocyte	-1.61099	0.107183	Colon_Sigmoid	NSM	adult
Dendritic cell	1.45782	0.14489	Colon_Sigmoid	NSM	adult
Goblet cell	1.19032	0.233922	Colon_Sigmoid	NSM	adult
Smooth muscle cell	-0.966932	0.333578	Colon_Sigmoid	NSM	adult
T cell	-0.833048	0.404818	Colon_Sigmoid	NSM	adult
Macrophage	-0.520888	0.602445	Colon_Sigmoid	NSM	adult
Enteric glial cell	-0.412008	0.680334	Colon_Sigmoid	NSM	adult
Neutrophil	0.381404	0.702904	Colon_Sigmoid	NSM	adult
B cell	-0.236163	0.813306	Colon_Sigmoid	NSM	adult
Stromal cell	-0.0536107	0.957245	Colon_Sigmoid	NSM	adult
Endothelial cell	-0.0279795	0.977679	Colon_Sigmoid	NSM	adult
Fibroblast	-2.14038	0.0323243	Colon_Transverse	NSM	adult
Smooth muscle cell	1.884	0.0595648	Colon_Transverse	NSM	adult
Enterocyte	-1.42543	0.154034	Colon_Transverse	NSM	adult
Goblet cell	0.95624	0.338951	Colon_Transverse	NSM	adult
Mast cell	0.938416	0.348031	Colon_Transverse	NSM	adult
Macrophage	-0.687959	0.491478	Colon_Transverse	NSM	adult
Endothelial cell	0.217242	0.82802	Colon_Transverse	NSM	adult
Stromal cell	0.212624	0.83162	Colon_Transverse	NSM	adult
T cell	-0.148674	0.881811	Colon_Transverse	NSM	adult
B cell	-0.0697492	0.944393	Colon_Transverse	NSM	adult
Hepatocyte	-1.45358	0.146062	Liver	NSM	adult
T cell	-1.19878	0.230615	Liver	NSM	adult
Proliferating cell	1.15149	0.24953	Liver	NSM	adult
Dendritic cell	-0.906666	0.364583	Liver	NSM	adult
Epithelial cell	0.862392	0.388472	Liver	NSM	adult
Smooth muscle cell	0.713976	0.475242	Liver	NSM	adult
Endothelial cell	0.662444	0.507687	Liver	NSM	adult
Kuppfer cell	-0.567199	0.570579	Liver	NSM	adult
Mast cell	0.510978	0.609366	Liver	NSM	adult
Myeloid cell	0.411352	0.680815	Liver	NSM	adult
Neutrophil	0.246354	0.805409	Liver	NSM	adult
B cell	-0.244758	0.806644	Liver	NSM	adult
Macrophage	0.231642	0.816816	Liver	NSM	adult
Granulocyte	-0.20042	0.841152	Liver	NSM	adult
Myogenic precursor cell	-2.15412	0.031231	Muscle_Skeletal	NSM	adult
B cell	1.26927	0.204344	Muscle_Skeletal	NSM	adult
NK cell	1.04257	0.297148	Muscle_Skeletal	NSM	adult
Mast cell	0.730628	0.465006	Muscle_Skeletal	NSM	adult
Macrophage	-0.65609	0.511766	Muscle_Skeletal	NSM	adult
Dendritic cell	0.627966	0.530026	Muscle_Skeletal	NSM	adult
T cell	-0.592724	0.553366	Muscle_Skeletal	NSM	adult
Endothelial cell	-0.290694	0.771285	Muscle_Skeletal	NSM	adult
Neutrophil	0.252394	0.800737	Muscle_Skeletal	NSM	adult
Proliferating cell	-0.177393	0.859199	Muscle_Skeletal	NSM	adult
Fibroblast	0.15806	0.87441	Muscle_Skeletal	NSM	adult
Muscle cell	0.123949	0.901355	Muscle_Skeletal	NSM	adult
Stromal cell	0.0326205	0.973977	Muscle_Skeletal	NSM	adult
Fibroblast	1.49139	0.135858	Uterus	NSM	adult
Macrophage	-1.02393	0.305868	Uterus	NSM	adult
Mast cell	1.01476	0.310222	Uterus	NSM	adult
T cell	-0.943421	0.345466	Uterus	NSM	adult
Endometrial cell	0.790917	0.428993	Uterus	NSM	adult
Epithelial cell	0.726491	0.467538	Uterus	NSM	adult
Stromal cell	0.378452	0.705095	Uterus	NSM	adult
Endothelial cell	-0.271945	0.785664	Uterus	NSM	adult
Smooth muscle cell	-0.103794	0.917333	Uterus	NSM	adult
Endothelial cell	-1.64213	0.100563	Brain_Amygdala	NSM	fetal
Fibroblast	1.63137	0.102811	Brain_Amygdala	NSM	fetal
Erythroid cell	1.46094	0.144031	Brain_Amygdala	NSM	fetal
Purkinje cell	1.11502	0.264842	Brain_Amygdala	NSM	fetal
Neuron	-1.09048	0.2755	Brain_Amygdala	NSM	fetal
Microglia	-1.03206	0.302043	Brain_Amygdala	NSM	fetal
Ependymal cell	0.75597	0.449667	Brain_Amygdala	NSM	fetal
Neutrophil	0.696814	0.48592	Brain_Amygdala	NSM	fetal
Astrocyte	-0.618009	0.536569	Brain_Amygdala	NSM	fetal
Stromal cell	-0.372038	0.709865	Brain_Amygdala	NSM	fetal
Macrophage	-0.342985	0.73161	Brain_Amygdala	NSM	fetal
Proliferating cell	0.277812	0.781156	Brain_Amygdala	NSM	fetal
Radial glia	0.0451658	0.963975	Brain_Amygdala	NSM	fetal
Oligodendrocyte	-0.031421	0.974934	Brain_Amygdala	NSM	fetal
Erythroid cell	1.58026	0.114047	Brain_Anterior_cingulate_cortex_BA24	NSM	fetal
Proliferating cell	1.10135	0.270746	Brain_Anterior_cingulate_cortex_BA24	NSM	fetal
Fibroblast	-0.951847	0.341174	Brain_Anterior_cingulate_cortex_BA24	NSM	fetal
Ependymal cell	-0.685829	0.492821	Brain_Anterior_cingulate_cortex_BA24	NSM	fetal
Endothelial cell	0.669224	0.503353	Brain_Anterior_cingulate_cortex_BA24	NSM	fetal
Stromal cell	0.517056	0.605117	Brain_Anterior_cingulate_cortex_BA24	NSM	fetal
Microglia	-0.507638	0.611707	Brain_Anterior_cingulate_cortex_BA24	NSM	fetal
Astrocyte	0.496774	0.619349	Brain_Anterior_cingulate_cortex_BA24	NSM	fetal
Neutrophil	-0.477459	0.633035	Brain_Anterior_cingulate_cortex_BA24	NSM	fetal
Macrophage	0.350911	0.725655	Brain_Anterior_cingulate_cortex_BA24	NSM	fetal
Oligodendrocyte	0.306076	0.759547	Brain_Anterior_cingulate_cortex_BA24	NSM	fetal
Purkinje cell	-0.275598	0.782857	Brain_Anterior_cingulate_cortex_BA24	NSM	fetal
Neuron	-0.157339	0.874977	Brain_Anterior_cingulate_cortex_BA24	NSM	fetal
Radial glia	-0.0743838	0.940705	Brain_Anterior_cingulate_cortex_BA24	NSM	fetal
Stromal cell	2.48858	0.0128256	Brain_Caudate_basal_ganglia	NSM	fetal
Fibroblast	-2.12053	0.0339615	Brain_Caudate_basal_ganglia	NSM	fetal
Ependymal cell	-1.52721	0.126708	Brain_Caudate_basal_ganglia	NSM	fetal
Erythroid cell	1.46703	0.142368	Brain_Caudate_basal_ganglia	NSM	fetal
Oligodendrocyte	1.41093	0.158264	Brain_Caudate_basal_ganglia	NSM	fetal
Microglia	-1.35181	0.176436	Brain_Caudate_basal_ganglia	NSM	fetal
Purkinje cell	1.30183	0.192976	Brain_Caudate_basal_ganglia	NSM	fetal
Proliferating cell	-1.09781	0.272288	Brain_Caudate_basal_ganglia	NSM	fetal
Neuron	-0.99059	0.321886	Brain_Caudate_basal_ganglia	NSM	fetal
Neutrophil	0.877308	0.380319	Brain_Caudate_basal_ganglia	NSM	fetal
Macrophage	0.72942	0.465745	Brain_Caudate_basal_ganglia	NSM	fetal
Radial glia	-0.60432	0.545631	Brain_Caudate_basal_ganglia	NSM	fetal
Astrocyte	0.490622	0.623694	Brain_Caudate_basal_ganglia	NSM	fetal
Endothelial cell	-0.0213491	0.982967	Brain_Caudate_basal_ganglia	NSM	fetal
Erythroid cell	-2.25657	0.0240352	Brain_Cerebellar_Hemisphere	NSM	fetal
Radial glia	-0.98789	0.323206	Brain_Cerebellar_Hemisphere	NSM	fetal
Stromal cell	-0.83198	0.40542	Brain_Cerebellar_Hemisphere	NSM	fetal
Astrocyte	0.812971	0.416235	Brain_Cerebellar_Hemisphere	NSM	fetal
Proliferating cell	0.782188	0.434104	Brain_Cerebellar_Hemisphere	NSM	fetal
Ependymal cell	0.730004	0.465388	Brain_Cerebellar_Hemisphere	NSM	fetal
Fibroblast	0.605824	0.544632	Brain_Cerebellar_Hemisphere	NSM	fetal
Endothelial cell	-0.528849	0.59691	Brain_Cerebellar_Hemisphere	NSM	fetal
Neutrophil	0.410557	0.681397	Brain_Cerebellar_Hemisphere	NSM	fetal
Macrophage	0.179548	0.857508	Brain_Cerebellar_Hemisphere	NSM	fetal
Microglia	-0.176645	0.859787	Brain_Cerebellar_Hemisphere	NSM	fetal
Oligodendrocyte	0.0910226	0.927475	Brain_Cerebellar_Hemisphere	NSM	fetal
Neuron	0.0886033	0.929397	Brain_Cerebellar_Hemisphere	NSM	fetal
Purkinje cell	0.0815477	0.935006	Brain_Cerebellar_Hemisphere	NSM	fetal
Endothelial cell	-1.60554	0.108375	Brain_Cerebellum	NSM	fetal
Stromal cell	-1.39375	0.163393	Brain_Cerebellum	NSM	fetal
Macrophage	1.31906	0.187149	Brain_Cerebellum	NSM	fetal
Fibroblast	1.24092	0.214635	Brain_Cerebellum	NSM	fetal
Purkinje cell	0.559644	0.575722	Brain_Cerebellum	NSM	fetal
Radial glia	0.503618	0.61453	Brain_Cerebellum	NSM	fetal
Oligodendrocyte	-0.399568	0.689475	Brain_Cerebellum	NSM	fetal
Neutrophil	-0.217015	0.828196	Brain_Cerebellum	NSM	fetal
Erythroid cell	0.189665	0.849572	Brain_Cerebellum	NSM	fetal
Ependymal cell	0.185646	0.852723	Brain_Cerebellum	NSM	fetal
Microglia	0.141426	0.887533	Brain_Cerebellum	NSM	fetal
Neuron	-0.133985	0.893415	Brain_Cerebellum	NSM	fetal
Astrocyte	0.133372	0.8939	Brain_Cerebellum	NSM	fetal
Proliferating cell	-0.084715	0.932488	Brain_Cerebellum	NSM	fetal
Ependymal cell	-1.23075	0.218416	Brain_Cortex	NSM	fetal
Neuron	1.05153	0.293017	Brain_Cortex	NSM	fetal
Purkinje cell	-0.915814	0.359764	Brain_Cortex	NSM	fetal
Erythroid cell	0.873697	0.382283	Brain_Cortex	NSM	fetal
Astrocyte	0.850187	0.395221	Brain_Cortex	NSM	fetal
Proliferating cell	-0.838169	0.401936	Brain_Cortex	NSM	fetal
Fibroblast	0.61253	0.540187	Brain_Cortex	NSM	fetal
Oligodendrocyte	0.608141	0.543094	Brain_Cortex	NSM	fetal
Neutrophil	-0.535223	0.592496	Brain_Cortex	NSM	fetal
Radial glia	-0.31712	0.751153	Brain_Cortex	NSM	fetal
Endothelial cell	-0.28912	0.772489	Brain_Cortex	NSM	fetal
Stromal cell	0.108548	0.913561	Brain_Cortex	NSM	fetal
Microglia	0.0870031	0.930669	Brain_Cortex	NSM	fetal
Macrophage	-0.0728965	0.941888	Brain_Cortex	NSM	fetal
Endothelial cell	3.10082	0.00192984	Brain_Frontal_Cortex_BA9	NSM	fetal
Fibroblast	-2.38653	0.0170083	Brain_Frontal_Cortex_BA9	NSM	fetal
Stromal cell	2.22404	0.0261458	Brain_Frontal_Cortex_BA9	NSM	fetal
Oligodendrocyte	1.8018	0.0715774	Brain_Frontal_Cortex_BA9	NSM	fetal
Astrocyte	-1.76666	0.0772845	Brain_Frontal_Cortex_BA9	NSM	fetal
Erythroid cell	1.76116	0.078211	Brain_Frontal_Cortex_BA9	NSM	fetal
Macrophage	-1.27337	0.202887	Brain_Frontal_Cortex_BA9	NSM	fetal
Neuron	-1.26927	0.204346	Brain_Frontal_Cortex_BA9	NSM	fetal
Ependymal cell	-0.823183	0.410404	Brain_Frontal_Cortex_BA9	NSM	fetal
Proliferating cell	-0.755722	0.449816	Brain_Frontal_Cortex_BA9	NSM	fetal
Microglia	0.489271	0.62465	Brain_Frontal_Cortex_BA9	NSM	fetal
Neutrophil	-0.374136	0.708303	Brain_Frontal_Cortex_BA9	NSM	fetal
Radial glia	0.267666	0.788956	Brain_Frontal_Cortex_BA9	NSM	fetal
Purkinje cell	-0.161859	0.871417	Brain_Frontal_Cortex_BA9	NSM	fetal
Neutrophil	-1.96078	0.049905	Brain_Hippocampus	NSM	fetal
Microglia	1.91309	0.0557369	Brain_Hippocampus	NSM	fetal
Astrocyte	-1.62881	0.103353	Brain_Hippocampus	NSM	fetal
Proliferating cell	1.45618	0.145342	Brain_Hippocampus	NSM	fetal
Macrophage	-1.1838	0.236492	Brain_Hippocampus	NSM	fetal
Erythroid cell	-0.795482	0.426333	Brain_Hippocampus	NSM	fetal
Oligodendrocyte	0.691391	0.48932	Brain_Hippocampus	NSM	fetal
Endothelial cell	0.480362	0.63097	Brain_Hippocampus	NSM	fetal
Neuron	-0.394096	0.69351	Brain_Hippocampus	NSM	fetal
Ependymal cell	0.345899	0.729419	Brain_Hippocampus	NSM	fetal
Fibroblast	0.290294	0.771591	Brain_Hippocampus	NSM	fetal
Purkinje cell	-0.283571	0.776739	Brain_Hippocampus	NSM	fetal
Radial glia	-0.271903	0.785697	Brain_Hippocampus	NSM	fetal
Stromal cell	-0.144334	0.885237	Brain_Hippocampus	NSM	fetal
Microglia	2.26892	0.023273	Brain_Hypothalamus	NSM	fetal
Stromal cell	1.55724	0.119414	Brain_Hypothalamus	NSM	fetal
Neutrophil	-1.29545	0.195164	Brain_Hypothalamus	NSM	fetal
Astrocyte	1.20495	0.228223	Brain_Hypothalamus	NSM	fetal
Ependymal cell	-1.20441	0.228431	Brain_Hypothalamus	NSM	fetal
Oligodendrocyte	1.14493	0.252239	Brain_Hypothalamus	NSM	fetal
Radial glia	-1.04444	0.296284	Brain_Hypothalamus	NSM	fetal
Macrophage	-0.998268	0.318149	Brain_Hypothalamus	NSM	fetal
Proliferating cell	0.926432	0.354221	Brain_Hypothalamus	NSM	fetal
Fibroblast	-0.845208	0.397994	Brain_Hypothalamus	NSM	fetal
Erythroid cell	0.776189	0.437638	Brain_Hypothalamus	NSM	fetal
Purkinje cell	-0.766887	0.443149	Brain_Hypothalamus	NSM	fetal
Neuron	0.563228	0.57328	Brain_Hypothalamus	NSM	fetal
Endothelial cell	0.322799	0.746848	Brain_Hypothalamus	NSM	fetal
Microglia	-0.967008	0.33354	Brain_Nucleus_accumbens_basal_ganglia	NSM	fetal
Proliferating cell	0.847946	0.396468	Brain_Nucleus_accumbens_basal_ganglia	NSM	fetal
Oligodendrocyte	0.749161	0.45376	Brain_Nucleus_accumbens_basal_ganglia	NSM	fetal
Ependymal cell	-0.652162	0.514297	Brain_Nucleus_accumbens_basal_ganglia	NSM	fetal
Macrophage	0.609023	0.542509	Brain_Nucleus_accumbens_basal_ganglia	NSM	fetal
Radial glia	-0.506491	0.612512	Brain_Nucleus_accumbens_basal_ganglia	NSM	fetal
Neuron	-0.495036	0.620575	Brain_Nucleus_accumbens_basal_ganglia	NSM	fetal
Neutrophil	0.484234	0.62822	Brain_Nucleus_accumbens_basal_ganglia	NSM	fetal
Stromal cell	0.306136	0.759501	Brain_Nucleus_accumbens_basal_ganglia	NSM	fetal
Endothelial cell	0.190839	0.848652	Brain_Nucleus_accumbens_basal_ganglia	NSM	fetal
Purkinje cell	0.169783	0.865181	Brain_Nucleus_accumbens_basal_ganglia	NSM	fetal
Astrocyte	0.158663	0.873935	Brain_Nucleus_accumbens_basal_ganglia	NSM	fetal
Fibroblast	0.0652475	0.947977	Brain_Nucleus_accumbens_basal_ganglia	NSM	fetal
Erythroid cell	-0.00310444	0.997523	Brain_Nucleus_accumbens_basal_ganglia	NSM	fetal
Ependymal cell	-1.23059	0.218478	Brain_Putamen_basal_ganglia	NSM	fetal
Proliferating cell	1.02126	0.307131	Brain_Putamen_basal_ganglia	NSM	fetal
Neuron	-0.990812	0.321777	Brain_Putamen_basal_ganglia	NSM	fetal
Neutrophil	0.899599	0.368334	Brain_Putamen_basal_ganglia	NSM	fetal
Endothelial cell	0.791259	0.428793	Brain_Putamen_basal_ganglia	NSM	fetal
Oligodendrocyte	-0.743942	0.456911	Brain_Putamen_basal_ganglia	NSM	fetal
Radial glia	0.688953	0.490853	Brain_Putamen_basal_ganglia	NSM	fetal
Fibroblast	0.679035	0.497116	Brain_Putamen_basal_ganglia	NSM	fetal
Erythroid cell	-0.63993	0.522218	Brain_Putamen_basal_ganglia	NSM	fetal
Purkinje cell	0.548681	0.583225	Brain_Putamen_basal_ganglia	NSM	fetal
Stromal cell	-0.547831	0.583808	Brain_Putamen_basal_ganglia	NSM	fetal
Macrophage	-0.471443	0.637324	Brain_Putamen_basal_ganglia	NSM	fetal
Astrocyte	-0.393947	0.69362	Brain_Putamen_basal_ganglia	NSM	fetal
Microglia	-0.197269	0.843617	Brain_Putamen_basal_ganglia	NSM	fetal
Fibroblast	-1.7662	0.0773616	Brain_Spinal_cord_cervical_c-1	NSM	fetal
Erythroid cell	1.25222	0.21049	Brain_Spinal_cord_cervical_c-1	NSM	fetal
Oligodendrocyte	1.03649	0.299972	Brain_Spinal_cord_cervical_c-1	NSM	fetal
Neutrophil	1.03578	0.300306	Brain_Spinal_cord_cervical_c-1	NSM	fetal
Endothelial cell	1.02436	0.305667	Brain_Spinal_cord_cervical_c-1	NSM	fetal
Astrocyte	-0.816994	0.413932	Brain_Spinal_cord_cervical_c-1	NSM	fetal
Proliferating cell	0.681827	0.495348	Brain_Spinal_cord_cervical_c-1	NSM	fetal
Macrophage	-0.60322	0.546363	Brain_Spinal_cord_cervical_c-1	NSM	fetal
Microglia	0.517785	0.604608	Brain_Spinal_cord_cervical_c-1	NSM	fetal
Ependymal cell	-0.328405	0.742606	Brain_Spinal_cord_cervical_c-1	NSM	fetal
Purkinje cell	-0.282482	0.777574	Brain_Spinal_cord_cervical_c-1	NSM	fetal
Radial glia	-0.269994	0.787165	Brain_Spinal_cord_cervical_c-1	NSM	fetal
Neuron	-0.152775	0.878576	Brain_Spinal_cord_cervical_c-1	NSM	fetal
Stromal cell	-0.0568871	0.954635	Brain_Spinal_cord_cervical_c-1	NSM	fetal
Fibroblast	2.02869	0.0424903	Brain_Substantia_nigra	NSM	fetal
Radial glia	-1.71139	0.0870086	Brain_Substantia_nigra	NSM	fetal
Astrocyte	1.64484	0.100003	Brain_Substantia_nigra	NSM	fetal
Stromal cell	-1.33855	0.180716	Brain_Substantia_nigra	NSM	fetal
Neutrophil	-1.29664	0.194755	Brain_Substantia_nigra	NSM	fetal
Proliferating cell	1.25647	0.208945	Brain_Substantia_nigra	NSM	fetal
Neuron	0.982144	0.326029	Brain_Substantia_nigra	NSM	fetal
Ependymal cell	0.968823	0.332634	Brain_Substantia_nigra	NSM	fetal
Purkinje cell	-0.93644	0.349046	Brain_Substantia_nigra	NSM	fetal
Erythroid cell	-0.920231	0.357452	Brain_Substantia_nigra	NSM	fetal
Oligodendrocyte	0.912854	0.361319	Brain_Substantia_nigra	NSM	fetal
Macrophage	0.734027	0.462933	Brain_Substantia_nigra	NSM	fetal
Microglia	-0.694336	0.487471	Brain_Substantia_nigra	NSM	fetal
Endothelial cell	-0.543981	0.586455	Brain_Substantia_nigra	NSM	fetal
Mesenchymal cell	1.44993	0.147079	Skin_Not_Sun_Exposed_Suprapubic	NSM	fetal
Skeletal muscle cell	1.26706	0.205133	Skin_Not_Sun_Exposed_Suprapubic	NSM	fetal
Endothelial cell	-0.85539	0.392335	Skin_Not_Sun_Exposed_Suprapubic	NSM	fetal
Neutrophil	0.78875	0.430258	Skin_Not_Sun_Exposed_Suprapubic	NSM	fetal
Macrophage	0.745575	0.455924	Skin_Not_Sun_Exposed_Suprapubic	NSM	fetal
Osteoblast	-0.743901	0.456936	Skin_Not_Sun_Exposed_Suprapubic	NSM	fetal
Mast cell	0.628509	0.529671	Skin_Not_Sun_Exposed_Suprapubic	NSM	fetal
Erythroid cell	-0.310114	0.756475	Skin_Not_Sun_Exposed_Suprapubic	NSM	fetal
Keratinocyte	0.266591	0.789784	Skin_Not_Sun_Exposed_Suprapubic	NSM	fetal
Smooth muscle cell	-0.236756	0.812846	Skin_Not_Sun_Exposed_Suprapubic	NSM	fetal
Melanocyte	0.131669	0.895246	Skin_Not_Sun_Exposed_Suprapubic	NSM	fetal
Fibroblast	0.123613	0.901621	Skin_Not_Sun_Exposed_Suprapubic	NSM	fetal
Proliferating cell	-0.094273	0.924892	Skin_Not_Sun_Exposed_Suprapubic	NSM	fetal
Fibroblast	-1.19578	0.231781	Skin_Sun_Exposed_Lower_leg	NSM	fetal
Mast cell	1.11171	0.266265	Skin_Sun_Exposed_Lower_leg	NSM	fetal
Skeletal muscle cell	0.899931	0.368157	Skin_Sun_Exposed_Lower_leg	NSM	fetal
Keratinocyte	-0.683568	0.494248	Skin_Sun_Exposed_Lower_leg	NSM	fetal
Erythroid cell	-0.636739	0.524295	Skin_Sun_Exposed_Lower_leg	NSM	fetal
Osteoblast	0.629629	0.528938	Skin_Sun_Exposed_Lower_leg	NSM	fetal
Neutrophil	-0.571983	0.567333	Skin_Sun_Exposed_Lower_leg	NSM	fetal
Endothelial cell	-0.473879	0.635586	Skin_Sun_Exposed_Lower_leg	NSM	fetal
Macrophage	0.439705	0.660151	Skin_Sun_Exposed_Lower_leg	NSM	fetal
Mesenchymal cell	0.330829	0.740774	Skin_Sun_Exposed_Lower_leg	NSM	fetal
Smooth muscle cell	-0.296942	0.766511	Skin_Sun_Exposed_Lower_leg	NSM	fetal
Proliferating cell	0.228507	0.819252	Skin_Sun_Exposed_Lower_leg	NSM	fetal
Melanocyte	-0.0177423	0.985844	Skin_Sun_Exposed_Lower_leg	NSM	fetal
Mast cell	0.932	0.351337	Adipose_Subcutaneous	NSM	adult
Adipocyte	-0.731073	0.464734	Adipose_Subcutaneous	NSM	adult
Neutrophil	0.620985	0.53461	Adipose_Subcutaneous	NSM	adult
Proliferating cell	-0.394457	0.693244	Adipose_Subcutaneous	NSM	adult
Macrophage	0.225259	0.821778	Adipose_Subcutaneous	NSM	adult
Stromal cell	0.133542	0.893765	Adipose_Subcutaneous	NSM	adult
Smooth muscle cell	1.82503	0.0679961	Artery_Aorta	NSM	adult
Stromal cell	-1.61639	0.10601	Artery_Aorta	NSM	adult
Endothelial cell	-1.24576	0.212852	Artery_Aorta	NSM	adult
Mast cell	0.450459	0.65238	Artery_Aorta	NSM	adult
B cell	-0.430972	0.666489	Artery_Aorta	NSM	adult
Basal cell	-0.395744	0.692294	Artery_Aorta	NSM	adult
Fibroblast	-0.314756	0.752947	Artery_Aorta	NSM	adult
T cell	0.30668	0.759087	Artery_Aorta	NSM	adult
Epithelial cell	-0.282093	0.777872	Artery_Aorta	NSM	adult
Macrophage	-0.111531	0.911195	Artery_Aorta	NSM	adult
Fibroblast	-1.80033	0.0718088	Artery_Coronary	NSM	adult
Epithelial cell	1.4831	0.138047	Artery_Coronary	NSM	adult
Smooth muscle cell	-1.37241	0.169935	Artery_Coronary	NSM	adult
Endothelial cell	-1.30017	0.193544	Artery_Coronary	NSM	adult
T cell	1.16634	0.243479	Artery_Coronary	NSM	adult
B cell	-0.995572	0.319458	Artery_Coronary	NSM	adult
Mast cell	0.609258	0.542353	Artery_Coronary	NSM	adult
Macrophage	0.383021	0.701704	Artery_Coronary	NSM	adult
Basal cell	0.0564029	0.955021	Artery_Coronary	NSM	adult
Stromal cell	0.0326607	0.973945	Artery_Coronary	NSM	adult
Stromal cell	-1.5614	0.118431	Artery_Tibial	NSM	adult
Endothelial cell	-1.51623	0.12946	Artery_Tibial	NSM	adult
Smooth muscle cell	1.3458	0.178368	Artery_Tibial	NSM	adult
Epithelial cell	-1.16687	0.243262	Artery_Tibial	NSM	adult
Fibroblast	-1.04836	0.294474	Artery_Tibial	NSM	adult
Basal cell	-0.719748	0.47168	Artery_Tibial	NSM	adult
Mast cell	0.684873	0.493424	Artery_Tibial	NSM	adult
B cell	-0.427494	0.66902	Artery_Tibial	NSM	adult
T cell	0.332344	0.73963	Artery_Tibial	NSM	adult
Macrophage	0.273669	0.784339	Artery_Tibial	NSM	adult
Mast cell	1.11414	0.26522	Esophagus_Gastroesophageal_Junction	NSM	adult
Fibroblast	1.1032	0.269939	Esophagus_Gastroesophageal_Junction	NSM	adult
Mucosal cell	0.88976	0.373595	Esophagus_Gastroesophageal_Junction	NSM	adult
Smooth muscle cell	0.781538	0.434486	Esophagus_Gastroesophageal_Junction	NSM	adult
Endothelial cell	-0.692791	0.488441	Esophagus_Gastroesophageal_Junction	NSM	adult
Stromal cell	-0.645559	0.518565	Esophagus_Gastroesophageal_Junction	NSM	adult
B cell	-0.638142	0.523381	Esophagus_Gastroesophageal_Junction	NSM	adult
MT high cell	-0.599674	0.548723	Esophagus_Gastroesophageal_Junction	NSM	adult
Neutrophil	-0.526253	0.598712	Esophagus_Gastroesophageal_Junction	NSM	adult
Lymphocyte	0.517416	0.604866	Esophagus_Gastroesophageal_Junction	NSM	adult
Macrophage	-0.201845	0.840038	Esophagus_Gastroesophageal_Junction	NSM	adult
Keratinocyte	0.164362	0.869446	Esophagus_Gastroesophageal_Junction	NSM	adult
Basal cell	-0.0948531	0.924432	Esophagus_Gastroesophageal_Junction	NSM	adult
Epithelial cell	0.0875466	0.930237	Esophagus_Gastroesophageal_Junction	NSM	adult
Keratinocyte	-1.71204	0.0868891	Esophagus_Mucosa	NSM	adult
Fibroblast	1.35473	0.175504	Esophagus_Mucosa	NSM	adult
Neutrophil	-0.953731	0.34022	Esophagus_Mucosa	NSM	adult
Epithelial cell	0.812723	0.416377	Esophagus_Mucosa	NSM	adult
Mast cell	0.699066	0.484511	Esophagus_Mucosa	NSM	adult
Basal cell	-0.563557	0.573056	Esophagus_Mucosa	NSM	adult
Macrophage	0.533216	0.593884	Esophagus_Mucosa	NSM	adult
B cell	-0.425361	0.670573	Esophagus_Mucosa	NSM	adult
MT high cell	-0.333754	0.738565	Esophagus_Mucosa	NSM	adult
Endothelial cell	0.293044	0.769489	Esophagus_Mucosa	NSM	adult
Lymphocyte	0.195829	0.844744	Esophagus_Mucosa	NSM	adult
Stromal cell	-0.185819	0.852587	Esophagus_Mucosa	NSM	adult
Smooth muscle cell	-0.139166	0.889319	Esophagus_Mucosa	NSM	adult
Mucosal cell	-0.0461433	0.963196	Esophagus_Mucosa	NSM	adult
Epithelial cell	-1.62393	0.104392	Esophagus_Muscularis	NSM	adult
Mucosal cell	1.04129	0.29774	Esophagus_Muscularis	NSM	adult
Smooth muscle cell	1.00535	0.31473	Esophagus_Muscularis	NSM	adult
Mast cell	0.878843	0.379486	Esophagus_Muscularis	NSM	adult
Keratinocyte	0.619786	0.535399	Esophagus_Muscularis	NSM	adult
Macrophage	-0.617212	0.537095	Esophagus_Muscularis	NSM	adult
MT high cell	-0.420265	0.674292	Esophagus_Muscularis	NSM	adult
Endothelial cell	-0.356548	0.72143	Esophagus_Muscularis	NSM	adult
B cell	0.219894	0.825954	Esophagus_Muscularis	NSM	adult
Neutrophil	-0.164395	0.86942	Esophagus_Muscularis	NSM	adult
Stromal cell	0.16221	0.871141	Esophagus_Muscularis	NSM	adult
Basal cell	0.0522933	0.958295	Esophagus_Muscularis	NSM	adult
Fibroblast	-0.0347489	0.97228	Esophagus_Muscularis	NSM	adult
Lymphocyte	0.0121073	0.99034	Esophagus_Muscularis	NSM	adult
Smooth muscle cell	1.321	0.1865	Heart_Atrial_Appendage	NSM	adult
Mast cell	1.16743	0.243036	Heart_Atrial_Appendage	NSM	adult
Endothelial cell	-1.06594	0.28645	Heart_Atrial_Appendage	NSM	adult
Apoptotic cell	-0.908455	0.363638	Heart_Atrial_Appendage	NSM	adult
Fibroblast	-0.807972	0.419107	Heart_Atrial_Appendage	NSM	adult
Dendritic cell	0.357596	0.720646	Heart_Atrial_Appendage	NSM	adult
Neutrophil	-0.309811	0.756704	Heart_Atrial_Appendage	NSM	adult
Cardiomyocyte	-0.242033	0.808754	Heart_Atrial_Appendage	NSM	adult
T cell	0.18456	0.853574	Heart_Atrial_Appendage	NSM	adult
Macrophage	0.114174	0.9091	Heart_Atrial_Appendage	NSM	adult
Endothelial cell	-0.86685	0.386024	Heart_Left_Ventricle	NSM	adult
Fibroblast	0.622122	0.533862	Heart_Left_Ventricle	NSM	adult
Macrophage	0.597443	0.550212	Heart_Left_Ventricle	NSM	adult
Dendritic cell	-0.515293	0.606348	Heart_Left_Ventricle	NSM	adult
Mast cell	0.461023	0.644782	Heart_Left_Ventricle	NSM	adult
Apoptotic cell	0.453209	0.650399	Heart_Left_Ventricle	NSM	adult
Neutrophil	0.236895	0.812738	Heart_Left_Ventricle	NSM	adult
Smooth muscle cell	0.125994	0.899736	Heart_Left_Ventricle	NSM	adult
T cell	0.108829	0.913338	Heart_Left_Ventricle	NSM	adult
Cardiomyocyte	0.0569365	0.954596	Heart_Left_Ventricle	NSM	adult
Fibroblast	-1.24144	0.214445	Pancreas	NSM	adult
Exocrine cell	-1.06225	0.288123	Pancreas	NSM	adult
Ductal cell	0.989552	0.322393	Pancreas	NSM	adult
Smooth muscle cell	0.942392	0.345992	Pancreas	NSM	adult
Acinar cell	-0.539096	0.589821	Pancreas	NSM	adult
Endothelial cell	0.524295	0.600073	Pancreas	NSM	adult
Alpha cell	-0.48896	0.62487	Pancreas	NSM	adult
Beta cell	0.435243	0.663386	Pancreas	NSM	adult
Macrophage	0.183698	0.85425	Pancreas	NSM	adult
Luminal cell	-2.43082	0.0150645	Prostate	NSM	adult
Basal cell	1.75114	0.0799221	Prostate	NSM	adult
T cell	1.39959	0.161637	Prostate	NSM	adult
Epithelial cell	-1.06585	0.286492	Prostate	NSM	adult
Neutrophil	-0.839511	0.401183	Prostate	NSM	adult
Neuroendocrine cell	0.834774	0.403845	Prostate	NSM	adult
Macrophage	0.764592	0.444514	Prostate	NSM	adult
Endothelial cell	0.494772	0.620761	Prostate	NSM	adult
Smooth muscle cell	-0.234291	0.814759	Prostate	NSM	adult
Fibroblast	0.228753	0.819061	Prostate	NSM	adult
Neutrophil	1.55087	0.120934	Spleen	NSM	adult
T cell	1.3205	0.186669	Spleen	NSM	adult
Lymphoid progenitor cell	-1.11842	0.263389	Spleen	NSM	adult
Endothelial cell	-0.872242	0.383076	Spleen	NSM	adult
B cell	-0.75964	0.44747	Spleen	NSM	adult
Macrophage	0.494896	0.620674	Spleen	NSM	adult
Erythroid cell	-0.0494984	0.960522	Spleen	NSM	adult
Stromal cell	1.19386	0.232534	Stomach	NSM	adult
Myeloid cell	-1.00879	0.313074	Stomach	NSM	adult
Epithelial cell	-1.00027	0.31718	Stomach	NSM	adult
Macrophage	0.904025	0.365982	Stomach	NSM	adult
T cell	-0.863299	0.387973	Stomach	NSM	adult
D cell/ X/A cell	0.854929	0.392591	Stomach	NSM	adult
Smooth muscle cell	-0.83213	0.405336	Stomach	NSM	adult
Endothelial cell	-0.798613	0.424515	Stomach	NSM	adult
Chromaffin cell	0.780453	0.435124	Stomach	NSM	adult
Mast cell	0.748014	0.454452	Stomach	NSM	adult
Pit cell	0.641992	0.520878	Stomach	NSM	adult
Gastric chief cell	0.50439	0.613987	Stomach	NSM	adult
Parietal cell	-0.445722	0.655798	Stomach	NSM	adult
Granulocyte	-0.243838	0.807356	Stomach	NSM	adult
Fibroblast	-0.242757	0.808193	Stomach	NSM	adult
B cell	0.121516	0.903282	Stomach	NSM	adult
Inflammatory cell	-0.121304	0.90345	Stomach	NSM	adult
Gastric mucosa cell	0.113144	0.909917	Stomach	NSM	adult
Fibroblast	-2.11032	0.0348305	Thyroid	NSM	adult
Proliferating cell	-1.81863	0.0689679	Thyroid	NSM	adult
Stromal cell	1.29604	0.194962	Thyroid	NSM	adult
Natural killer cell	1.23005	0.21868	Thyroid	NSM	adult
Smooth muscle cell	1.18453	0.236204	Thyroid	NSM	adult
Neutrophil	-1.08964	0.275871	Thyroid	NSM	adult
Epithelial cell	1.06157	0.28843	Thyroid	NSM	adult
B cell	-0.803225	0.421845	Thyroid	NSM	adult
Dendritic cell	0.794972	0.42663	Thyroid	NSM	adult
Endothelial cell	-0.6758	0.499167	Thyroid	NSM	adult
Follicular cell	0.298163	0.765579	Thyroid	NSM	adult
T cell	-0.105912	0.915653	Thyroid	NSM	adult
Dendritic cell	0.729898	0.465453	Whole_Blood	NSM	adult
Neutrophil	-0.660499	0.508934	Whole_Blood	NSM	adult
B cell	-0.596949	0.550541	Whole_Blood	NSM	adult
Monocyte	0.526598	0.598473	Whole_Blood	NSM	adult
Macrophage	-0.51029	0.609848	Whole_Blood	NSM	adult
Proliferating B cell	-0.363687	0.716092	Whole_Blood	NSM	adult
T cell	0.182899	0.854877	Whole_Blood	NSM	adult
activative T cell	0.179251	0.857741	Whole_Blood	NSM	adult
Eosinophil	0.169017	0.865783	Whole_Blood	NSM	adult
Erythroid cell	-0.165705	0.868389	Whole_Blood	NSM	adult
Proliferating cell	-0.153972	0.877632	Whole_Blood	NSM	adult
Myeloid progenitor cell	0.0973316	0.922463	Whole_Blood	NSM	adult
Natural killer cell	-0.00979458	0.992185	Whole_Blood	NSM	adult
Neuron	-1.30062	0.19339	Adrenal_Gland	OCD	adult
T cell	1.25471	0.209585	Adrenal_Gland	OCD	adult
Plasmocyte	-1.24473	0.213233	Adrenal_Gland	OCD	adult
Macrophage	-1.03273	0.30173	Adrenal_Gland	OCD	adult
B cell	0.812398	0.416563	Adrenal_Gland	OCD	adult
Smooth muscle cell	0.652644	0.513986	Adrenal_Gland	OCD	adult
NK cell	0.511188	0.60922	Adrenal_Gland	OCD	adult
Stromal cell	0.50128	0.616174	Adrenal_Gland	OCD	adult
Intra-adrenal chromoblast	-0.421742	0.673213	Adrenal_Gland	OCD	adult
Zona fasciculata cell	-0.421715	0.673233	Adrenal_Gland	OCD	adult
Neutrophil	0.400883	0.688506	Adrenal_Gland	OCD	adult
Lymphocyte	-0.395364	0.692574	Adrenal_Gland	OCD	adult
Myeloid cell	0.11438	0.908937	Adrenal_Gland	OCD	adult
MT high	0.0894579	0.928718	Adrenal_Gland	OCD	adult
Endothelial	0.0781921	0.937675	Adrenal_Gland	OCD	adult
Oligodendrocyte	-2.56923	0.0101926	Brain_Cerebellum	OCD	adult
Excitatory neuron	1.81551	0.0694452	Brain_Cerebellum	OCD	adult
B cell	-1.51017	0.130999	Brain_Cerebellum	OCD	adult
Neuthrophil	-1.167	0.243211	Brain_Cerebellum	OCD	adult
Interneuron	-1.00497	0.314913	Brain_Cerebellum	OCD	adult
Endothelial cell	-0.551837	0.58106	Brain_Cerebellum	OCD	adult
Smooth muscle cell	0.548459	0.583377	Brain_Cerebellum	OCD	adult
Epithelial cell	-0.47903	0.631917	Brain_Cerebellum	OCD	adult
Macrophage	0.371348	0.710378	Brain_Cerebellum	OCD	adult
Stromal cell	-0.322838	0.746818	Brain_Cerebellum	OCD	adult
Astrocyte	0.253694	0.799732	Brain_Cerebellum	OCD	adult
Microglia	-0.248766	0.803542	Brain_Cerebellum	OCD	adult
Inhibitory neuron	-0.222952	0.823573	Brain_Cerebellum	OCD	adult
T cell	0.148772	0.881734	Brain_Cerebellum	OCD	adult
B cell	1.79959	0.071926	Colon_Sigmoid	OCD	adult
Goblet cell	-1.79776	0.0722152	Colon_Sigmoid	OCD	adult
Enteric glial cell	1.20988	0.226324	Colon_Sigmoid	OCD	adult
Smooth muscle cell	-0.825707	0.40897	Colon_Sigmoid	OCD	adult
Endothelial cell	-0.666311	0.505212	Colon_Sigmoid	OCD	adult
Enterocyte	-0.588	0.556532	Colon_Sigmoid	OCD	adult
Macrophage	-0.214732	0.829976	Colon_Sigmoid	OCD	adult
Stromal cell	0.194744	0.845593	Colon_Sigmoid	OCD	adult
Neutrophil	0.122302	0.90266	Colon_Sigmoid	OCD	adult
T cell	-0.0526334	0.958024	Colon_Sigmoid	OCD	adult
Dendritic cell	-0.0513869	0.959017	Colon_Sigmoid	OCD	adult
Smooth muscle cell	0.77669	0.437341	Colon_Transverse	OCD	adult
Endothelial cell	-0.600079	0.548453	Colon_Transverse	OCD	adult
Enterocyte	0.583151	0.559792	Colon_Transverse	OCD	adult
B cell	0.579013	0.56258	Colon_Transverse	OCD	adult
Goblet cell	-0.569208	0.569215	Colon_Transverse	OCD	adult
Mast cell	-0.551374	0.581377	Colon_Transverse	OCD	adult
Stromal cell	0.541283	0.588312	Colon_Transverse	OCD	adult
Macrophage	0.299917	0.764241	Colon_Transverse	OCD	adult
T cell	-0.289243	0.772396	Colon_Transverse	OCD	adult
Fibroblast	-0.257363	0.796898	Colon_Transverse	OCD	adult
Macrophage	-0.620762	0.534757	Liver	OCD	adult
Kuppfer cell	0.597152	0.550406	Liver	OCD	adult
Epithelial cell	0.563063	0.573392	Liver	OCD	adult
Mast cell	0.413111	0.679525	Liver	OCD	adult
Smooth muscle cell	-0.401751	0.687867	Liver	OCD	adult
Neutrophil	0.383938	0.701025	Liver	OCD	adult
Granulocyte	-0.379437	0.704364	Liver	OCD	adult
Endothelial cell	0.238738	0.811309	Liver	OCD	adult
B cell	-0.234918	0.814273	Liver	OCD	adult
Myeloid cell	-0.14613	0.883819	Liver	OCD	adult
Dendritic cell	0.0604881	0.951767	Liver	OCD	adult
Proliferating cell	0.0336509	0.973156	Liver	OCD	adult
Hepatocyte	-0.0178052	0.985794	Liver	OCD	adult
T cell	-0.0115402	0.990792	Liver	OCD	adult
NK cell	1.83534	0.0664557	Muscle_Skeletal	OCD	adult
Stromal cell	-1.74614	0.0807869	Muscle_Skeletal	OCD	adult
Fibroblast	-1.49941	0.133768	Muscle_Skeletal	OCD	adult
Endothelial cell	-1.42712	0.153545	Muscle_Skeletal	OCD	adult
B cell	-1.27215	0.203321	Muscle_Skeletal	OCD	adult
Macrophage	1.20666	0.227563	Muscle_Skeletal	OCD	adult
Muscle cell	1.13682	0.255615	Muscle_Skeletal	OCD	adult
Dendritic cell	-1.12168	0.262	Muscle_Skeletal	OCD	adult
Proliferating cell	0.827092	0.408185	Muscle_Skeletal	OCD	adult
T cell	-0.634705	0.525621	Muscle_Skeletal	OCD	adult
Mast cell	0.55535	0.578655	Muscle_Skeletal	OCD	adult
Neutrophil	-0.329668	0.741651	Muscle_Skeletal	OCD	adult
Myogenic precursor cell	0.170777	0.864399	Muscle_Skeletal	OCD	adult
Mast cell	1.21459	0.224522	Uterus	OCD	adult
Stromal cell	-0.882558	0.377475	Uterus	OCD	adult
Macrophage	-0.859432	0.390102	Uterus	OCD	adult
Endothelial cell	-0.528054	0.597462	Uterus	OCD	adult
Epithelial cell	0.441623	0.658762	Uterus	OCD	adult
Smooth muscle cell	0.35554	0.722185	Uterus	OCD	adult
Endometrial cell	-0.303375	0.761604	Uterus	OCD	adult
Fibroblast	-0.222282	0.824094	Uterus	OCD	adult
T cell	0.204232	0.838172	Uterus	OCD	adult
Ependymal cell	0.946264	0.344014	Brain_Amygdala	OCD	fetal
Purkinje cell	-0.924422	0.355267	Brain_Amygdala	OCD	fetal
Macrophage	0.867031	0.385925	Brain_Amygdala	OCD	fetal
Oligodendrocyte	0.566836	0.570826	Brain_Amygdala	OCD	fetal
Proliferating cell	0.4592	0.64609	Brain_Amygdala	OCD	fetal
Radial glia	-0.399368	0.689622	Brain_Amygdala	OCD	fetal
Microglia	-0.376343	0.706662	Brain_Amygdala	OCD	fetal
Neutrophil	-0.267678	0.788947	Brain_Amygdala	OCD	fetal
Neuron	0.182303	0.855345	Brain_Amygdala	OCD	fetal
Erythroid cell	-0.167069	0.867316	Brain_Amygdala	OCD	fetal
Fibroblast	0.136683	0.891282	Brain_Amygdala	OCD	fetal
Astrocyte	-0.104309	0.916924	Brain_Amygdala	OCD	fetal
Stromal cell	-0.0781015	0.937747	Brain_Amygdala	OCD	fetal
Endothelial cell	-0.000835091	0.999334	Brain_Amygdala	OCD	fetal
Macrophage	1.18326	0.236706	Brain_Anterior_cingulate_cortex_BA24	OCD	fetal
Microglia	-1.09697	0.272653	Brain_Anterior_cingulate_cortex_BA24	OCD	fetal
Proliferating cell	0.91111	0.362238	Brain_Anterior_cingulate_cortex_BA24	OCD	fetal
Erythroid cell	-0.71956	0.471796	Brain_Anterior_cingulate_cortex_BA24	OCD	fetal
Oligodendrocyte	-0.517543	0.604777	Brain_Anterior_cingulate_cortex_BA24	OCD	fetal
Ependymal cell	-0.394644	0.693106	Brain_Anterior_cingulate_cortex_BA24	OCD	fetal
Endothelial cell	-0.365715	0.714578	Brain_Anterior_cingulate_cortex_BA24	OCD	fetal
Fibroblast	0.271525	0.785987	Brain_Anterior_cingulate_cortex_BA24	OCD	fetal
Stromal cell	0.148742	0.881757	Brain_Anterior_cingulate_cortex_BA24	OCD	fetal
Astrocyte	-0.127711	0.898378	Brain_Anterior_cingulate_cortex_BA24	OCD	fetal
Neutrophil	0.0733246	0.941548	Brain_Anterior_cingulate_cortex_BA24	OCD	fetal
Purkinje cell	-0.0469704	0.962537	Brain_Anterior_cingulate_cortex_BA24	OCD	fetal
Neuron	0.0395761	0.968431	Brain_Anterior_cingulate_cortex_BA24	OCD	fetal
Radial glia	0.0386462	0.969172	Brain_Anterior_cingulate_cortex_BA24	OCD	fetal
Proliferating cell	2.44557	0.0144622	Brain_Caudate_basal_ganglia	OCD	fetal
Neuron	-2.10589	0.0352136	Brain_Caudate_basal_ganglia	OCD	fetal
Purkinje cell	2.06876	0.0385687	Brain_Caudate_basal_ganglia	OCD	fetal
Oligodendrocyte	-1.80065	0.0717583	Brain_Caudate_basal_ganglia	OCD	fetal
Macrophage	-1.32062	0.18663	Brain_Caudate_basal_ganglia	OCD	fetal
Endothelial cell	1.30322	0.192499	Brain_Caudate_basal_ganglia	OCD	fetal
Stromal cell	1.28234	0.199725	Brain_Caudate_basal_ganglia	OCD	fetal
Fibroblast	-1.15869	0.246584	Brain_Caudate_basal_ganglia	OCD	fetal
Astrocyte	1.09446	0.273755	Brain_Caudate_basal_ganglia	OCD	fetal
Microglia	0.7178	0.472881	Brain_Caudate_basal_ganglia	OCD	fetal
Neutrophil	-0.509207	0.610607	Brain_Caudate_basal_ganglia	OCD	fetal
Erythroid cell	-0.501137	0.616275	Brain_Caudate_basal_ganglia	OCD	fetal
Radial glia	-0.461337	0.644557	Brain_Caudate_basal_ganglia	OCD	fetal
Ependymal cell	0.0723833	0.942297	Brain_Caudate_basal_ganglia	OCD	fetal
Oligodendrocyte	-1.97528	0.0482369	Brain_Cerebellar_Hemisphere	OCD	fetal
Purkinje cell	1.78068	0.0749644	Brain_Cerebellar_Hemisphere	OCD	fetal
Neuron	-1.39414	0.163276	Brain_Cerebellar_Hemisphere	OCD	fetal
Proliferating cell	1.36347	0.172736	Brain_Cerebellar_Hemisphere	OCD	fetal
Neutrophil	1.29184	0.196414	Brain_Cerebellar_Hemisphere	OCD	fetal
Fibroblast	1.06708	0.285936	Brain_Cerebellar_Hemisphere	OCD	fetal
Macrophage	-1.02386	0.305903	Brain_Cerebellar_Hemisphere	OCD	fetal
Astrocyte	0.943482	0.345434	Brain_Cerebellar_Hemisphere	OCD	fetal
Stromal cell	-0.877985	0.379952	Brain_Cerebellar_Hemisphere	OCD	fetal
Microglia	0.80488	0.420889	Brain_Cerebellar_Hemisphere	OCD	fetal
Endothelial cell	0.73008	0.465341	Brain_Cerebellar_Hemisphere	OCD	fetal
Radial glia	-0.299874	0.764273	Brain_Cerebellar_Hemisphere	OCD	fetal
Ependymal cell	0.242008	0.808774	Brain_Cerebellar_Hemisphere	OCD	fetal
Erythroid cell	0.0840363	0.933028	Brain_Cerebellar_Hemisphere	OCD	fetal
Microglia	1.34582	0.17836	Brain_Cerebellum	OCD	fetal
Endothelial cell	0.963143	0.335476	Brain_Cerebellum	OCD	fetal
Astrocyte	0.956591	0.338774	Brain_Cerebellum	OCD	fetal
Macrophage	-0.926529	0.354171	Brain_Cerebellum	OCD	fetal
Neuron	-0.884943	0.376187	Brain_Cerebellum	OCD	fetal
Oligodendrocyte	-0.640282	0.521989	Brain_Cerebellum	OCD	fetal
Radial glia	0.615112	0.538481	Brain_Cerebellum	OCD	fetal
Ependymal cell	-0.580205	0.561777	Brain_Cerebellum	OCD	fetal
Fibroblast	-0.577741	0.563439	Brain_Cerebellum	OCD	fetal
Neutrophil	-0.376266	0.706719	Brain_Cerebellum	OCD	fetal
Proliferating cell	0.344407	0.730541	Brain_Cerebellum	OCD	fetal
Stromal cell	0.1913	0.848291	Brain_Cerebellum	OCD	fetal
Erythroid cell	-0.0864859	0.93108	Brain_Cerebellum	OCD	fetal
Purkinje cell	0.0796287	0.936533	Brain_Cerebellum	OCD	fetal
Proliferating cell	2.22456	0.0261111	Brain_Cortex	OCD	fetal
Endothelial cell	1.83295	0.0668099	Brain_Cortex	OCD	fetal
Macrophage	-1.65062	0.0988167	Brain_Cortex	OCD	fetal
Radial glia	-1.4273	0.153493	Brain_Cortex	OCD	fetal
Astrocyte	1.11082	0.266646	Brain_Cortex	OCD	fetal
Oligodendrocyte	-0.847099	0.39694	Brain_Cortex	OCD	fetal
Erythroid cell	-0.689383	0.490582	Brain_Cortex	OCD	fetal
Stromal cell	0.682199	0.495113	Brain_Cortex	OCD	fetal
Fibroblast	-0.546965	0.584403	Brain_Cortex	OCD	fetal
Microglia	-0.36647	0.714014	Brain_Cortex	OCD	fetal
Purkinje cell	-0.365465	0.714765	Brain_Cortex	OCD	fetal
Neuron	0.297705	0.765929	Brain_Cortex	OCD	fetal
Ependymal cell	-0.134417	0.893073	Brain_Cortex	OCD	fetal
Neutrophil	-0.0384971	0.969291	Brain_Cortex	OCD	fetal
Microglia	1.70063	0.0890126	Brain_Frontal_Cortex_BA9	OCD	fetal
Fibroblast	1.55351	0.120302	Brain_Frontal_Cortex_BA9	OCD	fetal
Oligodendrocyte	-1.45577	0.145457	Brain_Frontal_Cortex_BA9	OCD	fetal
Proliferating cell	1.39599	0.162717	Brain_Frontal_Cortex_BA9	OCD	fetal
Macrophage	-1.33489	0.181911	Brain_Frontal_Cortex_BA9	OCD	fetal
Neutrophil	-1.2052	0.228127	Brain_Frontal_Cortex_BA9	OCD	fetal
Neuron	-1.13124	0.257955	Brain_Frontal_Cortex_BA9	OCD	fetal
Purkinje cell	1.05547	0.291208	Brain_Frontal_Cortex_BA9	OCD	fetal
Stromal cell	-0.906445	0.3647	Brain_Frontal_Cortex_BA9	OCD	fetal
Ependymal cell	-0.762682	0.445653	Brain_Frontal_Cortex_BA9	OCD	fetal
Endothelial cell	0.55886	0.576257	Brain_Frontal_Cortex_BA9	OCD	fetal
Erythroid cell	-0.489734	0.624322	Brain_Frontal_Cortex_BA9	OCD	fetal
Astrocyte	0.356965	0.721118	Brain_Frontal_Cortex_BA9	OCD	fetal
Radial glia	0.0553008	0.955899	Brain_Frontal_Cortex_BA9	OCD	fetal
Erythroid cell	-1.62287	0.104617	Brain_Hippocampus	OCD	fetal
Fibroblast	0.717681	0.472954	Brain_Hippocampus	OCD	fetal
Microglia	-0.611892	0.54061	Brain_Hippocampus	OCD	fetal
Macrophage	0.459574	0.645822	Brain_Hippocampus	OCD	fetal
Neutrophil	0.431226	0.666304	Brain_Hippocampus	OCD	fetal
Proliferating cell	0.382364	0.702192	Brain_Hippocampus	OCD	fetal
Ependymal cell	-0.363851	0.715969	Brain_Hippocampus	OCD	fetal
Stromal cell	0.351059	0.725544	Brain_Hippocampus	OCD	fetal
Neuron	-0.294159	0.768637	Brain_Hippocampus	OCD	fetal
Endothelial cell	-0.293724	0.768969	Brain_Hippocampus	OCD	fetal
Radial glia	-0.269745	0.787356	Brain_Hippocampus	OCD	fetal
Astrocyte	0.111336	0.91135	Brain_Hippocampus	OCD	fetal
Purkinje cell	0.100811	0.919701	Brain_Hippocampus	OCD	fetal
Oligodendrocyte	-0.0908452	0.927616	Brain_Hippocampus	OCD	fetal
Proliferating cell	2.42275	0.0154035	Brain_Hypothalamus	OCD	fetal
Astrocyte	2.04799	0.0405611	Brain_Hypothalamus	OCD	fetal
Erythroid cell	-1.34742	0.177844	Brain_Hypothalamus	OCD	fetal
Radial glia	-1.2733	0.202911	Brain_Hypothalamus	OCD	fetal
Endothelial cell	0.947854	0.343204	Brain_Hypothalamus	OCD	fetal
Ependymal cell	-0.905775	0.365055	Brain_Hypothalamus	OCD	fetal
Macrophage	-0.658056	0.510502	Brain_Hypothalamus	OCD	fetal
Purkinje cell	-0.495792	0.620041	Brain_Hypothalamus	OCD	fetal
Fibroblast	-0.441494	0.658856	Brain_Hypothalamus	OCD	fetal
Microglia	-0.394747	0.69303	Brain_Hypothalamus	OCD	fetal
Oligodendrocyte	0.364339	0.715605	Brain_Hypothalamus	OCD	fetal
Stromal cell	0.359794	0.719001	Brain_Hypothalamus	OCD	fetal
Neutrophil	-0.168403	0.866267	Brain_Hypothalamus	OCD	fetal
Neuron	0.156886	0.875335	Brain_Hypothalamus	OCD	fetal
Oligodendrocyte	-2.387	0.0169864	Brain_Nucleus_accumbens_basal_ganglia	OCD	fetal
Purkinje cell	2.11507	0.0344243	Brain_Nucleus_accumbens_basal_ganglia	OCD	fetal
Erythroid cell	-1.20468	0.228326	Brain_Nucleus_accumbens_basal_ganglia	OCD	fetal
Neuron	-1.20174	0.229466	Brain_Nucleus_accumbens_basal_ganglia	OCD	fetal
Endothelial cell	1.07399	0.282829	Brain_Nucleus_accumbens_basal_ganglia	OCD	fetal
Proliferating cell	1.03978	0.298441	Brain_Nucleus_accumbens_basal_ganglia	OCD	fetal
Neutrophil	0.933613	0.350504	Brain_Nucleus_accumbens_basal_ganglia	OCD	fetal
Fibroblast	0.515532	0.606181	Brain_Nucleus_accumbens_basal_ganglia	OCD	fetal
Ependymal cell	-0.511885	0.608732	Brain_Nucleus_accumbens_basal_ganglia	OCD	fetal
Microglia	0.473653	0.635747	Brain_Nucleus_accumbens_basal_ganglia	OCD	fetal
Stromal cell	0.471949	0.636963	Brain_Nucleus_accumbens_basal_ganglia	OCD	fetal
Macrophage	-0.315172	0.752631	Brain_Nucleus_accumbens_basal_ganglia	OCD	fetal
Radial glia	0.272086	0.785556	Brain_Nucleus_accumbens_basal_ganglia	OCD	fetal
Astrocyte	0.253114	0.80018	Brain_Nucleus_accumbens_basal_ganglia	OCD	fetal
Neutrophil	-2.04233	0.0411193	Brain_Putamen_basal_ganglia	OCD	fetal
Proliferating cell	1.88021	0.0600795	Brain_Putamen_basal_ganglia	OCD	fetal
Erythroid cell	-1.3174	0.187705	Brain_Putamen_basal_ganglia	OCD	fetal
Ependymal cell	1.09177	0.274934	Brain_Putamen_basal_ganglia	OCD	fetal
Fibroblast	0.99289	0.320764	Brain_Putamen_basal_ganglia	OCD	fetal
Radial glia	-0.935118	0.349728	Brain_Putamen_basal_ganglia	OCD	fetal
Astrocyte	0.801975	0.422567	Brain_Putamen_basal_ganglia	OCD	fetal
Endothelial cell	0.731353	0.464563	Brain_Putamen_basal_ganglia	OCD	fetal
Stromal cell	-0.688442	0.491175	Brain_Putamen_basal_ganglia	OCD	fetal
Oligodendrocyte	-0.404356	0.685951	Brain_Putamen_basal_ganglia	OCD	fetal
Purkinje cell	-0.353033	0.724064	Brain_Putamen_basal_ganglia	OCD	fetal
Neuron	-0.295682	0.767473	Brain_Putamen_basal_ganglia	OCD	fetal
Macrophage	-0.158864	0.873776	Brain_Putamen_basal_ganglia	OCD	fetal
Microglia	0.00261902	0.99791	Brain_Putamen_basal_ganglia	OCD	fetal
Macrophage	3.21393	0.00130929	Brain_Spinal_cord_cervical_c-1	OCD	fetal
Microglia	-3.18713	0.00143692	Brain_Spinal_cord_cervical_c-1	OCD	fetal
Fibroblast	2.23613	0.0253433	Brain_Spinal_cord_cervical_c-1	OCD	fetal
Ependymal cell	1.83447	0.066584	Brain_Spinal_cord_cervical_c-1	OCD	fetal
Endothelial cell	-1.75358	0.079503	Brain_Spinal_cord_cervical_c-1	OCD	fetal
Stromal cell	-1.54545	0.122237	Brain_Spinal_cord_cervical_c-1	OCD	fetal
Erythroid cell	1.20968	0.226402	Brain_Spinal_cord_cervical_c-1	OCD	fetal
Astrocyte	1.20282	0.229044	Brain_Spinal_cord_cervical_c-1	OCD	fetal
Radial glia	-0.996331	0.319089	Brain_Spinal_cord_cervical_c-1	OCD	fetal
Purkinje cell	-0.769275	0.44173	Brain_Spinal_cord_cervical_c-1	OCD	fetal
Neuron	0.75103	0.452635	Brain_Spinal_cord_cervical_c-1	OCD	fetal
Proliferating cell	0.520762	0.602533	Brain_Spinal_cord_cervical_c-1	OCD	fetal
Oligodendrocyte	-0.395951	0.692141	Brain_Spinal_cord_cervical_c-1	OCD	fetal
Neutrophil	-0.0337407	0.973084	Brain_Spinal_cord_cervical_c-1	OCD	fetal
Endothelial cell	1.92054	0.0547897	Brain_Substantia_nigra	OCD	fetal
Erythroid cell	1.80363	0.0712889	Brain_Substantia_nigra	OCD	fetal
Stromal cell	1.32967	0.183625	Brain_Substantia_nigra	OCD	fetal
Astrocyte	-1.11476	0.264952	Brain_Substantia_nigra	OCD	fetal
Neutrophil	-0.960195	0.336957	Brain_Substantia_nigra	OCD	fetal
Fibroblast	-0.920407	0.35736	Brain_Substantia_nigra	OCD	fetal
Macrophage	-0.898785	0.368767	Brain_Substantia_nigra	OCD	fetal
Proliferating cell	0.711152	0.47699	Brain_Substantia_nigra	OCD	fetal
Microglia	0.535446	0.592342	Brain_Substantia_nigra	OCD	fetal
Ependymal cell	-0.520217	0.602912	Brain_Substantia_nigra	OCD	fetal
Radial glia	-0.153649	0.877886	Brain_Substantia_nigra	OCD	fetal
Purkinje cell	-0.0368749	0.970585	Brain_Substantia_nigra	OCD	fetal
Neuron	0.0235709	0.981195	Brain_Substantia_nigra	OCD	fetal
Oligodendrocyte	-0.0021846	0.998257	Brain_Substantia_nigra	OCD	fetal
Endothelial cell	2.10119	0.0356246	Skin_Not_Sun_Exposed_Suprapubic	OCD	fetal
Macrophage	-1.79179	0.0731667	Skin_Not_Sun_Exposed_Suprapubic	OCD	fetal
Keratinocyte	-1.28654	0.198256	Skin_Not_Sun_Exposed_Suprapubic	OCD	fetal
Mast cell	-0.784261	0.432887	Skin_Not_Sun_Exposed_Suprapubic	OCD	fetal
Smooth muscle cell	-0.635743	0.524944	Skin_Not_Sun_Exposed_Suprapubic	OCD	fetal
Neutrophil	0.556699	0.577733	Skin_Not_Sun_Exposed_Suprapubic	OCD	fetal
Skeletal muscle cell	0.521829	0.601789	Skin_Not_Sun_Exposed_Suprapubic	OCD	fetal
Erythroid cell	-0.475856	0.634177	Skin_Not_Sun_Exposed_Suprapubic	OCD	fetal
Proliferating cell	0.420244	0.674307	Skin_Not_Sun_Exposed_Suprapubic	OCD	fetal
Melanocyte	-0.297025	0.766447	Skin_Not_Sun_Exposed_Suprapubic	OCD	fetal
Mesenchymal cell	-0.212137	0.832	Skin_Not_Sun_Exposed_Suprapubic	OCD	fetal
Fibroblast	0.134075	0.893343	Skin_Not_Sun_Exposed_Suprapubic	OCD	fetal
Osteoblast	-0.085739	0.931674	Skin_Not_Sun_Exposed_Suprapubic	OCD	fetal
Smooth muscle cell	-2.1571	0.0309981	Skin_Sun_Exposed_Lower_leg	OCD	fetal
Endothelial cell	2.07331	0.0381433	Skin_Sun_Exposed_Lower_leg	OCD	fetal
Skeletal muscle cell	1.5308	0.12582	Skin_Sun_Exposed_Lower_leg	OCD	fetal
Proliferating cell	1.40239	0.1608	Skin_Sun_Exposed_Lower_leg	OCD	fetal
Mast cell	-1.31427	0.188756	Skin_Sun_Exposed_Lower_leg	OCD	fetal
Mesenchymal cell	1.2455	0.212947	Skin_Sun_Exposed_Lower_leg	OCD	fetal
Melanocyte	1.10385	0.26966	Skin_Sun_Exposed_Lower_leg	OCD	fetal
Macrophage	-0.781678	0.434404	Skin_Sun_Exposed_Lower_leg	OCD	fetal
Osteoblast	-0.648944	0.516375	Skin_Sun_Exposed_Lower_leg	OCD	fetal
Keratinocyte	-0.567127	0.570628	Skin_Sun_Exposed_Lower_leg	OCD	fetal
Neutrophil	-0.538352	0.590334	Skin_Sun_Exposed_Lower_leg	OCD	fetal
Erythroid cell	-0.369392	0.711835	Skin_Sun_Exposed_Lower_leg	OCD	fetal
Fibroblast	-0.174971	0.861103	Skin_Sun_Exposed_Lower_leg	OCD	fetal
Mast cell	1.22393	0.220978	Adipose_Subcutaneous	OCD	adult
Stromal cell	0.813314	0.416038	Adipose_Subcutaneous	OCD	adult
Macrophage	0.41985	0.674595	Adipose_Subcutaneous	OCD	adult
Adipocyte	-0.146561	0.883478	Adipose_Subcutaneous	OCD	adult
Proliferating cell	-0.0984257	0.921594	Adipose_Subcutaneous	OCD	adult
Neutrophil	-0.0388831	0.968984	Adipose_Subcutaneous	OCD	adult
Macrophage	1.56044	0.118656	Artery_Aorta	OCD	adult
Stromal cell	-0.944858	0.344731	Artery_Aorta	OCD	adult
Epithelial cell	0.925209	0.354857	Artery_Aorta	OCD	adult
Endothelial cell	-0.74538	0.456042	Artery_Aorta	OCD	adult
Fibroblast	0.709233	0.47818	Artery_Aorta	OCD	adult
Smooth muscle cell	0.644692	0.519127	Artery_Aorta	OCD	adult
T cell	-0.604467	0.545533	Artery_Aorta	OCD	adult
Basal cell	-0.499345	0.617536	Artery_Aorta	OCD	adult
B cell	0.0758543	0.939535	Artery_Aorta	OCD	adult
Mast cell	-0.0072235	0.994237	Artery_Aorta	OCD	adult
Mast cell	0.944759	0.344782	Artery_Coronary	OCD	adult
Epithelial cell	0.627283	0.530474	Artery_Coronary	OCD	adult
Fibroblast	-0.540172	0.589079	Artery_Coronary	OCD	adult
Stromal cell	-0.517364	0.604902	Artery_Coronary	OCD	adult
Endothelial cell	0.512518	0.608289	Artery_Coronary	OCD	adult
Smooth muscle cell	0.354064	0.723291	Artery_Coronary	OCD	adult
Basal cell	-0.305611	0.759901	Artery_Coronary	OCD	adult
T cell	-0.298533	0.765297	Artery_Coronary	OCD	adult
B cell	0.201434	0.840359	Artery_Coronary	OCD	adult
Macrophage	0.0450137	0.964096	Artery_Coronary	OCD	adult
Macrophage	2.5252	0.0115632	Artery_Tibial	OCD	adult
Stromal cell	0.959336	0.337389	Artery_Tibial	OCD	adult
Mast cell	-0.560546	0.575107	Artery_Tibial	OCD	adult
Basal cell	-0.531854	0.594827	Artery_Tibial	OCD	adult
Epithelial cell	-0.313356	0.75401	Artery_Tibial	OCD	adult
Smooth muscle cell	0.283312	0.776937	Artery_Tibial	OCD	adult
B cell	0.18842	0.850547	Artery_Tibial	OCD	adult
Fibroblast	-0.152749	0.878597	Artery_Tibial	OCD	adult
Endothelial cell	-0.0104179	0.991688	Artery_Tibial	OCD	adult
T cell	0.00637565	0.994913	Artery_Tibial	OCD	adult
Fibroblast	2.27613	0.0228383	Esophagus_Gastroesophageal_Junction	OCD	adult
Stromal cell	-2.13444	0.0328067	Esophagus_Gastroesophageal_Junction	OCD	adult
MT high cell	-1.16248	0.245039	Esophagus_Gastroesophageal_Junction	OCD	adult
Macrophage	0.780835	0.434899	Esophagus_Gastroesophageal_Junction	OCD	adult
B cell	-0.774076	0.438886	Esophagus_Gastroesophageal_Junction	OCD	adult
Smooth muscle cell	0.76926	0.441739	Esophagus_Gastroesophageal_Junction	OCD	adult
Keratinocyte	0.757802	0.448569	Esophagus_Gastroesophageal_Junction	OCD	adult
Lymphocyte	0.673547	0.500599	Esophagus_Gastroesophageal_Junction	OCD	adult
Epithelial cell	-0.665101	0.505986	Esophagus_Gastroesophageal_Junction	OCD	adult
Basal cell	0.616012	0.537886	Esophagus_Gastroesophageal_Junction	OCD	adult
Neutrophil	-0.297152	0.76635	Esophagus_Gastroesophageal_Junction	OCD	adult
Endothelial cell	0.27205	0.785584	Esophagus_Gastroesophageal_Junction	OCD	adult
Mucosal cell	0.133143	0.89408	Esophagus_Gastroesophageal_Junction	OCD	adult
Mast cell	-0.0312157	0.975098	Esophagus_Gastroesophageal_Junction	OCD	adult
MT high cell	-1.74213	0.0814851	Esophagus_Mucosa	OCD	adult
Fibroblast	1.41933	0.155804	Esophagus_Mucosa	OCD	adult
Endothelial cell	1.28816	0.197692	Esophagus_Mucosa	OCD	adult
Mast cell	-1.28025	0.200459	Esophagus_Mucosa	OCD	adult
Lymphocyte	1.05931	0.28946	Esophagus_Mucosa	OCD	adult
Keratinocyte	0.873882	0.382182	Esophagus_Mucosa	OCD	adult
Mucosal cell	0.795736	0.426185	Esophagus_Mucosa	OCD	adult
B cell	-0.747861	0.454544	Esophagus_Mucosa	OCD	adult
Neutrophil	-0.641218	0.521381	Esophagus_Mucosa	OCD	adult
Basal cell	-0.439821	0.660067	Esophagus_Mucosa	OCD	adult
Smooth muscle cell	-0.363205	0.716452	Esophagus_Mucosa	OCD	adult
Macrophage	0.264812	0.791154	Esophagus_Mucosa	OCD	adult
Stromal cell	0.204497	0.837965	Esophagus_Mucosa	OCD	adult
Epithelial cell	-0.0645389	0.948541	Esophagus_Mucosa	OCD	adult
Smooth muscle cell	-0.836759	0.402728	Esophagus_Muscularis	OCD	adult
Mast cell	-0.808085	0.419042	Esophagus_Muscularis	OCD	adult
MT high cell	-0.755214	0.45012	Esophagus_Muscularis	OCD	adult
Stromal cell	0.684832	0.49345	Esophagus_Muscularis	OCD	adult
Keratinocyte	0.679781	0.496643	Esophagus_Muscularis	OCD	adult
Basal cell	-0.674387	0.500066	Esophagus_Muscularis	OCD	adult
Fibroblast	0.626539	0.530961	Esophagus_Muscularis	OCD	adult
Macrophage	0.550476	0.581993	Esophagus_Muscularis	OCD	adult
Lymphocyte	0.360448	0.718512	Esophagus_Muscularis	OCD	adult
Mucosal cell	-0.273096	0.784779	Esophagus_Muscularis	OCD	adult
Epithelial cell	0.255735	0.798156	Esophagus_Muscularis	OCD	adult
Endothelial cell	0.158451	0.874101	Esophagus_Muscularis	OCD	adult
B cell	-0.107477	0.91441	Esophagus_Muscularis	OCD	adult
Neutrophil	-0.045388	0.963798	Esophagus_Muscularis	OCD	adult
Endothelial cell	-1.73039	0.083561	Heart_Atrial_Appendage	OCD	adult
Macrophage	1.25064	0.211065	Heart_Atrial_Appendage	OCD	adult
Fibroblast	1.078	0.281035	Heart_Atrial_Appendage	OCD	adult
Mast cell	0.73338	0.463327	Heart_Atrial_Appendage	OCD	adult
Apoptotic cell	0.438357	0.661127	Heart_Atrial_Appendage	OCD	adult
T cell	0.365459	0.714769	Heart_Atrial_Appendage	OCD	adult
Smooth muscle cell	-0.312579	0.754601	Heart_Atrial_Appendage	OCD	adult
Dendritic cell	-0.312171	0.754911	Heart_Atrial_Appendage	OCD	adult
Neutrophil	-0.0640302	0.948946	Heart_Atrial_Appendage	OCD	adult
Cardiomyocyte	0.0294025	0.976544	Heart_Atrial_Appendage	OCD	adult
Endothelial cell	-2.00592	0.0448645	Heart_Left_Ventricle	OCD	adult
Smooth muscle cell	-1.89811	0.0576812	Heart_Left_Ventricle	OCD	adult
Apoptotic cell	1.86084	0.0627662	Heart_Left_Ventricle	OCD	adult
Cardiomyocyte	1.44698	0.147902	Heart_Left_Ventricle	OCD	adult
Macrophage	1.28692	0.198122	Heart_Left_Ventricle	OCD	adult
Mast cell	0.626767	0.530812	Heart_Left_Ventricle	OCD	adult
Dendritic cell	-0.451024	0.651972	Heart_Left_Ventricle	OCD	adult
Fibroblast	0.130566	0.896119	Heart_Left_Ventricle	OCD	adult
Neutrophil	-0.115195	0.908291	Heart_Left_Ventricle	OCD	adult
T cell	-0.0648993	0.948254	Heart_Left_Ventricle	OCD	adult
Macrophage	1.26279	0.206665	Pancreas	OCD	adult
Acinar cell	-0.80052	0.42341	Pancreas	OCD	adult
Smooth muscle cell	0.758327	0.448255	Pancreas	OCD	adult
Exocrine cell	0.608845	0.542627	Pancreas	OCD	adult
Beta cell	-0.583685	0.559433	Pancreas	OCD	adult
Endothelial cell	0.520517	0.602703	Pancreas	OCD	adult
Ductal cell	-0.517898	0.60453	Pancreas	OCD	adult
Fibroblast	-0.496375	0.61963	Pancreas	OCD	adult
Alpha cell	0.427052	0.669342	Pancreas	OCD	adult
Neuroendocrine cell	0.836926	0.402634	Prostate	OCD	adult
Epithelial cell	-0.746506	0.455362	Prostate	OCD	adult
Macrophage	0.676455	0.498752	Prostate	OCD	adult
Endothelial cell	0.581752	0.560734	Prostate	OCD	adult
T cell	-0.569108	0.569283	Prostate	OCD	adult
Neutrophil	-0.568773	0.56951	Prostate	OCD	adult
Luminal cell	0.563274	0.573248	Prostate	OCD	adult
Smooth muscle cell	0.397391	0.691079	Prostate	OCD	adult
Fibroblast	-0.320821	0.748346	Prostate	OCD	adult
Basal cell	-0.21013	0.833566	Prostate	OCD	adult
Lymphoid progenitor cell	-1.5865	0.112626	Spleen	OCD	adult
T cell	1.27597	0.201965	Spleen	OCD	adult
B cell	-1.16006	0.246023	Spleen	OCD	adult
Macrophage	0.727542	0.466894	Spleen	OCD	adult
Erythroid cell	0.713934	0.475268	Spleen	OCD	adult
Neutrophil	0.704946	0.480844	Spleen	OCD	adult
Endothelial cell	-0.438046	0.661353	Spleen	OCD	adult
T cell	2.3474	0.018905	Stomach	OCD	adult
B cell	-2.19693	0.0280253	Stomach	OCD	adult
Gastric chief cell	-1.66752	0.0954101	Stomach	OCD	adult
Pit cell	-1.6247	0.104227	Stomach	OCD	adult
Smooth muscle cell	-1.61431	0.10646	Stomach	OCD	adult
D cell/ X/A cell	-1.57443	0.115389	Stomach	OCD	adult
Parietal cell	1.55843	0.11913	Stomach	OCD	adult
Chromaffin cell	1.44144	0.149461	Stomach	OCD	adult
Macrophage	-1.2361	0.216422	Stomach	OCD	adult
Myeloid cell	1.13112	0.258005	Stomach	OCD	adult
Granulocyte	-1.05359	0.292069	Stomach	OCD	adult
Endothelial cell	0.970731	0.331682	Stomach	OCD	adult
Inflammatory cell	0.881114	0.378256	Stomach	OCD	adult
Stromal cell	0.772858	0.439606	Stomach	OCD	adult
Gastric mucosa cell	0.627031	0.530639	Stomach	OCD	adult
Fibroblast	-0.479078	0.631883	Stomach	OCD	adult
Epithelial cell	-0.417452	0.676348	Stomach	OCD	adult
Mast cell	0.186171	0.852311	Stomach	OCD	adult
T cell	-0.834725	0.403873	Thyroid	OCD	adult
Fibroblast	-0.655542	0.512119	Thyroid	OCD	adult
Follicular cell	0.597553	0.550138	Thyroid	OCD	adult
Natural killer cell	0.521082	0.60231	Thyroid	OCD	adult
Endothelial cell	-0.497159	0.619077	Thyroid	OCD	adult
Stromal cell	0.48839	0.625273	Thyroid	OCD	adult
Proliferating cell	0.481323	0.630287	Thyroid	OCD	adult
B cell	-0.197098	0.843751	Thyroid	OCD	adult
Smooth muscle cell	0.191666	0.848004	Thyroid	OCD	adult
Epithelial cell	-0.0544635	0.956566	Thyroid	OCD	adult
Neutrophil	0.0378173	0.969833	Thyroid	OCD	adult
Dendritic cell	0.0211771	0.983104	Thyroid	OCD	adult
Dendritic cell	-1.09891	0.271807	Whole_Blood	OCD	adult
Erythroid cell	0.682282	0.495061	Whole_Blood	OCD	adult
Eosinophil	0.548069	0.583645	Whole_Blood	OCD	adult
Proliferating cell	-0.534827	0.592769	Whole_Blood	OCD	adult
Myeloid progenitor cell	0.407711	0.683486	Whole_Blood	OCD	adult
activative T cell	0.387647	0.698277	Whole_Blood	OCD	adult
T cell	-0.383238	0.701544	Whole_Blood	OCD	adult
Neutrophil	-0.326569	0.743994	Whole_Blood	OCD	adult
B cell	0.270074	0.787103	Whole_Blood	OCD	adult
Proliferating B cell	0.135746	0.892022	Whole_Blood	OCD	adult
Macrophage	0.123235	0.901921	Whole_Blood	OCD	adult
Natural killer cell	-0.0993104	0.920892	Whole_Blood	OCD	adult
Monocyte	-0.0114687	0.99085	Whole_Blood	OCD	adult
Macrophage	-6.60321	4.02351e-11	Adrenal_Gland	PBC	adult
Neutrophil	6.10518	1.02683e-09	Adrenal_Gland	PBC	adult
Lymphocyte	-5.31218	1.08322e-07	Adrenal_Gland	PBC	adult
B cell	5.26524	1.40009e-07	Adrenal_Gland	PBC	adult
Stromal cell	3.28802	0.00100894	Adrenal_Gland	PBC	adult
MT high	-3.16768	0.00153661	Adrenal_Gland	PBC	adult
T cell	2.42708	0.015221	Adrenal_Gland	PBC	adult
NK cell	2.33118	0.0197438	Adrenal_Gland	PBC	adult
Plasmocyte	-2.19575	0.0281098	Adrenal_Gland	PBC	adult
Zona fasciculata cell	2.0897	0.0366445	Adrenal_Gland	PBC	adult
Myeloid cell	1.84281	0.0653574	Adrenal_Gland	PBC	adult
Endothelial	-1.3837	0.16645	Adrenal_Gland	PBC	adult
Neuron	1.19344	0.232697	Adrenal_Gland	PBC	adult
Intra-adrenal chromoblast	-0.919678	0.357741	Adrenal_Gland	PBC	adult
Smooth muscle cell	0.27493	0.78337	Adrenal_Gland	PBC	adult
Epithelial cell	-2.66877	0.00761299	Brain_Cerebellum	PBC	adult
Astrocyte	2.19732	0.0279975	Brain_Cerebellum	PBC	adult
T cell	1.85665	0.0633614	Brain_Cerebellum	PBC	adult
Interneuron	1.81945	0.0688426	Brain_Cerebellum	PBC	adult
Excitatory neuron	-1.71821	0.0857592	Brain_Cerebellum	PBC	adult
Endothelial cell	1.40724	0.159357	Brain_Cerebellum	PBC	adult
Smooth muscle cell	1.26904	0.204428	Brain_Cerebellum	PBC	adult
Stromal cell	-1.038	0.299269	Brain_Cerebellum	PBC	adult
Macrophage	-1.0256	0.305078	Brain_Cerebellum	PBC	adult
Microglia	-0.883967	0.376714	Brain_Cerebellum	PBC	adult
Inhibitory neuron	-0.849329	0.395698	Brain_Cerebellum	PBC	adult
B cell	0.557226	0.577373	Brain_Cerebellum	PBC	adult
Neuthrophil	0.450919	0.652048	Brain_Cerebellum	PBC	adult
Oligodendrocyte	0.248855	0.803473	Brain_Cerebellum	PBC	adult
Goblet cell	1.83219	0.0669235	Colon_Sigmoid	PBC	adult
Dendritic cell	-1.12859	0.259069	Colon_Sigmoid	PBC	adult
B cell	-0.936159	0.349191	Colon_Sigmoid	PBC	adult
Enterocyte	0.927457	0.353689	Colon_Sigmoid	PBC	adult
T cell	0.923702	0.355642	Colon_Sigmoid	PBC	adult
Stromal cell	-0.325602	0.744725	Colon_Sigmoid	PBC	adult
Smooth muscle cell	0.283207	0.777018	Colon_Sigmoid	PBC	adult
Enteric glial cell	-0.208857	0.83456	Colon_Sigmoid	PBC	adult
Macrophage	0.152728	0.878613	Colon_Sigmoid	PBC	adult
Endothelial cell	0.0684359	0.945439	Colon_Sigmoid	PBC	adult
Neutrophil	-0.0149559	0.988067	Colon_Sigmoid	PBC	adult
Macrophage	-4.71599	2.40533e-06	Colon_Transverse	PBC	adult
Stromal cell	2.91223	0.00358862	Colon_Transverse	PBC	adult
B cell	-1.76263	0.0779636	Colon_Transverse	PBC	adult
Enterocyte	-1.13627	0.255843	Colon_Transverse	PBC	adult
Mast cell	1.12849	0.259114	Colon_Transverse	PBC	adult
Goblet cell	0.86901	0.384841	Colon_Transverse	PBC	adult
Smooth muscle cell	-0.458515	0.646583	Colon_Transverse	PBC	adult
Fibroblast	0.194793	0.845555	Colon_Transverse	PBC	adult
T cell	0.0747347	0.940426	Colon_Transverse	PBC	adult
Endothelial cell	-0.023875	0.980952	Colon_Transverse	PBC	adult
Kuppfer cell	-5.10889	3.24052e-07	Liver	PBC	adult
Macrophage	4.51155	6.43552e-06	Liver	PBC	adult
Smooth muscle cell	3.62107	0.000293387	Liver	PBC	adult
B cell	-3.16112	0.00157163	Liver	PBC	adult
Neutrophil	-2.61424	0.0089427	Liver	PBC	adult
Granulocyte	2.60677	0.00914001	Liver	PBC	adult
Endothelial cell	-1.90021	0.0574055	Liver	PBC	adult
Proliferating cell	-1.71076	0.0871256	Liver	PBC	adult
Dendritic cell	1.53515	0.124746	Liver	PBC	adult
Epithelial cell	-0.631143	0.527947	Liver	PBC	adult
Myeloid cell	0.604098	0.545779	Liver	PBC	adult
Hepatocyte	-0.539642	0.589444	Liver	PBC	adult
Mast cell	-0.472572	0.636519	Liver	PBC	adult
T cell	0.126025	0.899712	Liver	PBC	adult
Fibroblast	1.46642	0.142533	Muscle_Skeletal	PBC	adult
Endothelial cell	-1.44255	0.149147	Muscle_Skeletal	PBC	adult
NK cell	-1.16242	0.245065	Muscle_Skeletal	PBC	adult
Myogenic precursor cell	-0.973758	0.330177	Muscle_Skeletal	PBC	adult
Mast cell	0.872795	0.382775	Muscle_Skeletal	PBC	adult
T cell	0.702931	0.482099	Muscle_Skeletal	PBC	adult
B cell	-0.615337	0.538332	Muscle_Skeletal	PBC	adult
Stromal cell	-0.514709	0.606756	Muscle_Skeletal	PBC	adult
Neutrophil	-0.365224	0.714944	Muscle_Skeletal	PBC	adult
Muscle cell	-0.341449	0.732765	Muscle_Skeletal	PBC	adult
Macrophage	0.29716	0.766345	Muscle_Skeletal	PBC	adult
Proliferating cell	0.13284	0.89432	Muscle_Skeletal	PBC	adult
Dendritic cell	-0.126389	0.899424	Muscle_Skeletal	PBC	adult
Smooth muscle cell	4.10241	4.08875e-05	Uterus	PBC	adult
Epithelial cell	3.86644	0.000110434	Uterus	PBC	adult
Endothelial cell	-2.84457	0.00444709	Uterus	PBC	adult
Stromal cell	-2.61156	0.00901293	Uterus	PBC	adult
Macrophage	2.00974	0.0444589	Uterus	PBC	adult
T cell	-1.86707	0.0618925	Uterus	PBC	adult
Mast cell	1.18036	0.237856	Uterus	PBC	adult
Fibroblast	0.6916	0.489188	Uterus	PBC	adult
Endometrial cell	0.567866	0.570126	Uterus	PBC	adult
Fibroblast	-1.10826	0.267751	Brain_Amygdala	PBC	fetal
Astrocyte	-1.05828	0.289928	Brain_Amygdala	PBC	fetal
Proliferating cell	1.0409	0.297924	Brain_Amygdala	PBC	fetal
Microglia	-0.959944	0.337084	Brain_Amygdala	PBC	fetal
Ependymal cell	0.859507	0.390061	Brain_Amygdala	PBC	fetal
Erythroid cell	0.815833	0.414596	Brain_Amygdala	PBC	fetal
Macrophage	0.815473	0.414802	Brain_Amygdala	PBC	fetal
Stromal cell	0.504621	0.613825	Brain_Amygdala	PBC	fetal
Neuron	0.316056	0.75196	Brain_Amygdala	PBC	fetal
Oligodendrocyte	-0.243092	0.807934	Brain_Amygdala	PBC	fetal
Neutrophil	0.2285	0.819258	Brain_Amygdala	PBC	fetal
Endothelial cell	-0.198907	0.842335	Brain_Amygdala	PBC	fetal
Radial glia	0.119659	0.904753	Brain_Amygdala	PBC	fetal
Purkinje cell	0.0734018	0.941486	Brain_Amygdala	PBC	fetal
Oligodendrocyte	-1.34654	0.178129	Brain_Anterior_cingulate_cortex_BA24	PBC	fetal
Purkinje cell	1.33492	0.181902	Brain_Anterior_cingulate_cortex_BA24	PBC	fetal
Endothelial cell	1.17645	0.239416	Brain_Anterior_cingulate_cortex_BA24	PBC	fetal
Neuron	-1.17561	0.23975	Brain_Anterior_cingulate_cortex_BA24	PBC	fetal
Proliferating cell	0.93376	0.350428	Brain_Anterior_cingulate_cortex_BA24	PBC	fetal
Erythroid cell	-0.909392	0.363143	Brain_Anterior_cingulate_cortex_BA24	PBC	fetal
Microglia	-0.80344	0.42172	Brain_Anterior_cingulate_cortex_BA24	PBC	fetal
Stromal cell	0.765853	0.443764	Brain_Anterior_cingulate_cortex_BA24	PBC	fetal
Astrocyte	0.701929	0.482723	Brain_Anterior_cingulate_cortex_BA24	PBC	fetal
Macrophage	0.633373	0.52649	Brain_Anterior_cingulate_cortex_BA24	PBC	fetal
Radial glia	-0.503119	0.614881	Brain_Anterior_cingulate_cortex_BA24	PBC	fetal
Ependymal cell	0.232817	0.815904	Brain_Anterior_cingulate_cortex_BA24	PBC	fetal
Fibroblast	0.145037	0.884681	Brain_Anterior_cingulate_cortex_BA24	PBC	fetal
Neutrophil	0.085071	0.932205	Brain_Anterior_cingulate_cortex_BA24	PBC	fetal
Oligodendrocyte	-2.0729	0.0381819	Brain_Caudate_basal_ganglia	PBC	fetal
Purkinje cell	1.2306	0.218471	Brain_Caudate_basal_ganglia	PBC	fetal
Neutrophil	1.18911	0.234397	Brain_Caudate_basal_ganglia	PBC	fetal
Radial glia	1.17946	0.238214	Brain_Caudate_basal_ganglia	PBC	fetal
Astrocyte	-0.916638	0.359333	Brain_Caudate_basal_ganglia	PBC	fetal
Neuron	-0.798873	0.424364	Brain_Caudate_basal_ganglia	PBC	fetal
Stromal cell	0.713208	0.475717	Brain_Caudate_basal_ganglia	PBC	fetal
Erythroid cell	-0.624944	0.532008	Brain_Caudate_basal_ganglia	PBC	fetal
Macrophage	0.52403	0.600258	Brain_Caudate_basal_ganglia	PBC	fetal
Fibroblast	-0.49862	0.618047	Brain_Caudate_basal_ganglia	PBC	fetal
Proliferating cell	0.435542	0.663169	Brain_Caudate_basal_ganglia	PBC	fetal
Microglia	0.400059	0.689113	Brain_Caudate_basal_ganglia	PBC	fetal
Ependymal cell	0.126059	0.899685	Brain_Caudate_basal_ganglia	PBC	fetal
Endothelial cell	-0.108515	0.913587	Brain_Caudate_basal_ganglia	PBC	fetal
Oligodendrocyte	-2.24284	0.0249069	Brain_Cerebellar_Hemisphere	PBC	fetal
Proliferating cell	1.70757	0.0877154	Brain_Cerebellar_Hemisphere	PBC	fetal
Microglia	-0.910165	0.362735	Brain_Cerebellar_Hemisphere	PBC	fetal
Radial glia	0.790896	0.429005	Brain_Cerebellar_Hemisphere	PBC	fetal
Macrophage	0.787832	0.430795	Brain_Cerebellar_Hemisphere	PBC	fetal
Neutrophil	-0.673263	0.50078	Brain_Cerebellar_Hemisphere	PBC	fetal
Purkinje cell	-0.608852	0.542622	Brain_Cerebellar_Hemisphere	PBC	fetal
Erythroid cell	-0.412458	0.680004	Brain_Cerebellar_Hemisphere	PBC	fetal
Neuron	0.324131	0.745839	Brain_Cerebellar_Hemisphere	PBC	fetal
Astrocyte	-0.280426	0.779151	Brain_Cerebellar_Hemisphere	PBC	fetal
Fibroblast	0.0933892	0.925594	Brain_Cerebellar_Hemisphere	PBC	fetal
Stromal cell	0.0916399	0.926984	Brain_Cerebellar_Hemisphere	PBC	fetal
Ependymal cell	0.0529051	0.957808	Brain_Cerebellar_Hemisphere	PBC	fetal
Endothelial cell	0.0306616	0.975539	Brain_Cerebellar_Hemisphere	PBC	fetal
Proliferating cell	2.33455	0.0195669	Brain_Cerebellum	PBC	fetal
Ependymal cell	2.01198	0.0442216	Brain_Cerebellum	PBC	fetal
Macrophage	1.88866	0.0589373	Brain_Cerebellum	PBC	fetal
Microglia	-1.81356	0.0697455	Brain_Cerebellum	PBC	fetal
Fibroblast	1.15971	0.246169	Brain_Cerebellum	PBC	fetal
Oligodendrocyte	-1.11404	0.265261	Brain_Cerebellum	PBC	fetal
Stromal cell	-1.09086	0.275333	Brain_Cerebellum	PBC	fetal
Astrocyte	1.02866	0.303641	Brain_Cerebellum	PBC	fetal
Radial glia	-0.991077	0.321648	Brain_Cerebellum	PBC	fetal
Erythroid cell	-0.971345	0.331377	Brain_Cerebellum	PBC	fetal
Endothelial cell	-0.664351	0.506466	Brain_Cerebellum	PBC	fetal
Purkinje cell	0.336052	0.736832	Brain_Cerebellum	PBC	fetal
Neutrophil	0.261189	0.793947	Brain_Cerebellum	PBC	fetal
Neuron	0.0592791	0.95273	Brain_Cerebellum	PBC	fetal
Neuron	-2.18486	0.0288988	Brain_Cortex	PBC	fetal
Proliferating cell	1.87877	0.0602762	Brain_Cortex	PBC	fetal
Oligodendrocyte	-1.64368	0.100242	Brain_Cortex	PBC	fetal
Purkinje cell	1.39987	0.161551	Brain_Cortex	PBC	fetal
Ependymal cell	1.3615	0.173357	Brain_Cortex	PBC	fetal
Fibroblast	-1.07425	0.28271	Brain_Cortex	PBC	fetal
Neutrophil	1.04206	0.297382	Brain_Cortex	PBC	fetal
Macrophage	-0.917351	0.358959	Brain_Cortex	PBC	fetal
Radial glia	0.475586	0.634369	Brain_Cortex	PBC	fetal
Astrocyte	-0.455994	0.648394	Brain_Cortex	PBC	fetal
Stromal cell	0.405176	0.685348	Brain_Cortex	PBC	fetal
Erythroid cell	0.390432	0.696217	Brain_Cortex	PBC	fetal
Endothelial cell	0.17309	0.862581	Brain_Cortex	PBC	fetal
Microglia	-0.0143508	0.98855	Brain_Cortex	PBC	fetal
Proliferating cell	2.3073	0.0210384	Brain_Frontal_Cortex_BA9	PBC	fetal
Neuron	-2.24815	0.0245665	Brain_Frontal_Cortex_BA9	PBC	fetal
Purkinje cell	2.00861	0.0445785	Brain_Frontal_Cortex_BA9	PBC	fetal
Oligodendrocyte	-1.88165	0.0598841	Brain_Frontal_Cortex_BA9	PBC	fetal
Astrocyte	1.60155	0.109254	Brain_Frontal_Cortex_BA9	PBC	fetal
Neutrophil	1.48281	0.138126	Brain_Frontal_Cortex_BA9	PBC	fetal
Ependymal cell	-1.15625	0.247579	Brain_Frontal_Cortex_BA9	PBC	fetal
Stromal cell	-0.867279	0.385789	Brain_Frontal_Cortex_BA9	PBC	fetal
Erythroid cell	-0.752755	0.451597	Brain_Frontal_Cortex_BA9	PBC	fetal
Endothelial cell	0.645229	0.518779	Brain_Frontal_Cortex_BA9	PBC	fetal
Microglia	0.449059	0.653389	Brain_Frontal_Cortex_BA9	PBC	fetal
Macrophage	-0.446438	0.655281	Brain_Frontal_Cortex_BA9	PBC	fetal
Fibroblast	0.272765	0.785034	Brain_Frontal_Cortex_BA9	PBC	fetal
Radial glia	-0.0835008	0.933453	Brain_Frontal_Cortex_BA9	PBC	fetal
Endothelial cell	2.06127	0.0392777	Brain_Hippocampus	PBC	fetal
Macrophage	-1.69292	0.0904715	Brain_Hippocampus	PBC	fetal
Astrocyte	-1.56483	0.117622	Brain_Hippocampus	PBC	fetal
Neuron	1.56004	0.118751	Brain_Hippocampus	PBC	fetal
Radial glia	-1.34765	0.177771	Brain_Hippocampus	PBC	fetal
Microglia	1.15258	0.249083	Brain_Hippocampus	PBC	fetal
Ependymal cell	1.14292	0.253074	Brain_Hippocampus	PBC	fetal
Proliferating cell	1.10942	0.267249	Brain_Hippocampus	PBC	fetal
Stromal cell	0.944116	0.345111	Brain_Hippocampus	PBC	fetal
Fibroblast	-0.900437	0.367888	Brain_Hippocampus	PBC	fetal
Neutrophil	0.797488	0.425168	Brain_Hippocampus	PBC	fetal
Purkinje cell	-0.755743	0.449803	Brain_Hippocampus	PBC	fetal
Oligodendrocyte	0.645928	0.518326	Brain_Hippocampus	PBC	fetal
Erythroid cell	0.228972	0.818891	Brain_Hippocampus	PBC	fetal
Neutrophil	2.53628	0.0112037	Brain_Hypothalamus	PBC	fetal
Fibroblast	-2.42309	0.015389	Brain_Hypothalamus	PBC	fetal
Erythroid cell	-1.20661	0.227584	Brain_Hypothalamus	PBC	fetal
Microglia	-1.17221	0.241113	Brain_Hypothalamus	PBC	fetal
Neuron	-0.994977	0.319747	Brain_Hypothalamus	PBC	fetal
Endothelial cell	0.95415	0.340008	Brain_Hypothalamus	PBC	fetal
Oligodendrocyte	-0.949812	0.342208	Brain_Hypothalamus	PBC	fetal
Purkinje cell	0.914251	0.360585	Brain_Hypothalamus	PBC	fetal
Proliferating cell	0.519064	0.603716	Brain_Hypothalamus	PBC	fetal
Radial glia	0.454576	0.649414	Brain_Hypothalamus	PBC	fetal
Stromal cell	-0.326485	0.744057	Brain_Hypothalamus	PBC	fetal
Astrocyte	0.296141	0.767123	Brain_Hypothalamus	PBC	fetal
Macrophage	0.0348051	0.972235	Brain_Hypothalamus	PBC	fetal
Ependymal cell	-0.0202164	0.983871	Brain_Hypothalamus	PBC	fetal
Proliferating cell	1.0959	0.273124	Brain_Nucleus_accumbens_basal_ganglia	PBC	fetal
Oligodendrocyte	-1.05381	0.29197	Brain_Nucleus_accumbens_basal_ganglia	PBC	fetal
Macrophage	-0.996207	0.31915	Brain_Nucleus_accumbens_basal_ganglia	PBC	fetal
Astrocyte	-0.942956	0.345703	Brain_Nucleus_accumbens_basal_ganglia	PBC	fetal
Neutrophil	-0.766855	0.443168	Brain_Nucleus_accumbens_basal_ganglia	PBC	fetal
Purkinje cell	0.732035	0.464147	Brain_Nucleus_accumbens_basal_ganglia	PBC	fetal
Radial glia	0.628269	0.529827	Brain_Nucleus_accumbens_basal_ganglia	PBC	fetal
Endothelial cell	0.615955	0.537924	Brain_Nucleus_accumbens_basal_ganglia	PBC	fetal
Microglia	0.576037	0.56459	Brain_Nucleus_accumbens_basal_ganglia	PBC	fetal
Neuron	-0.574631	0.565541	Brain_Nucleus_accumbens_basal_ganglia	PBC	fetal
Ependymal cell	-0.524821	0.599708	Brain_Nucleus_accumbens_basal_ganglia	PBC	fetal
Fibroblast	-0.415824	0.677539	Brain_Nucleus_accumbens_basal_ganglia	PBC	fetal
Stromal cell	0.275688	0.782787	Brain_Nucleus_accumbens_basal_ganglia	PBC	fetal
Erythroid cell	-0.0767003	0.938862	Brain_Nucleus_accumbens_basal_ganglia	PBC	fetal
Erythroid cell	-1.7295	0.08372	Brain_Putamen_basal_ganglia	PBC	fetal
Ependymal cell	1.24479	0.213207	Brain_Putamen_basal_ganglia	PBC	fetal
Neuron	1.04141	0.297686	Brain_Putamen_basal_ganglia	PBC	fetal
Endothelial cell	-1.0347	0.300807	Brain_Putamen_basal_ganglia	PBC	fetal
Radial glia	-1.0289	0.303527	Brain_Putamen_basal_ganglia	PBC	fetal
Fibroblast	0.901062	0.367555	Brain_Putamen_basal_ganglia	PBC	fetal
Proliferating cell	0.792603	0.428009	Brain_Putamen_basal_ganglia	PBC	fetal
Purkinje cell	-0.545705	0.585269	Brain_Putamen_basal_ganglia	PBC	fetal
Astrocyte	0.494066	0.621259	Brain_Putamen_basal_ganglia	PBC	fetal
Neutrophil	-0.277601	0.781319	Brain_Putamen_basal_ganglia	PBC	fetal
Stromal cell	-0.196927	0.843885	Brain_Putamen_basal_ganglia	PBC	fetal
Microglia	0.0268829	0.978553	Brain_Putamen_basal_ganglia	PBC	fetal
Oligodendrocyte	-0.0233778	0.981349	Brain_Putamen_basal_ganglia	PBC	fetal
Macrophage	-0.0198793	0.98414	Brain_Putamen_basal_ganglia	PBC	fetal
Endothelial cell	-1.93676	0.0527752	Brain_Spinal_cord_cervical_c-1	PBC	fetal
Astrocyte	1.64235	0.100518	Brain_Spinal_cord_cervical_c-1	PBC	fetal
Stromal cell	-1.56994	0.116428	Brain_Spinal_cord_cervical_c-1	PBC	fetal
Fibroblast	1.43383	0.15162	Brain_Spinal_cord_cervical_c-1	PBC	fetal
Macrophage	1.42414	0.154407	Brain_Spinal_cord_cervical_c-1	PBC	fetal
Oligodendrocyte	-1.32172	0.186261	Brain_Spinal_cord_cervical_c-1	PBC	fetal
Microglia	-1.31633	0.188062	Brain_Spinal_cord_cervical_c-1	PBC	fetal
Ependymal cell	0.715442	0.474336	Brain_Spinal_cord_cervical_c-1	PBC	fetal
Erythroid cell	-0.714351	0.47501	Brain_Spinal_cord_cervical_c-1	PBC	fetal
Radial glia	0.584853	0.558646	Brain_Spinal_cord_cervical_c-1	PBC	fetal
Proliferating cell	-0.482601	0.629379	Brain_Spinal_cord_cervical_c-1	PBC	fetal
Neutrophil	0.473244	0.636039	Brain_Spinal_cord_cervical_c-1	PBC	fetal
Neuron	-0.415452	0.677811	Brain_Spinal_cord_cervical_c-1	PBC	fetal
Purkinje cell	0.383116	0.701634	Brain_Spinal_cord_cervical_c-1	PBC	fetal
Neutrophil	2.37409	0.0175924	Brain_Substantia_nigra	PBC	fetal
Fibroblast	-2.37375	0.0176085	Brain_Substantia_nigra	PBC	fetal
Stromal cell	1.53175	0.125583	Brain_Substantia_nigra	PBC	fetal
Astrocyte	-1.08604	0.277463	Brain_Substantia_nigra	PBC	fetal
Radial glia	0.998783	0.3179	Brain_Substantia_nigra	PBC	fetal
Proliferating cell	-0.852992	0.393664	Brain_Substantia_nigra	PBC	fetal
Erythroid cell	0.791843	0.428452	Brain_Substantia_nigra	PBC	fetal
Neuron	-0.746774	0.4552	Brain_Substantia_nigra	PBC	fetal
Purkinje cell	0.669887	0.50293	Brain_Substantia_nigra	PBC	fetal
Oligodendrocyte	-0.541503	0.588161	Brain_Substantia_nigra	PBC	fetal
Endothelial cell	-0.344918	0.730156	Brain_Substantia_nigra	PBC	fetal
Ependymal cell	0.340922	0.733163	Brain_Substantia_nigra	PBC	fetal
Microglia	-0.250179	0.802449	Brain_Substantia_nigra	PBC	fetal
Macrophage	0.243526	0.807598	Brain_Substantia_nigra	PBC	fetal
Endothelial cell	-3.37679	0.000733379	Skin_Not_Sun_Exposed_Suprapubic	PBC	fetal
Skeletal muscle cell	-3.08845	0.00201204	Skin_Not_Sun_Exposed_Suprapubic	PBC	fetal
Macrophage	2.84509	0.00443989	Skin_Not_Sun_Exposed_Suprapubic	PBC	fetal
Smooth muscle cell	2.61782	0.00884924	Skin_Not_Sun_Exposed_Suprapubic	PBC	fetal
Neutrophil	-2.33019	0.0197961	Skin_Not_Sun_Exposed_Suprapubic	PBC	fetal
Keratinocyte	1.86571	0.0620814	Skin_Not_Sun_Exposed_Suprapubic	PBC	fetal
Proliferating cell	-1.58233	0.113574	Skin_Not_Sun_Exposed_Suprapubic	PBC	fetal
Fibroblast	1.53867	0.123886	Skin_Not_Sun_Exposed_Suprapubic	PBC	fetal
Mast cell	-1.28542	0.198646	Skin_Not_Sun_Exposed_Suprapubic	PBC	fetal
Erythroid cell	-0.708604	0.47857	Skin_Not_Sun_Exposed_Suprapubic	PBC	fetal
Osteoblast	-0.370601	0.710935	Skin_Not_Sun_Exposed_Suprapubic	PBC	fetal
Melanocyte	0.0914328	0.927149	Skin_Not_Sun_Exposed_Suprapubic	PBC	fetal
Mesenchymal cell	0.0452275	0.963926	Skin_Not_Sun_Exposed_Suprapubic	PBC	fetal
Endothelial cell	-4.04463	5.24069e-05	Skin_Sun_Exposed_Lower_leg	PBC	fetal
Smooth muscle cell	3.44885	0.00056298	Skin_Sun_Exposed_Lower_leg	PBC	fetal
Erythroid cell	-3.05266	0.0022682	Skin_Sun_Exposed_Lower_leg	PBC	fetal
Proliferating cell	-2.2438	0.0248453	Skin_Sun_Exposed_Lower_leg	PBC	fetal
Osteoblast	2.05847	0.0395448	Skin_Sun_Exposed_Lower_leg	PBC	fetal
Mesenchymal cell	-2.00868	0.044571	Skin_Sun_Exposed_Lower_leg	PBC	fetal
Mast cell	-1.67264	0.0943991	Skin_Sun_Exposed_Lower_leg	PBC	fetal
Fibroblast	1.47441	0.140371	Skin_Sun_Exposed_Lower_leg	PBC	fetal
Skeletal muscle cell	-1.43185	0.152187	Skin_Sun_Exposed_Lower_leg	PBC	fetal
Macrophage	1.42183	0.155075	Skin_Sun_Exposed_Lower_leg	PBC	fetal
Neutrophil	1.26084	0.207365	Skin_Sun_Exposed_Lower_leg	PBC	fetal
Melanocyte	0.519024	0.603744	Skin_Sun_Exposed_Lower_leg	PBC	fetal
Keratinocyte	0.279343	0.779982	Skin_Sun_Exposed_Lower_leg	PBC	fetal
Stromal cell	-2.15289	0.0313271	Adipose_Subcutaneous	PBC	adult
Mast cell	-1.65737	0.0974439	Adipose_Subcutaneous	PBC	adult
Proliferating cell	-1.50927	0.13123	Adipose_Subcutaneous	PBC	adult
Macrophage	1.39918	0.161758	Adipose_Subcutaneous	PBC	adult
Neutrophil	-0.234577	0.814537	Adipose_Subcutaneous	PBC	adult
Adipocyte	-0.181674	0.855838	Adipose_Subcutaneous	PBC	adult
B cell	-2.08485	0.0370831	Artery_Aorta	PBC	adult
Mast cell	-1.22717	0.21976	Artery_Aorta	PBC	adult
T cell	1.17164	0.24134	Artery_Aorta	PBC	adult
Smooth muscle cell	1.16085	0.245703	Artery_Aorta	PBC	adult
Basal cell	-1.0339	0.301181	Artery_Aorta	PBC	adult
Macrophage	-0.905203	0.365358	Artery_Aorta	PBC	adult
Stromal cell	-0.836177	0.403055	Artery_Aorta	PBC	adult
Endothelial cell	-0.37407	0.708352	Artery_Aorta	PBC	adult
Fibroblast	0.231162	0.817189	Artery_Aorta	PBC	adult
Epithelial cell	-0.21623	0.828809	Artery_Aorta	PBC	adult
Smooth muscle cell	-1.8169	0.0692329	Artery_Coronary	PBC	adult
Endothelial cell	1.35322	0.175985	Artery_Coronary	PBC	adult
Basal cell	-1.29461	0.195454	Artery_Coronary	PBC	adult
Macrophage	0.897039	0.369698	Artery_Coronary	PBC	adult
T cell	0.472983	0.636226	Artery_Coronary	PBC	adult
Fibroblast	-0.410293	0.681591	Artery_Coronary	PBC	adult
Mast cell	0.396322	0.691867	Artery_Coronary	PBC	adult
Stromal cell	0.355534	0.722189	Artery_Coronary	PBC	adult
B cell	-0.210473	0.833299	Artery_Coronary	PBC	adult
Epithelial cell	-0.157012	0.875236	Artery_Coronary	PBC	adult
B cell	-2.40391	0.0162208	Artery_Tibial	PBC	adult
Epithelial cell	-2.32372	0.0201404	Artery_Tibial	PBC	adult
Endothelial cell	1.32318	0.185776	Artery_Tibial	PBC	adult
Basal cell	-1.289	0.1974	Artery_Tibial	PBC	adult
Stromal cell	-1.10321	0.269934	Artery_Tibial	PBC	adult
T cell	0.964258	0.334917	Artery_Tibial	PBC	adult
Macrophage	0.508445	0.611141	Artery_Tibial	PBC	adult
Mast cell	-0.324242	0.745755	Artery_Tibial	PBC	adult
Smooth muscle cell	0.311813	0.755183	Artery_Tibial	PBC	adult
Fibroblast	-0.135642	0.892104	Artery_Tibial	PBC	adult
Basal cell	3.52995	0.000415635	Esophagus_Gastroesophageal_Junction	PBC	adult
B cell	-3.47614	0.000508679	Esophagus_Gastroesophageal_Junction	PBC	adult
Neutrophil	3.07681	0.00209225	Esophagus_Gastroesophageal_Junction	PBC	adult
Stromal cell	2.12567	0.033531	Esophagus_Gastroesophageal_Junction	PBC	adult
MT high cell	1.72433	0.0846478	Esophagus_Gastroesophageal_Junction	PBC	adult
Macrophage	-1.63967	0.101075	Esophagus_Gastroesophageal_Junction	PBC	adult
Endothelial cell	-1.60691	0.108073	Esophagus_Gastroesophageal_Junction	PBC	adult
Lymphocyte	1.36203	0.17319	Esophagus_Gastroesophageal_Junction	PBC	adult
Fibroblast	-1.20984	0.226341	Esophagus_Gastroesophageal_Junction	PBC	adult
Keratinocyte	-0.914223	0.3606	Esophagus_Gastroesophageal_Junction	PBC	adult
Mucosal cell	-0.868134	0.385321	Esophagus_Gastroesophageal_Junction	PBC	adult
Epithelial cell	-0.853924	0.393147	Esophagus_Gastroesophageal_Junction	PBC	adult
Smooth muscle cell	0.402591	0.687249	Esophagus_Gastroesophageal_Junction	PBC	adult
Mast cell	-0.084758	0.932454	Esophagus_Gastroesophageal_Junction	PBC	adult
Basal cell	4.36986	1.24329e-05	Esophagus_Mucosa	PBC	adult
Smooth muscle cell	-3.2778	0.00104621	Esophagus_Mucosa	PBC	adult
B cell	-2.72656	0.00639992	Esophagus_Mucosa	PBC	adult
Keratinocyte	2.4341	0.0149289	Esophagus_Mucosa	PBC	adult
Macrophage	2.21094	0.0270398	Esophagus_Mucosa	PBC	adult
MT high cell	2.12988	0.0331815	Esophagus_Mucosa	PBC	adult
Epithelial cell	-1.99301	0.04626	Esophagus_Mucosa	PBC	adult
Neutrophil	-1.84477	0.0650703	Esophagus_Mucosa	PBC	adult
Fibroblast	1.19935	0.230393	Esophagus_Mucosa	PBC	adult
Mast cell	-0.593775	0.552662	Esophagus_Mucosa	PBC	adult
Endothelial cell	-0.516718	0.605353	Esophagus_Mucosa	PBC	adult
Lymphocyte	0.445396	0.656034	Esophagus_Mucosa	PBC	adult
Stromal cell	-0.377161	0.706054	Esophagus_Mucosa	PBC	adult
Mucosal cell	0.0184587	0.985273	Esophagus_Mucosa	PBC	adult
Basal cell	3.63651	0.000276356	Esophagus_Muscularis	PBC	adult
B cell	-2.70872	0.00675434	Esophagus_Muscularis	PBC	adult
Epithelial cell	1.81062	0.0701993	Esophagus_Muscularis	PBC	adult
Keratinocyte	-1.33081	0.183252	Esophagus_Muscularis	PBC	adult
Neutrophil	1.30818	0.190812	Esophagus_Muscularis	PBC	adult
Lymphocyte	1.27059	0.203874	Esophagus_Muscularis	PBC	adult
Endothelial cell	1.09842	0.272022	Esophagus_Muscularis	PBC	adult
Mucosal cell	-0.983582	0.325321	Esophagus_Muscularis	PBC	adult
Fibroblast	-0.915523	0.359917	Esophagus_Muscularis	PBC	adult
MT high cell	0.771892	0.440179	Esophagus_Muscularis	PBC	adult
Macrophage	0.751594	0.452295	Esophagus_Muscularis	PBC	adult
Mast cell	-0.720528	0.4712	Esophagus_Muscularis	PBC	adult
Smooth muscle cell	-0.622415	0.533669	Esophagus_Muscularis	PBC	adult
Stromal cell	-0.34924	0.726909	Esophagus_Muscularis	PBC	adult
Cardiomyocyte	4.66711	3.05465e-06	Heart_Atrial_Appendage	PBC	adult
Endothelial cell	-3.34299	0.000828807	Heart_Atrial_Appendage	PBC	adult
Smooth muscle cell	-3.17586	0.00149392	Heart_Atrial_Appendage	PBC	adult
Macrophage	-3.16691	0.00154066	Heart_Atrial_Appendage	PBC	adult
T cell	-2.42757	0.0152002	Heart_Atrial_Appendage	PBC	adult
Fibroblast	-1.42239	0.154914	Heart_Atrial_Appendage	PBC	adult
Apoptotic cell	1.0779	0.28108	Heart_Atrial_Appendage	PBC	adult
Neutrophil	0.60159	0.547447	Heart_Atrial_Appendage	PBC	adult
Mast cell	-0.477528	0.632986	Heart_Atrial_Appendage	PBC	adult
Dendritic cell	0.281311	0.778472	Heart_Atrial_Appendage	PBC	adult
Smooth muscle cell	-3.35179	0.000802904	Heart_Left_Ventricle	PBC	adult
Cardiomyocyte	3.27216	0.0010673	Heart_Left_Ventricle	PBC	adult
Endothelial cell	-2.43915	0.014722	Heart_Left_Ventricle	PBC	adult
T cell	-1.97177	0.0486362	Heart_Left_Ventricle	PBC	adult
Apoptotic cell	1.61279	0.10679	Heart_Left_Ventricle	PBC	adult
Dendritic cell	-0.735149	0.462249	Heart_Left_Ventricle	PBC	adult
Macrophage	0.530832	0.595535	Heart_Left_Ventricle	PBC	adult
Mast cell	-0.412229	0.680172	Heart_Left_Ventricle	PBC	adult
Neutrophil	0.300772	0.763588	Heart_Left_Ventricle	PBC	adult
Fibroblast	0.0105793	0.991559	Heart_Left_Ventricle	PBC	adult
Smooth muscle cell	3.53336	0.000410309	Pancreas	PBC	adult
Acinar cell	1.69153	0.090736	Pancreas	PBC	adult
Endothelial cell	-1.67436	0.0940604	Pancreas	PBC	adult
Exocrine cell	-1.30932	0.190427	Pancreas	PBC	adult
Alpha cell	-0.901565	0.367288	Pancreas	PBC	adult
Fibroblast	-0.878882	0.379465	Pancreas	PBC	adult
Macrophage	0.78151	0.434502	Pancreas	PBC	adult
Beta cell	0.271673	0.785873	Pancreas	PBC	adult
Ductal cell	0.0743293	0.940748	Pancreas	PBC	adult
Smooth muscle cell	-2.14155	0.0322301	Prostate	PBC	adult
Luminal cell	-2.10977	0.0348781	Prostate	PBC	adult
Fibroblast	1.9737	0.0484154	Prostate	PBC	adult
Epithelial cell	1.59913	0.109791	Prostate	PBC	adult
T cell	-1.02412	0.305779	Prostate	PBC	adult
Neuroendocrine cell	0.196905	0.843902	Prostate	PBC	adult
Macrophage	-0.156106	0.87595	Prostate	PBC	adult
Basal cell	-0.118554	0.905629	Prostate	PBC	adult
Neutrophil	-0.0586708	0.953214	Prostate	PBC	adult
Endothelial cell	0.00791077	0.993688	Prostate	PBC	adult
B cell	-1.92897	0.0537341	Spleen	PBC	adult
Lymphoid progenitor cell	1.76618	0.0773664	Spleen	PBC	adult
Endothelial cell	1.45394	0.145964	Spleen	PBC	adult
T cell	-0.560288	0.575283	Spleen	PBC	adult
Neutrophil	0.534715	0.592847	Spleen	PBC	adult
Erythroid cell	0.426516	0.669732	Spleen	PBC	adult
Macrophage	0.347924	0.727897	Spleen	PBC	adult
B cell	-3.11995	0.0018088	Stomach	PBC	adult
Macrophage	2.71785	0.0065707	Stomach	PBC	adult
Inflammatory cell	-2.36373	0.0180921	Stomach	PBC	adult
Epithelial cell	2.257	0.0240082	Stomach	PBC	adult
Gastric mucosa cell	2.14483	0.0319661	Stomach	PBC	adult
Smooth muscle cell	2.1322	0.0329905	Stomach	PBC	adult
Myeloid cell	-2.03657	0.0416929	Stomach	PBC	adult
Parietal cell	-1.99703	0.0458219	Stomach	PBC	adult
Stromal cell	-1.98563	0.0470741	Stomach	PBC	adult
Gastric chief cell	1.81475	0.069563	Stomach	PBC	adult
Granulocyte	1.39861	0.161929	Stomach	PBC	adult
T cell	1.30424	0.19215	Stomach	PBC	adult
Chromaffin cell	1.275	0.20231	Stomach	PBC	adult
Endothelial cell	-1.1128	0.265794	Stomach	PBC	adult
Fibroblast	0.885916	0.375663	Stomach	PBC	adult
D cell/ X/A cell	-0.472272	0.636733	Stomach	PBC	adult
Mast cell	-0.21516	0.829643	Stomach	PBC	adult
Pit cell	0.093225	0.925725	Stomach	PBC	adult
T cell	3.69632	0.000218747	Thyroid	PBC	adult
Proliferating cell	-3.20416	0.00135457	Thyroid	PBC	adult
Natural killer cell	-2.81871	0.00482169	Thyroid	PBC	adult
Endothelial cell	1.26885	0.204493	Thyroid	PBC	adult
Follicular cell	-1.20818	0.226978	Thyroid	PBC	adult
Dendritic cell	1.07506	0.282346	Thyroid	PBC	adult
Neutrophil	0.814584	0.415311	Thyroid	PBC	adult
Smooth muscle cell	0.669916	0.502911	Thyroid	PBC	adult
Epithelial cell	0.577304	0.563734	Thyroid	PBC	adult
B cell	-0.450223	0.652549	Thyroid	PBC	adult
Stromal cell	-0.273024	0.784834	Thyroid	PBC	adult
Fibroblast	-0.00973962	0.992229	Thyroid	PBC	adult
Macrophage	-3.92668	8.61267e-05	Whole_Blood	PBC	adult
Proliferating cell	-3.20551	0.00134824	Whole_Blood	PBC	adult
Dendritic cell	2.43557	0.0148685	Whole_Blood	PBC	adult
Eosinophil	2.38032	0.0172978	Whole_Blood	PBC	adult
B cell	-2.15852	0.0308874	Whole_Blood	PBC	adult
T cell	2.09768	0.0359337	Whole_Blood	PBC	adult
Proliferating B cell	2.03089	0.0422656	Whole_Blood	PBC	adult
Myeloid progenitor cell	1.52576	0.127068	Whole_Blood	PBC	adult
activative T cell	-1.21455	0.224539	Whole_Blood	PBC	adult
Erythroid cell	-0.991654	0.321367	Whole_Blood	PBC	adult
Monocyte	0.847116	0.39693	Whole_Blood	PBC	adult
Neutrophil	0.491163	0.623311	Whole_Blood	PBC	adult
Natural killer cell	0.302567	0.76222	Whole_Blood	PBC	adult
B cell	4.46576	7.97863e-06	Adrenal_Gland	PC	adult
Plasmocyte	-2.94565	0.00322279	Adrenal_Gland	PC	adult
Lymphocyte	-2.78379	0.00537286	Adrenal_Gland	PC	adult
Myeloid cell	2.43782	0.0147761	Adrenal_Gland	PC	adult
MT high	1.67394	0.0941418	Adrenal_Gland	PC	adult
Endothelial	1.66653	0.0956073	Adrenal_Gland	PC	adult
T cell	1.56082	0.118567	Adrenal_Gland	PC	adult
Intra-adrenal chromoblast	-1.55622	0.119655	Adrenal_Gland	PC	adult
Zona fasciculata cell	-1.27161	0.203511	Adrenal_Gland	PC	adult
Neutrophil	0.765032	0.444253	Adrenal_Gland	PC	adult
Macrophage	-0.703245	0.481903	Adrenal_Gland	PC	adult
Neuron	-0.6988	0.484677	Adrenal_Gland	PC	adult
Stromal cell	-0.345922	0.729401	Adrenal_Gland	PC	adult
Smooth muscle cell	-0.345878	0.729434	Adrenal_Gland	PC	adult
NK cell	0.233543	0.81534	Adrenal_Gland	PC	adult
Oligodendrocyte	-2.50938	0.0120943	Brain_Cerebellum	PC	adult
Macrophage	2.27422	0.0229528	Brain_Cerebellum	PC	adult
B cell	-1.32715	0.184459	Brain_Cerebellum	PC	adult
Neuthrophil	0.932093	0.351289	Brain_Cerebellum	PC	adult
Endothelial cell	0.634282	0.525897	Brain_Cerebellum	PC	adult
T cell	0.499377	0.617514	Brain_Cerebellum	PC	adult
Interneuron	0.267882	0.78879	Brain_Cerebellum	PC	adult
Astrocyte	-0.257697	0.796641	Brain_Cerebellum	PC	adult
Stromal cell	-0.203931	0.838408	Brain_Cerebellum	PC	adult
Smooth muscle cell	-0.164001	0.86973	Brain_Cerebellum	PC	adult
Inhibitory neuron	0.156315	0.875785	Brain_Cerebellum	PC	adult
Excitatory neuron	0.0562589	0.955136	Brain_Cerebellum	PC	adult
Epithelial cell	0.0454141	0.963777	Brain_Cerebellum	PC	adult
Microglia	0.0101631	0.991891	Brain_Cerebellum	PC	adult
Enteric glial cell	-1.77656	0.075641	Colon_Sigmoid	PC	adult
Enterocyte	1.18024	0.237904	Colon_Sigmoid	PC	adult
Goblet cell	-0.975979	0.329075	Colon_Sigmoid	PC	adult
T cell	0.957771	0.338178	Colon_Sigmoid	PC	adult
Stromal cell	0.8704	0.384082	Colon_Sigmoid	PC	adult
B cell	-0.78263	0.433844	Colon_Sigmoid	PC	adult
Macrophage	-0.739541	0.459579	Colon_Sigmoid	PC	adult
Dendritic cell	-0.482755	0.62927	Colon_Sigmoid	PC	adult
Endothelial cell	-0.311321	0.755556	Colon_Sigmoid	PC	adult
Smooth muscle cell	-0.15372	0.877831	Colon_Sigmoid	PC	adult
Neutrophil	0.0993081	0.920894	Colon_Sigmoid	PC	adult
Stromal cell	1.37644	0.168685	Colon_Transverse	PC	adult
B cell	-1.16585	0.243674	Colon_Transverse	PC	adult
Smooth muscle cell	1.15496	0.248106	Colon_Transverse	PC	adult
Enterocyte	-1.05597	0.290983	Colon_Transverse	PC	adult
Endothelial cell	-0.871164	0.383665	Colon_Transverse	PC	adult
Macrophage	0.828707	0.40727	Colon_Transverse	PC	adult
Mast cell	0.685018	0.493333	Colon_Transverse	PC	adult
Goblet cell	0.631456	0.527743	Colon_Transverse	PC	adult
T cell	-0.201241	0.84051	Colon_Transverse	PC	adult
Fibroblast	-0.0577218	0.95397	Colon_Transverse	PC	adult
Endothelial cell	-3.95933	7.51601e-05	Liver	PC	adult
Granulocyte	2.64004	0.00828953	Liver	PC	adult
Neutrophil	-2.54403	0.0109583	Liver	PC	adult
Smooth muscle cell	2.54062	0.0110655	Liver	PC	adult
Kuppfer cell	-2.25019	0.0244371	Liver	PC	adult
Dendritic cell	2.22773	0.0258987	Liver	PC	adult
Epithelial cell	-2.03918	0.0414322	Liver	PC	adult
Proliferating cell	-1.85733	0.0632638	Liver	PC	adult
Macrophage	-0.940393	0.347016	Liver	PC	adult
Myeloid cell	-0.704183	0.481319	Liver	PC	adult
B cell	-0.651158	0.514944	Liver	PC	adult
T cell	0.45945	0.645911	Liver	PC	adult
Mast cell	0.339798	0.734009	Liver	PC	adult
Hepatocyte	-0.11134	0.911347	Liver	PC	adult
Proliferating cell	3.46418	0.000531844	Muscle_Skeletal	PC	adult
Macrophage	-2.14718	0.0317787	Muscle_Skeletal	PC	adult
NK cell	-1.3819	0.167003	Muscle_Skeletal	PC	adult
Mast cell	1.18525	0.235918	Muscle_Skeletal	PC	adult
T cell	-0.879538	0.37911	Muscle_Skeletal	PC	adult
Fibroblast	0.838493	0.401754	Muscle_Skeletal	PC	adult
Neutrophil	-0.829531	0.406804	Muscle_Skeletal	PC	adult
Dendritic cell	0.520028	0.603044	Muscle_Skeletal	PC	adult
Muscle cell	0.482179	0.629679	Muscle_Skeletal	PC	adult
Endothelial cell	-0.452436	0.650955	Muscle_Skeletal	PC	adult
B cell	-0.420323	0.674249	Muscle_Skeletal	PC	adult
Stromal cell	-0.242046	0.808745	Muscle_Skeletal	PC	adult
Myogenic precursor cell	0.0209587	0.983279	Muscle_Skeletal	PC	adult
Endothelial cell	-1.15862	0.246609	Uterus	PC	adult
Stromal cell	-0.787654	0.430899	Uterus	PC	adult
Macrophage	0.700803	0.483426	Uterus	PC	adult
Endometrial cell	0.692812	0.488427	Uterus	PC	adult
Smooth muscle cell	0.58009	0.561854	Uterus	PC	adult
Epithelial cell	0.567294	0.570514	Uterus	PC	adult
Fibroblast	0.463549	0.642971	Uterus	PC	adult
Mast cell	-0.187759	0.851066	Uterus	PC	adult
T cell	-0.0203575	0.983758	Uterus	PC	adult
Neutrophil	-3.11725	0.00182548	Brain_Amygdala	PC	fetal
Stromal cell	2.96794	0.00299799	Brain_Amygdala	PC	fetal
Macrophage	-2.77458	0.00552733	Brain_Amygdala	PC	fetal
Oligodendrocyte	2.10198	0.0355552	Brain_Amygdala	PC	fetal
Fibroblast	-1.47284	0.140795	Brain_Amygdala	PC	fetal
Astrocyte	-1.40024	0.161442	Brain_Amygdala	PC	fetal
Ependymal cell	1.32447	0.185345	Brain_Amygdala	PC	fetal
Microglia	1.0967	0.27277	Brain_Amygdala	PC	fetal
Purkinje cell	0.914682	0.360359	Brain_Amygdala	PC	fetal
Neuron	-0.645412	0.51866	Brain_Amygdala	PC	fetal
Proliferating cell	-0.548608	0.583274	Brain_Amygdala	PC	fetal
Erythroid cell	0.529687	0.596329	Brain_Amygdala	PC	fetal
Radial glia	-0.221281	0.824873	Brain_Amygdala	PC	fetal
Endothelial cell	-0.0448776	0.964205	Brain_Amygdala	PC	fetal
Purkinje cell	1.40545	0.159888	Brain_Anterior_cingulate_cortex_BA24	PC	fetal
Erythroid cell	1.38617	0.165694	Brain_Anterior_cingulate_cortex_BA24	PC	fetal
Neuron	-1.29891	0.193974	Brain_Anterior_cingulate_cortex_BA24	PC	fetal
Oligodendrocyte	0.940313	0.347057	Brain_Anterior_cingulate_cortex_BA24	PC	fetal
Astrocyte	-0.910633	0.362489	Brain_Anterior_cingulate_cortex_BA24	PC	fetal
Endothelial cell	0.886741	0.375218	Brain_Anterior_cingulate_cortex_BA24	PC	fetal
Stromal cell	-0.846478	0.397286	Brain_Anterior_cingulate_cortex_BA24	PC	fetal
Macrophage	-0.60272	0.546695	Brain_Anterior_cingulate_cortex_BA24	PC	fetal
Proliferating cell	0.503457	0.614643	Brain_Anterior_cingulate_cortex_BA24	PC	fetal
Microglia	0.440198	0.659794	Brain_Anterior_cingulate_cortex_BA24	PC	fetal
Fibroblast	-0.385345	0.699982	Brain_Anterior_cingulate_cortex_BA24	PC	fetal
Ependymal cell	-0.292545	0.76987	Brain_Anterior_cingulate_cortex_BA24	PC	fetal
Neutrophil	0.0971134	0.922636	Brain_Anterior_cingulate_cortex_BA24	PC	fetal
Radial glia	0.0961254	0.923421	Brain_Anterior_cingulate_cortex_BA24	PC	fetal
Oligodendrocyte	1.80233	0.0714941	Brain_Caudate_basal_ganglia	PC	fetal
Purkinje cell	-1.75387	0.0794526	Brain_Caudate_basal_ganglia	PC	fetal
Fibroblast	1.69445	0.0901799	Brain_Caudate_basal_ganglia	PC	fetal
Stromal cell	-1.50784	0.131596	Brain_Caudate_basal_ganglia	PC	fetal
Radial glia	-1.23044	0.218533	Brain_Caudate_basal_ganglia	PC	fetal
Neuron	1.10701	0.268292	Brain_Caudate_basal_ganglia	PC	fetal
Microglia	0.825763	0.408939	Brain_Caudate_basal_ganglia	PC	fetal
Macrophage	-0.811143	0.417284	Brain_Caudate_basal_ganglia	PC	fetal
Astrocyte	0.720579	0.471169	Brain_Caudate_basal_ganglia	PC	fetal
Proliferating cell	0.564914	0.572132	Brain_Caudate_basal_ganglia	PC	fetal
Ependymal cell	0.506528	0.612486	Brain_Caudate_basal_ganglia	PC	fetal
Neutrophil	0.229025	0.81885	Brain_Caudate_basal_ganglia	PC	fetal
Endothelial cell	-0.187605	0.851186	Brain_Caudate_basal_ganglia	PC	fetal
Erythroid cell	0.0755266	0.939796	Brain_Caudate_basal_ganglia	PC	fetal
Macrophage	-2.03531	0.0418193	Brain_Cerebellar_Hemisphere	PC	fetal
Microglia	1.94842	0.051365	Brain_Cerebellar_Hemisphere	PC	fetal
Oligodendrocyte	1.19215	0.233202	Brain_Cerebellar_Hemisphere	PC	fetal
Stromal cell	-1.07406	0.282795	Brain_Cerebellar_Hemisphere	PC	fetal
Fibroblast	0.968161	0.332964	Brain_Cerebellar_Hemisphere	PC	fetal
Neuron	0.718611	0.472381	Brain_Cerebellar_Hemisphere	PC	fetal
Erythroid cell	0.633973	0.526098	Brain_Cerebellar_Hemisphere	PC	fetal
Astrocyte	-0.53498	0.592664	Brain_Cerebellar_Hemisphere	PC	fetal
Radial glia	-0.323526	0.746297	Brain_Cerebellar_Hemisphere	PC	fetal
Purkinje cell	-0.175188	0.860932	Brain_Cerebellar_Hemisphere	PC	fetal
Neutrophil	-0.140504	0.888262	Brain_Cerebellar_Hemisphere	PC	fetal
Endothelial cell	0.094148	0.924992	Brain_Cerebellar_Hemisphere	PC	fetal
Proliferating cell	-0.0927525	0.9261	Brain_Cerebellar_Hemisphere	PC	fetal
Ependymal cell	-0.0172414	0.986244	Brain_Cerebellar_Hemisphere	PC	fetal
Erythroid cell	2.93829	0.00330032	Brain_Cerebellum	PC	fetal
Astrocyte	-2.81528	0.00487347	Brain_Cerebellum	PC	fetal
Neuron	-2.15966	0.0307991	Brain_Cerebellum	PC	fetal
Stromal cell	2.10173	0.0355771	Brain_Cerebellum	PC	fetal
Purkinje cell	1.90025	0.0574	Brain_Cerebellum	PC	fetal
Ependymal cell	-1.65885	0.0971459	Brain_Cerebellum	PC	fetal
Microglia	1.08804	0.276577	Brain_Cerebellum	PC	fetal
Endothelial cell	-1.03248	0.301848	Brain_Cerebellum	PC	fetal
Radial glia	-1.0267	0.304561	Brain_Cerebellum	PC	fetal
Oligodendrocyte	0.97932	0.327422	Brain_Cerebellum	PC	fetal
Proliferating cell	-0.838813	0.401574	Brain_Cerebellum	PC	fetal
Fibroblast	-0.474064	0.635454	Brain_Cerebellum	PC	fetal
Macrophage	-0.208511	0.83483	Brain_Cerebellum	PC	fetal
Neutrophil	0.0922402	0.926507	Brain_Cerebellum	PC	fetal
Astrocyte	-1.91419	0.0555954	Brain_Cortex	PC	fetal
Proliferating cell	1.10999	0.267002	Brain_Cortex	PC	fetal
Erythroid cell	-1.01917	0.308124	Brain_Cortex	PC	fetal
Neutrophil	-0.809847	0.418028	Brain_Cortex	PC	fetal
Oligodendrocyte	0.805368	0.420607	Brain_Cortex	PC	fetal
Purkinje cell	0.491151	0.62332	Brain_Cortex	PC	fetal
Macrophage	-0.362827	0.716734	Brain_Cortex	PC	fetal
Endothelial cell	0.357075	0.721036	Brain_Cortex	PC	fetal
Stromal cell	-0.278436	0.780678	Brain_Cortex	PC	fetal
Radial glia	-0.191892	0.847827	Brain_Cortex	PC	fetal
Ependymal cell	-0.190989	0.848534	Brain_Cortex	PC	fetal
Fibroblast	-0.164853	0.86906	Brain_Cortex	PC	fetal
Microglia	-0.150007	0.880759	Brain_Cortex	PC	fetal
Neuron	-0.114244	0.909044	Brain_Cortex	PC	fetal
Neuron	-4.1738	2.99561e-05	Brain_Frontal_Cortex_BA9	PC	fetal
Purkinje cell	3.88363	0.000102909	Brain_Frontal_Cortex_BA9	PC	fetal
Ependymal cell	-2.23012	0.0257395	Brain_Frontal_Cortex_BA9	PC	fetal
Erythroid cell	1.56121	0.118473	Brain_Frontal_Cortex_BA9	PC	fetal
Fibroblast	-1.46703	0.142369	Brain_Frontal_Cortex_BA9	PC	fetal
Astrocyte	-1.29017	0.196993	Brain_Frontal_Cortex_BA9	PC	fetal
Radial glia	1.20012	0.230092	Brain_Frontal_Cortex_BA9	PC	fetal
Stromal cell	0.875318	0.381401	Brain_Frontal_Cortex_BA9	PC	fetal
Oligodendrocyte	0.758341	0.448247	Brain_Frontal_Cortex_BA9	PC	fetal
Macrophage	-0.733027	0.463542	Brain_Frontal_Cortex_BA9	PC	fetal
Endothelial cell	0.694634	0.487284	Brain_Frontal_Cortex_BA9	PC	fetal
Microglia	0.672721	0.501125	Brain_Frontal_Cortex_BA9	PC	fetal
Proliferating cell	0.244179	0.807092	Brain_Frontal_Cortex_BA9	PC	fetal
Neutrophil	-0.134294	0.89317	Brain_Frontal_Cortex_BA9	PC	fetal
Neutrophil	2.39605	0.0165727	Brain_Hippocampus	PC	fetal
Astrocyte	-1.92791	0.0538667	Brain_Hippocampus	PC	fetal
Macrophage	-1.38091	0.167306	Brain_Hippocampus	PC	fetal
Stromal cell	-1.19869	0.230647	Brain_Hippocampus	PC	fetal
Proliferating cell	-1.09742	0.272459	Brain_Hippocampus	PC	fetal
Oligodendrocyte	0.879459	0.379153	Brain_Hippocampus	PC	fetal
Ependymal cell	0.71965	0.47174	Brain_Hippocampus	PC	fetal
Microglia	0.506104	0.612784	Brain_Hippocampus	PC	fetal
Fibroblast	0.359384	0.719308	Brain_Hippocampus	PC	fetal
Purkinje cell	0.297701	0.765932	Brain_Hippocampus	PC	fetal
Endothelial cell	0.222491	0.823932	Brain_Hippocampus	PC	fetal
Erythroid cell	-0.18295	0.854837	Brain_Hippocampus	PC	fetal
Neuron	-0.0885605	0.929431	Brain_Hippocampus	PC	fetal
Radial glia	0.00897749	0.992837	Brain_Hippocampus	PC	fetal
Astrocyte	-2.30448	0.0211959	Brain_Hypothalamus	PC	fetal
Purkinje cell	1.96336	0.0496047	Brain_Hypothalamus	PC	fetal
Neuron	-1.82062	0.0686647	Brain_Hypothalamus	PC	fetal
Proliferating cell	-1.65591	0.0977395	Brain_Hypothalamus	PC	fetal
Radial glia	1.64912	0.0991231	Brain_Hypothalamus	PC	fetal
Macrophage	1.54643	0.122	Brain_Hypothalamus	PC	fetal
Neutrophil	1.5172	0.129217	Brain_Hypothalamus	PC	fetal
Erythroid cell	1.26758	0.204949	Brain_Hypothalamus	PC	fetal
Oligodendrocyte	-1.21178	0.225598	Brain_Hypothalamus	PC	fetal
Stromal cell	-1.14872	0.250671	Brain_Hypothalamus	PC	fetal
Endothelial cell	-0.987825	0.323239	Brain_Hypothalamus	PC	fetal
Microglia	0.873799	0.382227	Brain_Hypothalamus	PC	fetal
Fibroblast	0.51984	0.603175	Brain_Hypothalamus	PC	fetal
Ependymal cell	-0.103702	0.917406	Brain_Hypothalamus	PC	fetal
Stromal cell	-2.79645	0.00516676	Brain_Nucleus_accumbens_basal_ganglia	PC	fetal
Erythroid cell	-2.70725	0.00678428	Brain_Nucleus_accumbens_basal_ganglia	PC	fetal
Astrocyte	-2.4861	0.0129151	Brain_Nucleus_accumbens_basal_ganglia	PC	fetal
Radial glia	2.44415	0.0145194	Brain_Nucleus_accumbens_basal_ganglia	PC	fetal
Fibroblast	2.21545	0.0267294	Brain_Nucleus_accumbens_basal_ganglia	PC	fetal
Neuron	1.75007	0.0801063	Brain_Nucleus_accumbens_basal_ganglia	PC	fetal
Endothelial cell	-1.18057	0.237774	Brain_Nucleus_accumbens_basal_ganglia	PC	fetal
Proliferating cell	-0.872101	0.383153	Brain_Nucleus_accumbens_basal_ganglia	PC	fetal
Purkinje cell	-0.737567	0.460778	Brain_Nucleus_accumbens_basal_ganglia	PC	fetal
Oligodendrocyte	0.708314	0.47875	Brain_Nucleus_accumbens_basal_ganglia	PC	fetal
Microglia	0.407979	0.683289	Brain_Nucleus_accumbens_basal_ganglia	PC	fetal
Macrophage	0.201544	0.840273	Brain_Nucleus_accumbens_basal_ganglia	PC	fetal
Ependymal cell	0.149331	0.881292	Brain_Nucleus_accumbens_basal_ganglia	PC	fetal
Neutrophil	0.114449	0.908882	Brain_Nucleus_accumbens_basal_ganglia	PC	fetal
Astrocyte	-2.45824	0.0139618	Brain_Putamen_basal_ganglia	PC	fetal
Oligodendrocyte	1.61298	0.106748	Brain_Putamen_basal_ganglia	PC	fetal
Proliferating cell	-1.12263	0.261594	Brain_Putamen_basal_ganglia	PC	fetal
Radial glia	1.01534	0.309943	Brain_Putamen_basal_ganglia	PC	fetal
Ependymal cell	-0.82157	0.411322	Brain_Putamen_basal_ganglia	PC	fetal
Macrophage	-0.75919	0.447739	Brain_Putamen_basal_ganglia	PC	fetal
Fibroblast	-0.688653	0.491042	Brain_Putamen_basal_ganglia	PC	fetal
Stromal cell	-0.465074	0.641878	Brain_Putamen_basal_ganglia	PC	fetal
Erythroid cell	0.452144	0.651165	Brain_Putamen_basal_ganglia	PC	fetal
Endothelial cell	0.247681	0.804382	Brain_Putamen_basal_ganglia	PC	fetal
Purkinje cell	0.194606	0.845701	Brain_Putamen_basal_ganglia	PC	fetal
Neuron	0.0935724	0.925449	Brain_Putamen_basal_ganglia	PC	fetal
Microglia	-0.056088	0.955272	Brain_Putamen_basal_ganglia	PC	fetal
Neutrophil	-0.0201567	0.983918	Brain_Putamen_basal_ganglia	PC	fetal
Stromal cell	-2.03404	0.041948	Brain_Spinal_cord_cervical_c-1	PC	fetal
Neuron	1.85449	0.063669	Brain_Spinal_cord_cervical_c-1	PC	fetal
Purkinje cell	-1.59284	0.111196	Brain_Spinal_cord_cervical_c-1	PC	fetal
Oligodendrocyte	0.944273	0.34503	Brain_Spinal_cord_cervical_c-1	PC	fetal
Ependymal cell	0.698324	0.484975	Brain_Spinal_cord_cervical_c-1	PC	fetal
Neutrophil	-0.681892	0.495307	Brain_Spinal_cord_cervical_c-1	PC	fetal
Erythroid cell	-0.44907	0.653381	Brain_Spinal_cord_cervical_c-1	PC	fetal
Radial glia	-0.4387	0.660879	Brain_Spinal_cord_cervical_c-1	PC	fetal
Fibroblast	0.382894	0.701799	Brain_Spinal_cord_cervical_c-1	PC	fetal
Macrophage	-0.288162	0.773223	Brain_Spinal_cord_cervical_c-1	PC	fetal
Microglia	0.284232	0.776232	Brain_Spinal_cord_cervical_c-1	PC	fetal
Proliferating cell	-0.179037	0.857909	Brain_Spinal_cord_cervical_c-1	PC	fetal
Astrocyte	-0.156381	0.875733	Brain_Spinal_cord_cervical_c-1	PC	fetal
Endothelial cell	0.000925066	0.999262	Brain_Spinal_cord_cervical_c-1	PC	fetal
Neuron	3.25806	0.00112177	Brain_Substantia_nigra	PC	fetal
Stromal cell	-2.39041	0.0168294	Brain_Substantia_nigra	PC	fetal
Purkinje cell	-2.09122	0.0365086	Brain_Substantia_nigra	PC	fetal
Proliferating cell	-1.66998	0.0949225	Brain_Substantia_nigra	PC	fetal
Fibroblast	1.6233	0.104526	Brain_Substantia_nigra	PC	fetal
Neutrophil	-1.26211	0.20691	Brain_Substantia_nigra	PC	fetal
Erythroid cell	1.24027	0.214877	Brain_Substantia_nigra	PC	fetal
Ependymal cell	-1.18637	0.235474	Brain_Substantia_nigra	PC	fetal
Oligodendrocyte	1.04389	0.296538	Brain_Substantia_nigra	PC	fetal
Microglia	0.767183	0.442973	Brain_Substantia_nigra	PC	fetal
Macrophage	-0.737645	0.46073	Brain_Substantia_nigra	PC	fetal
Radial glia	-0.26311	0.792465	Brain_Substantia_nigra	PC	fetal
Endothelial cell	-0.1802	0.856995	Brain_Substantia_nigra	PC	fetal
Astrocyte	-0.099525	0.920721	Brain_Substantia_nigra	PC	fetal
Fibroblast	1.94203	0.0521329	Skin_Not_Sun_Exposed_Suprapubic	PC	fetal
Macrophage	1.68711	0.0915829	Skin_Not_Sun_Exposed_Suprapubic	PC	fetal
Smooth muscle cell	-1.00997	0.31251	Skin_Not_Sun_Exposed_Suprapubic	PC	fetal
Proliferating cell	0.963846	0.335123	Skin_Not_Sun_Exposed_Suprapubic	PC	fetal
Mast cell	0.880643	0.378511	Skin_Not_Sun_Exposed_Suprapubic	PC	fetal
Neutrophil	-0.768073	0.442444	Skin_Not_Sun_Exposed_Suprapubic	PC	fetal
Skeletal muscle cell	-0.679141	0.497049	Skin_Not_Sun_Exposed_Suprapubic	PC	fetal
Keratinocyte	-0.617452	0.536936	Skin_Not_Sun_Exposed_Suprapubic	PC	fetal
Endothelial cell	0.476249	0.633897	Skin_Not_Sun_Exposed_Suprapubic	PC	fetal
Erythroid cell	-0.254005	0.799491	Skin_Not_Sun_Exposed_Suprapubic	PC	fetal
Mesenchymal cell	0.241195	0.809404	Skin_Not_Sun_Exposed_Suprapubic	PC	fetal
Osteoblast	-0.222332	0.824056	Skin_Not_Sun_Exposed_Suprapubic	PC	fetal
Melanocyte	-0.0703148	0.943943	Skin_Not_Sun_Exposed_Suprapubic	PC	fetal
Macrophage	2.49121	0.0127307	Skin_Sun_Exposed_Lower_leg	PC	fetal
Neutrophil	-2.37223	0.0176813	Skin_Sun_Exposed_Lower_leg	PC	fetal
Smooth muscle cell	-2.16893	0.030088	Skin_Sun_Exposed_Lower_leg	PC	fetal
Osteoblast	1.90709	0.0565083	Skin_Sun_Exposed_Lower_leg	PC	fetal
Melanocyte	1.02483	0.305442	Skin_Sun_Exposed_Lower_leg	PC	fetal
Endothelial cell	0.751053	0.452621	Skin_Sun_Exposed_Lower_leg	PC	fetal
Fibroblast	-0.627728	0.530182	Skin_Sun_Exposed_Lower_leg	PC	fetal
Mast cell	0.558974	0.57618	Skin_Sun_Exposed_Lower_leg	PC	fetal
Mesenchymal cell	-0.496022	0.619879	Skin_Sun_Exposed_Lower_leg	PC	fetal
Skeletal muscle cell	-0.46707	0.64045	Skin_Sun_Exposed_Lower_leg	PC	fetal
Proliferating cell	-0.26661	0.789769	Skin_Sun_Exposed_Lower_leg	PC	fetal
Erythroid cell	-0.189803	0.849464	Skin_Sun_Exposed_Lower_leg	PC	fetal
Keratinocyte	-0.168743	0.865999	Skin_Sun_Exposed_Lower_leg	PC	fetal
Stromal cell	-3.01812	0.00254347	Artery_Aorta	PC	adult
Macrophage	-2.92904	0.00340015	Artery_Aorta	PC	adult
Mast cell	2.05537	0.0398433	Artery_Aorta	PC	adult
Smooth muscle cell	1.88598	0.0592977	Artery_Aorta	PC	adult
B cell	-1.61146	0.10708	Artery_Aorta	PC	adult
Basal cell	0.897492	0.369456	Artery_Aorta	PC	adult
Endothelial cell	0.879114	0.37934	Artery_Aorta	PC	adult
T cell	-0.773135	0.439443	Artery_Aorta	PC	adult
Fibroblast	-0.147871	0.882444	Artery_Aorta	PC	adult
Epithelial cell	-0.0246288	0.980351	Artery_Aorta	PC	adult
B cell	-2.64613	0.00814184	Artery_Coronary	PC	adult
Smooth muscle cell	1.86096	0.0627502	Artery_Coronary	PC	adult
T cell	1.77801	0.0754029	Artery_Coronary	PC	adult
Fibroblast	-1.76652	0.0773086	Artery_Coronary	PC	adult
Stromal cell	-1.37464	0.169243	Artery_Coronary	PC	adult
Endothelial cell	-1.16633	0.243479	Artery_Coronary	PC	adult
Macrophage	0.894261	0.371182	Artery_Coronary	PC	adult
Basal cell	-0.531167	0.595303	Artery_Coronary	PC	adult
Epithelial cell	0.297996	0.765706	Artery_Coronary	PC	adult
Mast cell	0.258271	0.796198	Artery_Coronary	PC	adult
Fibroblast	-1.59578	0.110538	Artery_Tibial	PC	adult
Stromal cell	-1.37919	0.167835	Artery_Tibial	PC	adult
Epithelial cell	-1.26695	0.205174	Artery_Tibial	PC	adult
T cell	1.2236	0.221103	Artery_Tibial	PC	adult
B cell	-1.13867	0.254839	Artery_Tibial	PC	adult
Smooth muscle cell	0.936418	0.349058	Artery_Tibial	PC	adult
Endothelial cell	0.463274	0.643168	Artery_Tibial	PC	adult
Macrophage	0.402325	0.687445	Artery_Tibial	PC	adult
Basal cell	0.260607	0.794396	Artery_Tibial	PC	adult
Mast cell	-0.232094	0.816465	Artery_Tibial	PC	adult
Neutrophil	-2.67889	0.00738663	Esophagus_Gastroesophageal_Junction	PC	adult
B cell	2.59404	0.00948566	Esophagus_Gastroesophageal_Junction	PC	adult
Lymphocyte	-2.13867	0.0324627	Esophagus_Gastroesophageal_Junction	PC	adult
Keratinocyte	1.02745	0.304209	Esophagus_Gastroesophageal_Junction	PC	adult
Mast cell	0.792681	0.427964	Esophagus_Gastroesophageal_Junction	PC	adult
Stromal cell	-0.752326	0.451855	Esophagus_Gastroesophageal_Junction	PC	adult
Basal cell	-0.67716	0.498304	Esophagus_Gastroesophageal_Junction	PC	adult
MT high cell	-0.529648	0.596356	Esophagus_Gastroesophageal_Junction	PC	adult
Smooth muscle cell	0.47047	0.63802	Esophagus_Gastroesophageal_Junction	PC	adult
Mucosal cell	0.204689	0.837815	Esophagus_Gastroesophageal_Junction	PC	adult
Macrophage	-0.170839	0.86435	Esophagus_Gastroesophageal_Junction	PC	adult
Fibroblast	0.163284	0.870295	Esophagus_Gastroesophageal_Junction	PC	adult
Epithelial cell	0.145775	0.884099	Esophagus_Gastroesophageal_Junction	PC	adult
Endothelial cell	-0.121359	0.903407	Esophagus_Gastroesophageal_Junction	PC	adult
B cell	2.15547	0.0311248	Esophagus_Mucosa	PC	adult
Lymphocyte	-1.8052	0.0710435	Esophagus_Mucosa	PC	adult
Basal cell	-1.67076	0.0947683	Esophagus_Mucosa	PC	adult
Keratinocyte	-1.47486	0.14025	Esophagus_Mucosa	PC	adult
Epithelial cell	1.12602	0.260156	Esophagus_Mucosa	PC	adult
Stromal cell	-1.08429	0.278238	Esophagus_Mucosa	PC	adult
Endothelial cell	-0.958247	0.337938	Esophagus_Mucosa	PC	adult
Mast cell	0.939324	0.347564	Esophagus_Mucosa	PC	adult
Neutrophil	-0.881173	0.378224	Esophagus_Mucosa	PC	adult
Fibroblast	0.802439	0.422299	Esophagus_Mucosa	PC	adult
Mucosal cell	-0.60534	0.544953	Esophagus_Mucosa	PC	adult
Smooth muscle cell	0.334921	0.737685	Esophagus_Mucosa	PC	adult
Macrophage	-0.243222	0.807834	Esophagus_Mucosa	PC	adult
MT high cell	0.13612	0.891726	Esophagus_Mucosa	PC	adult
Lymphocyte	-3.01857	0.00253971	Esophagus_Muscularis	PC	adult
B cell	2.62155	0.00875298	Esophagus_Muscularis	PC	adult
Neutrophil	-1.79873	0.0720611	Esophagus_Muscularis	PC	adult
Macrophage	1.77874	0.0752832	Esophagus_Muscularis	PC	adult
Basal cell	-1.10279	0.270117	Esophagus_Muscularis	PC	adult
Mast cell	0.915473	0.359943	Esophagus_Muscularis	PC	adult
Epithelial cell	0.634578	0.525704	Esophagus_Muscularis	PC	adult
Stromal cell	0.616551	0.537531	Esophagus_Muscularis	PC	adult
Smooth muscle cell	-0.615985	0.537904	Esophagus_Muscularis	PC	adult
MT high cell	-0.453834	0.649948	Esophagus_Muscularis	PC	adult
Fibroblast	-0.443428	0.657457	Esophagus_Muscularis	PC	adult
Keratinocyte	0.429713	0.667405	Esophagus_Muscularis	PC	adult
Mucosal cell	-0.254312	0.799254	Esophagus_Muscularis	PC	adult
Endothelial cell	-0.0553928	0.955826	Esophagus_Muscularis	PC	adult
Apoptotic cell	3.00274	0.00267564	Heart_Atrial_Appendage	PC	adult
Endothelial cell	-2.65984	0.0078178	Heart_Atrial_Appendage	PC	adult
Fibroblast	2.47699	0.0132496	Heart_Atrial_Appendage	PC	adult
T cell	-1.41006	0.158522	Heart_Atrial_Appendage	PC	adult
Mast cell	0.748355	0.454246	Heart_Atrial_Appendage	PC	adult
Macrophage	-0.740021	0.459287	Heart_Atrial_Appendage	PC	adult
Neutrophil	-0.609421	0.542246	Heart_Atrial_Appendage	PC	adult
Dendritic cell	0.546165	0.584953	Heart_Atrial_Appendage	PC	adult
Cardiomyocyte	0.430979	0.666484	Heart_Atrial_Appendage	PC	adult
Smooth muscle cell	-0.0397538	0.968289	Heart_Atrial_Appendage	PC	adult
Fibroblast	2.46896	0.0135505	Heart_Left_Ventricle	PC	adult
T cell	-2.4146	0.0157526	Heart_Left_Ventricle	PC	adult
Apoptotic cell	2.14475	0.0319726	Heart_Left_Ventricle	PC	adult
Mast cell	0.842176	0.399689	Heart_Left_Ventricle	PC	adult
Neutrophil	0.727538	0.466896	Heart_Left_Ventricle	PC	adult
Smooth muscle cell	-0.634561	0.525715	Heart_Left_Ventricle	PC	adult
Dendritic cell	-0.5054	0.613278	Heart_Left_Ventricle	PC	adult
Macrophage	-0.320436	0.748638	Heart_Left_Ventricle	PC	adult
Cardiomyocyte	-0.119781	0.904657	Heart_Left_Ventricle	PC	adult
Endothelial cell	0.0684306	0.945443	Heart_Left_Ventricle	PC	adult
Ductal cell	4.08407	4.42534e-05	Pancreas	PC	adult
Macrophage	-2.62772	0.00859582	Pancreas	PC	adult
Fibroblast	-1.8539	0.0637538	Pancreas	PC	adult
Acinar cell	-1.40009	0.161486	Pancreas	PC	adult
Endothelial cell	1.18238	0.237055	Pancreas	PC	adult
Exocrine cell	0.895353	0.370598	Pancreas	PC	adult
Alpha cell	0.592776	0.553331	Pancreas	PC	adult
Beta cell	-0.586861	0.557297	Pancreas	PC	adult
Smooth muscle cell	-0.134124	0.893305	Pancreas	PC	adult
Macrophage	-2.51456	0.011918	Prostate	PC	adult
Neutrophil	2.27799	0.0227273	Prostate	PC	adult
Endothelial cell	-2.14252	0.0321513	Prostate	PC	adult
Neuroendocrine cell	1.32293	0.185858	Prostate	PC	adult
Luminal cell	-1.2084	0.226894	Prostate	PC	adult
Epithelial cell	0.9145	0.360454	Prostate	PC	adult
Basal cell	0.592828	0.553296	Prostate	PC	adult
T cell	-0.470181	0.638226	Prostate	PC	adult
Smooth muscle cell	0.163687	0.869978	Prostate	PC	adult
Fibroblast	-0.0195068	0.984437	Prostate	PC	adult
Endothelial cell	-2.99873	0.00271106	Spleen	PC	adult
Macrophage	-1.30271	0.192673	Spleen	PC	adult
Neutrophil	-1.28603	0.198431	Spleen	PC	adult
Erythroid cell	1.19026	0.233943	Spleen	PC	adult
T cell	0.513296	0.607744	Spleen	PC	adult
Lymphoid progenitor cell	-0.344477	0.730487	Spleen	PC	adult
B cell	0.0914744	0.927116	Spleen	PC	adult
Endothelial cell	-3.4387	0.000584506	Stomach	PC	adult
Stromal cell	3.36623	0.000762019	Stomach	PC	adult
Fibroblast	-2.23845	0.0251916	Stomach	PC	adult
Parietal cell	1.92281	0.0545044	Stomach	PC	adult
Myeloid cell	1.88121	0.0599439	Stomach	PC	adult
T cell	-1.70915	0.0874226	Stomach	PC	adult
Gastric chief cell	-1.57328	0.115654	Stomach	PC	adult
Chromaffin cell	1.53657	0.1244	Stomach	PC	adult
B cell	-1.45963	0.144393	Stomach	PC	adult
Macrophage	-1.26356	0.206388	Stomach	PC	adult
Gastric mucosa cell	1.03131	0.302396	Stomach	PC	adult
Mast cell	0.820728	0.411801	Stomach	PC	adult
Granulocyte	-0.326156	0.744306	Stomach	PC	adult
D cell/ X/A cell	-0.268979	0.787946	Stomach	PC	adult
Inflammatory cell	0.175659	0.860562	Stomach	PC	adult
Epithelial cell	-0.138065	0.890189	Stomach	PC	adult
Smooth muscle cell	-0.0387737	0.969071	Stomach	PC	adult
Pit cell	0.0118052	0.990581	Stomach	PC	adult
Proliferating cell	-2.83021	0.00465174	Thyroid	PC	adult
T cell	2.1843	0.0289402	Thyroid	PC	adult
B cell	1.76178	0.0781061	Thyroid	PC	adult
Epithelial cell	-1.7613	0.0781874	Thyroid	PC	adult
Follicular cell	1.31466	0.188623	Thyroid	PC	adult
Natural killer cell	-1.15235	0.249179	Thyroid	PC	adult
Stromal cell	1.08697	0.277051	Thyroid	PC	adult
Fibroblast	-0.765392	0.444038	Thyroid	PC	adult
Endothelial cell	-0.634797	0.525561	Thyroid	PC	adult
Dendritic cell	-0.552052	0.580913	Thyroid	PC	adult
Neutrophil	-0.102995	0.917967	Thyroid	PC	adult
Smooth muscle cell	0.0297381	0.976276	Thyroid	PC	adult
activative T cell	-2.84402	0.00445489	Whole_Blood	PC	adult
T cell	2.32656	0.0199889	Whole_Blood	PC	adult
Macrophage	2.23163	0.0256391	Whole_Blood	PC	adult
Eosinophil	2.03582	0.0417685	Whole_Blood	PC	adult
B cell	-1.6945	0.0901704	Whole_Blood	PC	adult
Natural killer cell	1.41279	0.157716	Whole_Blood	PC	adult
Monocyte	-1.081	0.279696	Whole_Blood	PC	adult
Erythroid cell	-0.990395	0.321981	Whole_Blood	PC	adult
Proliferating cell	-0.476494	0.633722	Whole_Blood	PC	adult
Dendritic cell	-0.435086	0.6635	Whole_Blood	PC	adult
Proliferating B cell	-0.187514	0.851258	Whole_Blood	PC	adult
Neutrophil	0.159301	0.873431	Whole_Blood	PC	adult
Myeloid progenitor cell	0.134744	0.892815	Whole_Blood	PC	adult
Neuron	2.81513	0.00487569	Adrenal_Gland	PD	adult
Smooth muscle cell	-2.32503	0.0200703	Adrenal_Gland	PD	adult
NK cell	-1.7354	0.0826706	Adrenal_Gland	PD	adult
T cell	-1.61883	0.105485	Adrenal_Gland	PD	adult
Endothelial	-1.35757	0.174601	Adrenal_Gland	PD	adult
Plasmocyte	1.31272	0.189277	Adrenal_Gland	PD	adult
Lymphocyte	1.28741	0.197951	Adrenal_Gland	PD	adult
MT high	1.05777	0.290159	Adrenal_Gland	PD	adult
Zona fasciculata cell	-0.825806	0.408914	Adrenal_Gland	PD	adult
Stromal cell	-0.709717	0.477879	Adrenal_Gland	PD	adult
B cell	-0.658085	0.510484	Adrenal_Gland	PD	adult
Macrophage	0.613535	0.539522	Adrenal_Gland	PD	adult
Myeloid cell	-0.355365	0.722316	Adrenal_Gland	PD	adult
Neutrophil	0.326447	0.744087	Adrenal_Gland	PD	adult
Intra-adrenal chromoblast	-0.0203646	0.983753	Adrenal_Gland	PD	adult
Macrophage	2.74231	0.00610094	Brain_Cerebellum	PD	adult
Epithelial cell	-2.40443	0.0161979	Brain_Cerebellum	PD	adult
Interneuron	2.1692	0.0300678	Brain_Cerebellum	PD	adult
T cell	-1.81054	0.0702117	Brain_Cerebellum	PD	adult
Microglia	-1.54032	0.123482	Brain_Cerebellum	PD	adult
Stromal cell	1.31652	0.187999	Brain_Cerebellum	PD	adult
B cell	1.13579	0.256046	Brain_Cerebellum	PD	adult
Smooth muscle cell	-0.952718	0.340733	Brain_Cerebellum	PD	adult
Endothelial cell	0.952097	0.341048	Brain_Cerebellum	PD	adult
Neuthrophil	-0.903273	0.366381	Brain_Cerebellum	PD	adult
Inhibitory neuron	-0.83579	0.403273	Brain_Cerebellum	PD	adult
Oligodendrocyte	0.398685	0.690125	Brain_Cerebellum	PD	adult
Excitatory neuron	-0.36387	0.715955	Brain_Cerebellum	PD	adult
Astrocyte	-0.259739	0.795065	Brain_Cerebellum	PD	adult
Goblet cell	-2.04234	0.0411181	Colon_Sigmoid	PD	adult
Enterocyte	1.90245	0.057113	Colon_Sigmoid	PD	adult
Enteric glial cell	0.861154	0.389153	Colon_Sigmoid	PD	adult
Dendritic cell	-0.855797	0.39211	Colon_Sigmoid	PD	adult
Smooth muscle cell	0.629711	0.528884	Colon_Sigmoid	PD	adult
B cell	0.521988	0.601679	Colon_Sigmoid	PD	adult
Macrophage	0.432421	0.665436	Colon_Sigmoid	PD	adult
T cell	-0.357989	0.720352	Colon_Sigmoid	PD	adult
Neutrophil	0.284715	0.775862	Colon_Sigmoid	PD	adult
Endothelial cell	-0.259477	0.795267	Colon_Sigmoid	PD	adult
Stromal cell	-0.000933532	0.999255	Colon_Sigmoid	PD	adult
Goblet cell	-1.76185	0.0780946	Colon_Transverse	PD	adult
T cell	0.597422	0.550226	Colon_Transverse	PD	adult
Enterocyte	0.532846	0.59414	Colon_Transverse	PD	adult
Fibroblast	0.529664	0.596345	Colon_Transverse	PD	adult
Mast cell	-0.446113	0.655515	Colon_Transverse	PD	adult
Smooth muscle cell	0.362348	0.717092	Colon_Transverse	PD	adult
Endothelial cell	0.313786	0.753684	Colon_Transverse	PD	adult
B cell	0.274424	0.783758	Colon_Transverse	PD	adult
Macrophage	0.269489	0.787553	Colon_Transverse	PD	adult
Stromal cell	-0.154123	0.877513	Colon_Transverse	PD	adult
Myeloid cell	-2.18115	0.0291721	Liver	PD	adult
Hepatocyte	-1.77733	0.0755137	Liver	PD	adult
Epithelial cell	1.43061	0.152541	Liver	PD	adult
Smooth muscle cell	-1.2629	0.206627	Liver	PD	adult
Dendritic cell	-1.16099	0.245645	Liver	PD	adult
Proliferating cell	1.14839	0.250806	Liver	PD	adult
Mast cell	1.13412	0.256746	Liver	PD	adult
Granulocyte	-1.1126	0.265882	Liver	PD	adult
Neutrophil	1.01676	0.309268	Liver	PD	adult
Kuppfer cell	0.764491	0.444575	Liver	PD	adult
T cell	0.565381	0.571815	Liver	PD	adult
Macrophage	0.35732	0.720852	Liver	PD	adult
B cell	0.0704735	0.943817	Liver	PD	adult
Endothelial cell	0.0143285	0.988568	Liver	PD	adult
Dendritic cell	1.7063	0.0879528	Muscle_Skeletal	PD	adult
T cell	1.64973	0.0989972	Muscle_Skeletal	PD	adult
Macrophage	-1.51681	0.129314	Muscle_Skeletal	PD	adult
B cell	-0.945909	0.344195	Muscle_Skeletal	PD	adult
Muscle cell	-0.827865	0.407747	Muscle_Skeletal	PD	adult
Proliferating cell	-0.656883	0.511256	Muscle_Skeletal	PD	adult
Endothelial cell	-0.65676	0.511335	Muscle_Skeletal	PD	adult
Stromal cell	0.577526	0.563584	Muscle_Skeletal	PD	adult
Neutrophil	-0.528494	0.597157	Muscle_Skeletal	PD	adult
Mast cell	-0.360136	0.718746	Muscle_Skeletal	PD	adult
Myogenic precursor cell	-0.122213	0.902731	Muscle_Skeletal	PD	adult
Fibroblast	0.0820176	0.934633	Muscle_Skeletal	PD	adult
NK cell	0.0235956	0.981175	Muscle_Skeletal	PD	adult
T cell	-1.55213	0.120631	Uterus	PD	adult
Mast cell	-1.36277	0.172955	Uterus	PD	adult
Endometrial cell	1.09112	0.275218	Uterus	PD	adult
Stromal cell	0.989863	0.322241	Uterus	PD	adult
Endothelial cell	0.982691	0.32576	Uterus	PD	adult
Smooth muscle cell	0.851405	0.394544	Uterus	PD	adult
Macrophage	0.367348	0.71336	Uterus	PD	adult
Fibroblast	-0.362	0.717352	Uterus	PD	adult
Epithelial cell	0.218882	0.826742	Uterus	PD	adult
Microglia	3.54838	0.000387608	Brain_Amygdala	PD	fetal
Erythroid cell	-1.76072	0.0782856	Brain_Amygdala	PD	fetal
Neutrophil	-1.03012	0.302953	Brain_Amygdala	PD	fetal
Fibroblast	0.875066	0.381538	Brain_Amygdala	PD	fetal
Stromal cell	-0.783653	0.433244	Brain_Amygdala	PD	fetal
Proliferating cell	0.599508	0.548834	Brain_Amygdala	PD	fetal
Endothelial cell	-0.578561	0.562886	Brain_Amygdala	PD	fetal
Oligodendrocyte	-0.508158	0.611343	Brain_Amygdala	PD	fetal
Purkinje cell	-0.275882	0.782638	Brain_Amygdala	PD	fetal
Macrophage	-0.265343	0.790745	Brain_Amygdala	PD	fetal
Radial glia	-0.245632	0.805967	Brain_Amygdala	PD	fetal
Ependymal cell	0.186821	0.851801	Brain_Amygdala	PD	fetal
Astrocyte	-0.157152	0.875125	Brain_Amygdala	PD	fetal
Neuron	0.00260302	0.997923	Brain_Amygdala	PD	fetal
Oligodendrocyte	1.89919	0.0575389	Brain_Anterior_cingulate_cortex_BA24	PD	fetal
Neuron	1.673	0.0943268	Brain_Anterior_cingulate_cortex_BA24	PD	fetal
Microglia	1.6507	0.0988007	Brain_Anterior_cingulate_cortex_BA24	PD	fetal
Macrophage	-1.63027	0.103044	Brain_Anterior_cingulate_cortex_BA24	PD	fetal
Purkinje cell	-1.61526	0.106254	Brain_Anterior_cingulate_cortex_BA24	PD	fetal
Endothelial cell	1.15601	0.247678	Brain_Anterior_cingulate_cortex_BA24	PD	fetal
Erythroid cell	-0.828757	0.407242	Brain_Anterior_cingulate_cortex_BA24	PD	fetal
Fibroblast	-0.805228	0.420688	Brain_Anterior_cingulate_cortex_BA24	PD	fetal
Neutrophil	-0.748858	0.453943	Brain_Anterior_cingulate_cortex_BA24	PD	fetal
Radial glia	-0.716719	0.473548	Brain_Anterior_cingulate_cortex_BA24	PD	fetal
Proliferating cell	-0.50107	0.616322	Brain_Anterior_cingulate_cortex_BA24	PD	fetal
Ependymal cell	-0.33455	0.737965	Brain_Anterior_cingulate_cortex_BA24	PD	fetal
Astrocyte	-0.174809	0.86123	Brain_Anterior_cingulate_cortex_BA24	PD	fetal
Stromal cell	0.133588	0.893729	Brain_Anterior_cingulate_cortex_BA24	PD	fetal
Fibroblast	3.20454	0.00135279	Brain_Caudate_basal_ganglia	PD	fetal
Stromal cell	-3.19661	0.00139052	Brain_Caudate_basal_ganglia	PD	fetal
Neuron	2.25234	0.0243005	Brain_Caudate_basal_ganglia	PD	fetal
Purkinje cell	-1.81386	0.0696993	Brain_Caudate_basal_ganglia	PD	fetal
Microglia	1.74912	0.0802711	Brain_Caudate_basal_ganglia	PD	fetal
Endothelial cell	-1.62946	0.103216	Brain_Caudate_basal_ganglia	PD	fetal
Erythroid cell	-1.54276	0.122889	Brain_Caudate_basal_ganglia	PD	fetal
Macrophage	1.48912	0.136455	Brain_Caudate_basal_ganglia	PD	fetal
Oligodendrocyte	-1.42565	0.153969	Brain_Caudate_basal_ganglia	PD	fetal
Radial glia	1.31728	0.187745	Brain_Caudate_basal_ganglia	PD	fetal
Astrocyte	-1.19654	0.231488	Brain_Caudate_basal_ganglia	PD	fetal
Ependymal cell	-0.214735	0.829974	Brain_Caudate_basal_ganglia	PD	fetal
Neutrophil	-0.165055	0.868901	Brain_Caudate_basal_ganglia	PD	fetal
Proliferating cell	-0.0187915	0.985007	Brain_Caudate_basal_ganglia	PD	fetal
Microglia	1.40202	0.16091	Brain_Cerebellar_Hemisphere	PD	fetal
Macrophage	-1.28635	0.198322	Brain_Cerebellar_Hemisphere	PD	fetal
Neutrophil	-0.94956	0.342336	Brain_Cerebellar_Hemisphere	PD	fetal
Endothelial cell	0.862471	0.388428	Brain_Cerebellar_Hemisphere	PD	fetal
Ependymal cell	0.663293	0.507143	Brain_Cerebellar_Hemisphere	PD	fetal
Radial glia	-0.439334	0.660419	Brain_Cerebellar_Hemisphere	PD	fetal
Proliferating cell	0.422705	0.672511	Brain_Cerebellar_Hemisphere	PD	fetal
Fibroblast	-0.40048	0.688803	Brain_Cerebellar_Hemisphere	PD	fetal
Erythroid cell	0.365964	0.714392	Brain_Cerebellar_Hemisphere	PD	fetal
Oligodendrocyte	0.333257	0.73894	Brain_Cerebellar_Hemisphere	PD	fetal
Purkinje cell	-0.250265	0.802383	Brain_Cerebellar_Hemisphere	PD	fetal
Neuron	-0.206368	0.836503	Brain_Cerebellar_Hemisphere	PD	fetal
Astrocyte	0.204423	0.838023	Brain_Cerebellar_Hemisphere	PD	fetal
Stromal cell	0.0556893	0.955589	Brain_Cerebellar_Hemisphere	PD	fetal
Radial glia	-2.51458	0.0119174	Brain_Cerebellum	PD	fetal
Erythroid cell	2.19334	0.0282831	Brain_Cerebellum	PD	fetal
Neutrophil	-2.13073	0.0331117	Brain_Cerebellum	PD	fetal
Proliferating cell	1.62544	0.104069	Brain_Cerebellum	PD	fetal
Microglia	1.51186	0.13057	Brain_Cerebellum	PD	fetal
Macrophage	-1.44529	0.148376	Brain_Cerebellum	PD	fetal
Neuron	-1.42466	0.154256	Brain_Cerebellum	PD	fetal
Oligodendrocyte	1.38462	0.166169	Brain_Cerebellum	PD	fetal
Endothelial cell	1.33485	0.181924	Brain_Cerebellum	PD	fetal
Fibroblast	-1.20136	0.22961	Brain_Cerebellum	PD	fetal
Stromal cell	0.984229	0.325003	Brain_Cerebellum	PD	fetal
Astrocyte	0.822112	0.411013	Brain_Cerebellum	PD	fetal
Purkinje cell	-0.431151	0.666359	Brain_Cerebellum	PD	fetal
Ependymal cell	-0.308884	0.757409	Brain_Cerebellum	PD	fetal
Microglia	1.64358	0.100264	Brain_Cortex	PD	fetal
Stromal cell	-1.61898	0.105452	Brain_Cortex	PD	fetal
Neutrophil	-1.57968	0.114181	Brain_Cortex	PD	fetal
Neuron	-1.43532	0.151197	Brain_Cortex	PD	fetal
Radial glia	1.37125	0.170298	Brain_Cortex	PD	fetal
Fibroblast	1.16717	0.243141	Brain_Cortex	PD	fetal
Astrocyte	-0.916379	0.359468	Brain_Cortex	PD	fetal
Endothelial cell	-0.744252	0.456724	Brain_Cortex	PD	fetal
Purkinje cell	0.662045	0.507942	Brain_Cortex	PD	fetal
Ependymal cell	-0.554771	0.579051	Brain_Cortex	PD	fetal
Oligodendrocyte	-0.309293	0.757098	Brain_Cortex	PD	fetal
Proliferating cell	0.201525	0.840288	Brain_Cortex	PD	fetal
Macrophage	0.191131	0.848423	Brain_Cortex	PD	fetal
Erythroid cell	-0.0272168	0.978287	Brain_Cortex	PD	fetal
Endothelial cell	1.42497	0.154166	Brain_Frontal_Cortex_BA9	PD	fetal
Stromal cell	-1.19141	0.233492	Brain_Frontal_Cortex_BA9	PD	fetal
Ependymal cell	-1.09028	0.275591	Brain_Frontal_Cortex_BA9	PD	fetal
Radial glia	0.746733	0.455225	Brain_Frontal_Cortex_BA9	PD	fetal
Purkinje cell	0.683709	0.494159	Brain_Frontal_Cortex_BA9	PD	fetal
Neuron	-0.653081	0.513704	Brain_Frontal_Cortex_BA9	PD	fetal
Microglia	0.542876	0.587215	Brain_Frontal_Cortex_BA9	PD	fetal
Neutrophil	-0.274049	0.784047	Brain_Frontal_Cortex_BA9	PD	fetal
Proliferating cell	0.251994	0.801045	Brain_Frontal_Cortex_BA9	PD	fetal
Fibroblast	0.246237	0.805499	Brain_Frontal_Cortex_BA9	PD	fetal
Astrocyte	0.174844	0.861202	Brain_Frontal_Cortex_BA9	PD	fetal
Macrophage	-0.159032	0.873643	Brain_Frontal_Cortex_BA9	PD	fetal
Oligodendrocyte	-0.155083	0.876756	Brain_Frontal_Cortex_BA9	PD	fetal
Erythroid cell	0.129833	0.896698	Brain_Frontal_Cortex_BA9	PD	fetal
Fibroblast	-1.3149	0.188545	Brain_Hippocampus	PD	fetal
Stromal cell	1.31275	0.189266	Brain_Hippocampus	PD	fetal
Endothelial cell	1.15126	0.249624	Brain_Hippocampus	PD	fetal
Astrocyte	-0.991534	0.321425	Brain_Hippocampus	PD	fetal
Neuron	-0.889631	0.373664	Brain_Hippocampus	PD	fetal
Erythroid cell	-0.833992	0.404285	Brain_Hippocampus	PD	fetal
Purkinje cell	0.802554	0.422232	Brain_Hippocampus	PD	fetal
Ependymal cell	-0.782775	0.433759	Brain_Hippocampus	PD	fetal
Neutrophil	0.632249	0.527224	Brain_Hippocampus	PD	fetal
Microglia	0.590629	0.554769	Brain_Hippocampus	PD	fetal
Oligodendrocyte	-0.560087	0.57542	Brain_Hippocampus	PD	fetal
Radial glia	0.407779	0.683436	Brain_Hippocampus	PD	fetal
Macrophage	-0.268609	0.788231	Brain_Hippocampus	PD	fetal
Proliferating cell	-0.242086	0.808713	Brain_Hippocampus	PD	fetal
Microglia	2.90851	0.00363156	Brain_Hypothalamus	PD	fetal
Endothelial cell	1.82145	0.0685378	Brain_Hypothalamus	PD	fetal
Macrophage	-1.40368	0.160414	Brain_Hypothalamus	PD	fetal
Fibroblast	-1.32751	0.184342	Brain_Hypothalamus	PD	fetal
Neuron	-1.1589	0.246498	Brain_Hypothalamus	PD	fetal
Oligodendrocyte	-1.10951	0.267208	Brain_Hypothalamus	PD	fetal
Radial glia	1.07644	0.281729	Brain_Hypothalamus	PD	fetal
Neutrophil	-1.03007	0.302978	Brain_Hypothalamus	PD	fetal
Purkinje cell	1.02082	0.307339	Brain_Hypothalamus	PD	fetal
Erythroid cell	-0.887417	0.374854	Brain_Hypothalamus	PD	fetal
Proliferating cell	-0.767422	0.442831	Brain_Hypothalamus	PD	fetal
Ependymal cell	-0.632567	0.527016	Brain_Hypothalamus	PD	fetal
Stromal cell	0.482964	0.629121	Brain_Hypothalamus	PD	fetal
Astrocyte	0.183734	0.854222	Brain_Hypothalamus	PD	fetal
Microglia	2.87349	0.00405958	Brain_Nucleus_accumbens_basal_ganglia	PD	fetal
Neutrophil	-2.56617	0.0102827	Brain_Nucleus_accumbens_basal_ganglia	PD	fetal
Oligodendrocyte	-1.43823	0.150369	Brain_Nucleus_accumbens_basal_ganglia	PD	fetal
Purkinje cell	0.761161	0.446561	Brain_Nucleus_accumbens_basal_ganglia	PD	fetal
Fibroblast	0.753039	0.451427	Brain_Nucleus_accumbens_basal_ganglia	PD	fetal
Astrocyte	-0.707067	0.479525	Brain_Nucleus_accumbens_basal_ganglia	PD	fetal
Macrophage	-0.616567	0.53752	Brain_Nucleus_accumbens_basal_ganglia	PD	fetal
Stromal cell	-0.548694	0.583215	Brain_Nucleus_accumbens_basal_ganglia	PD	fetal
Radial glia	0.512709	0.608155	Brain_Nucleus_accumbens_basal_ganglia	PD	fetal
Proliferating cell	-0.443507	0.657399	Brain_Nucleus_accumbens_basal_ganglia	PD	fetal
Erythroid cell	0.404495	0.685849	Brain_Nucleus_accumbens_basal_ganglia	PD	fetal
Endothelial cell	-0.347601	0.72814	Brain_Nucleus_accumbens_basal_ganglia	PD	fetal
Neuron	-0.205365	0.837287	Brain_Nucleus_accumbens_basal_ganglia	PD	fetal
Ependymal cell	0.170289	0.864783	Brain_Nucleus_accumbens_basal_ganglia	PD	fetal
Ependymal cell	-1.44585	0.148221	Brain_Putamen_basal_ganglia	PD	fetal
Microglia	1.20377	0.228679	Brain_Putamen_basal_ganglia	PD	fetal
Neutrophil	-1.16468	0.24415	Brain_Putamen_basal_ganglia	PD	fetal
Erythroid cell	-0.945319	0.344496	Brain_Putamen_basal_ganglia	PD	fetal
Stromal cell	0.66292	0.507382	Brain_Putamen_basal_ganglia	PD	fetal
Fibroblast	-0.610864	0.541289	Brain_Putamen_basal_ganglia	PD	fetal
Proliferating cell	-0.396429	0.691789	Brain_Putamen_basal_ganglia	PD	fetal
Purkinje cell	-0.359112	0.719511	Brain_Putamen_basal_ganglia	PD	fetal
Oligodendrocyte	0.294841	0.768115	Brain_Putamen_basal_ganglia	PD	fetal
Endothelial cell	0.263074	0.792493	Brain_Putamen_basal_ganglia	PD	fetal
Astrocyte	-0.246602	0.805216	Brain_Putamen_basal_ganglia	PD	fetal
Neuron	0.0974313	0.922384	Brain_Putamen_basal_ganglia	PD	fetal
Radial glia	-0.011883	0.990519	Brain_Putamen_basal_ganglia	PD	fetal
Macrophage	-0.00107797	0.99914	Brain_Putamen_basal_ganglia	PD	fetal
Astrocyte	1.33011	0.183482	Brain_Spinal_cord_cervical_c-1	PD	fetal
Ependymal cell	1.11746	0.263797	Brain_Spinal_cord_cervical_c-1	PD	fetal
Neutrophil	0.93698	0.348769	Brain_Spinal_cord_cervical_c-1	PD	fetal
Stromal cell	-0.82199	0.411083	Brain_Spinal_cord_cervical_c-1	PD	fetal
Macrophage	-0.641496	0.521201	Brain_Spinal_cord_cervical_c-1	PD	fetal
Neuron	-0.560994	0.574801	Brain_Spinal_cord_cervical_c-1	PD	fetal
Microglia	0.559961	0.575506	Brain_Spinal_cord_cervical_c-1	PD	fetal
Radial glia	-0.474125	0.635411	Brain_Spinal_cord_cervical_c-1	PD	fetal
Purkinje cell	0.342841	0.731718	Brain_Spinal_cord_cervical_c-1	PD	fetal
Endothelial cell	0.312454	0.754695	Brain_Spinal_cord_cervical_c-1	PD	fetal
Fibroblast	-0.305075	0.760309	Brain_Spinal_cord_cervical_c-1	PD	fetal
Oligodendrocyte	0.173807	0.862017	Brain_Spinal_cord_cervical_c-1	PD	fetal
Erythroid cell	0.0989428	0.921184	Brain_Spinal_cord_cervical_c-1	PD	fetal
Proliferating cell	-0.0370613	0.970436	Brain_Spinal_cord_cervical_c-1	PD	fetal
Erythroid cell	-1.4357	0.151089	Brain_Substantia_nigra	PD	fetal
Endothelial cell	1.27801	0.201245	Brain_Substantia_nigra	PD	fetal
Proliferating cell	1.0102	0.3124	Brain_Substantia_nigra	PD	fetal
Astrocyte	-0.988409	0.322953	Brain_Substantia_nigra	PD	fetal
Stromal cell	0.979957	0.327108	Brain_Substantia_nigra	PD	fetal
Macrophage	-0.968698	0.332696	Brain_Substantia_nigra	PD	fetal
Radial glia	-0.964841	0.334624	Brain_Substantia_nigra	PD	fetal
Ependymal cell	0.828386	0.407452	Brain_Substantia_nigra	PD	fetal
Oligodendrocyte	0.748189	0.454346	Brain_Substantia_nigra	PD	fetal
Microglia	0.710299	0.477518	Brain_Substantia_nigra	PD	fetal
Fibroblast	-0.593847	0.552614	Brain_Substantia_nigra	PD	fetal
Neuron	0.52467	0.599813	Brain_Substantia_nigra	PD	fetal
Purkinje cell	-0.300579	0.763736	Brain_Substantia_nigra	PD	fetal
Neutrophil	-0.107823	0.914136	Brain_Substantia_nigra	PD	fetal
Endothelial cell	2.4506	0.0142619	Skin_Not_Sun_Exposed_Suprapubic	PD	fetal
Smooth muscle cell	-2.03453	0.0418983	Skin_Not_Sun_Exposed_Suprapubic	PD	fetal
Proliferating cell	1.36019	0.173769	Skin_Not_Sun_Exposed_Suprapubic	PD	fetal
Melanocyte	1.20566	0.227948	Skin_Not_Sun_Exposed_Suprapubic	PD	fetal
Erythroid cell	-0.97576	0.329184	Skin_Not_Sun_Exposed_Suprapubic	PD	fetal
Skeletal muscle cell	-0.920967	0.357068	Skin_Not_Sun_Exposed_Suprapubic	PD	fetal
Fibroblast	0.783831	0.433139	Skin_Not_Sun_Exposed_Suprapubic	PD	fetal
Osteoblast	0.690202	0.490067	Skin_Not_Sun_Exposed_Suprapubic	PD	fetal
Keratinocyte	0.496069	0.619846	Skin_Not_Sun_Exposed_Suprapubic	PD	fetal
Mesenchymal cell	-0.482393	0.629527	Skin_Not_Sun_Exposed_Suprapubic	PD	fetal
Macrophage	-0.344425	0.730527	Skin_Not_Sun_Exposed_Suprapubic	PD	fetal
Neutrophil	0.0734436	0.941453	Skin_Not_Sun_Exposed_Suprapubic	PD	fetal
Mast cell	-0.0031173	0.997513	Skin_Not_Sun_Exposed_Suprapubic	PD	fetal
Melanocyte	2.69304	0.00708044	Skin_Sun_Exposed_Lower_leg	PD	fetal
Smooth muscle cell	-2.20033	0.0277836	Skin_Sun_Exposed_Lower_leg	PD	fetal
Mesenchymal cell	1.95832	0.0501923	Skin_Sun_Exposed_Lower_leg	PD	fetal
Macrophage	0.925878	0.35451	Skin_Sun_Exposed_Lower_leg	PD	fetal
Erythroid cell	0.866266	0.386344	Skin_Sun_Exposed_Lower_leg	PD	fetal
Proliferating cell	0.842306	0.399617	Skin_Sun_Exposed_Lower_leg	PD	fetal
Endothelial cell	0.82757	0.407914	Skin_Sun_Exposed_Lower_leg	PD	fetal
Neutrophil	0.817163	0.413835	Skin_Sun_Exposed_Lower_leg	PD	fetal
Keratinocyte	0.703113	0.481985	Skin_Sun_Exposed_Lower_leg	PD	fetal
Osteoblast	-0.488745	0.625022	Skin_Sun_Exposed_Lower_leg	PD	fetal
Skeletal muscle cell	-0.391167	0.695674	Skin_Sun_Exposed_Lower_leg	PD	fetal
Mast cell	-0.259784	0.79503	Skin_Sun_Exposed_Lower_leg	PD	fetal
Fibroblast	0.197403	0.843512	Skin_Sun_Exposed_Lower_leg	PD	fetal
Neutrophil	1.16358	0.244595	Adipose_Subcutaneous	PD	adult
Macrophage	-0.611224	0.541051	Adipose_Subcutaneous	PD	adult
Mast cell	0.343058	0.731555	Adipose_Subcutaneous	PD	adult
Adipocyte	0.33321	0.738976	Adipose_Subcutaneous	PD	adult
Proliferating cell	0.175892	0.860379	Adipose_Subcutaneous	PD	adult
Stromal cell	0.0149584	0.988065	Adipose_Subcutaneous	PD	adult
Basal cell	-2.68274	0.00730226	Artery_Aorta	PD	adult
Stromal cell	1.88516	0.0594084	Artery_Aorta	PD	adult
Mast cell	1.41837	0.156082	Artery_Aorta	PD	adult
Endothelial cell	0.657519	0.510848	Artery_Aorta	PD	adult
T cell	-0.638355	0.523242	Artery_Aorta	PD	adult
Smooth muscle cell	-0.428781	0.668083	Artery_Aorta	PD	adult
Fibroblast	0.413402	0.679312	Artery_Aorta	PD	adult
Macrophage	0.184165	0.853884	Artery_Aorta	PD	adult
Epithelial cell	-0.116474	0.907277	Artery_Aorta	PD	adult
B cell	0.050177	0.959981	Artery_Aorta	PD	adult
Stromal cell	2.37246	0.0176699	Artery_Coronary	PD	adult
Basal cell	-1.98156	0.0475282	Artery_Coronary	PD	adult
Macrophage	1.02409	0.305794	Artery_Coronary	PD	adult
Endothelial cell	0.538744	0.590063	Artery_Coronary	PD	adult
Smooth muscle cell	-0.42331	0.672069	Artery_Coronary	PD	adult
Epithelial cell	-0.365848	0.714478	Artery_Coronary	PD	adult
Fibroblast	0.332495	0.739515	Artery_Coronary	PD	adult
B cell	-0.295048	0.767957	Artery_Coronary	PD	adult
Mast cell	0.293099	0.769446	Artery_Coronary	PD	adult
T cell	-0.251153	0.801695	Artery_Coronary	PD	adult
T cell	-1.5263	0.126935	Artery_Tibial	PD	adult
Mast cell	1.50228	0.133026	Artery_Tibial	PD	adult
Fibroblast	1.29662	0.194761	Artery_Tibial	PD	adult
Basal cell	-1.09141	0.275091	Artery_Tibial	PD	adult
Stromal cell	0.81234	0.416596	Artery_Tibial	PD	adult
Macrophage	0.758098	0.448392	Artery_Tibial	PD	adult
Smooth muscle cell	0.685589	0.492972	Artery_Tibial	PD	adult
Epithelial cell	-0.348115	0.727754	Artery_Tibial	PD	adult
Endothelial cell	0.338309	0.73513	Artery_Tibial	PD	adult
B cell	-0.0641288	0.948868	Artery_Tibial	PD	adult
B cell	-1.53354	0.125143	Esophagus_Gastroesophageal_Junction	PD	adult
Lymphocyte	1.37024	0.170613	Esophagus_Gastroesophageal_Junction	PD	adult
Mucosal cell	1.28856	0.197551	Esophagus_Gastroesophageal_Junction	PD	adult
Keratinocyte	-0.957049	0.338542	Esophagus_Gastroesophageal_Junction	PD	adult
Neutrophil	0.468899	0.639142	Esophagus_Gastroesophageal_Junction	PD	adult
Stromal cell	0.468561	0.639384	Esophagus_Gastroesophageal_Junction	PD	adult
Mast cell	-0.335996	0.736874	Esophagus_Gastroesophageal_Junction	PD	adult
MT high cell	-0.260459	0.79451	Esophagus_Gastroesophageal_Junction	PD	adult
Epithelial cell	0.214302	0.830312	Esophagus_Gastroesophageal_Junction	PD	adult
Fibroblast	0.0651593	0.948047	Esophagus_Gastroesophageal_Junction	PD	adult
Basal cell	0.0362101	0.971115	Esophagus_Gastroesophageal_Junction	PD	adult
Smooth muscle cell	-0.0206675	0.983511	Esophagus_Gastroesophageal_Junction	PD	adult
Macrophage	-0.020475	0.983664	Esophagus_Gastroesophageal_Junction	PD	adult
Endothelial cell	0.000908237	0.999275	Esophagus_Gastroesophageal_Junction	PD	adult
Lymphocyte	0.92792	0.353449	Esophagus_Mucosa	PD	adult
Mucosal cell	-0.88598	0.375628	Esophagus_Mucosa	PD	adult
Epithelial cell	-0.758641	0.448067	Esophagus_Mucosa	PD	adult
Stromal cell	-0.724445	0.468793	Esophagus_Mucosa	PD	adult
B cell	-0.626699	0.530857	Esophagus_Mucosa	PD	adult
Smooth muscle cell	0.560457	0.575167	Esophagus_Mucosa	PD	adult
Basal cell	0.537399	0.590992	Esophagus_Mucosa	PD	adult
Macrophage	0.510512	0.609693	Esophagus_Mucosa	PD	adult
Keratinocyte	-0.37788	0.70552	Esophagus_Mucosa	PD	adult
Neutrophil	-0.363039	0.716576	Esophagus_Mucosa	PD	adult
Fibroblast	0.219949	0.825911	Esophagus_Mucosa	PD	adult
Mast cell	-0.136154	0.8917	Esophagus_Mucosa	PD	adult
MT high cell	-0.0878649	0.929984	Esophagus_Mucosa	PD	adult
Endothelial cell	0.0741533	0.940888	Esophagus_Mucosa	PD	adult
Keratinocyte	-2.27442	0.0229405	Esophagus_Muscularis	PD	adult
Neutrophil	-2.27373	0.0229823	Esophagus_Muscularis	PD	adult
Mucosal cell	1.61066	0.107255	Esophagus_Muscularis	PD	adult
B cell	-1.40775	0.159205	Esophagus_Muscularis	PD	adult
Lymphocyte	1.39614	0.162673	Esophagus_Muscularis	PD	adult
Macrophage	1.29476	0.195402	Esophagus_Muscularis	PD	adult
Basal cell	1.19994	0.230163	Esophagus_Muscularis	PD	adult
Stromal cell	0.948415	0.342918	Esophagus_Muscularis	PD	adult
Smooth muscle cell	0.93718	0.348666	Esophagus_Muscularis	PD	adult
Fibroblast	-0.869889	0.384361	Esophagus_Muscularis	PD	adult
MT high cell	-0.851401	0.394547	Esophagus_Muscularis	PD	adult
Endothelial cell	0.768981	0.441905	Esophagus_Muscularis	PD	adult
Epithelial cell	-0.544686	0.585969	Esophagus_Muscularis	PD	adult
Mast cell	0.115235	0.908259	Esophagus_Muscularis	PD	adult
Smooth muscle cell	2.13416	0.0328297	Heart_Atrial_Appendage	PD	adult
Macrophage	1.62927	0.103256	Heart_Atrial_Appendage	PD	adult
Cardiomyocyte	-1.40003	0.161503	Heart_Atrial_Appendage	PD	adult
Dendritic cell	-0.670011	0.502851	Heart_Atrial_Appendage	PD	adult
Endothelial cell	0.652398	0.514144	Heart_Atrial_Appendage	PD	adult
Fibroblast	0.455568	0.6487	Heart_Atrial_Appendage	PD	adult
Mast cell	0.341956	0.732384	Heart_Atrial_Appendage	PD	adult
Apoptotic cell	-0.317548	0.750828	Heart_Atrial_Appendage	PD	adult
Neutrophil	0.0824366	0.9343	Heart_Atrial_Appendage	PD	adult
T cell	0.071627	0.942899	Heart_Atrial_Appendage	PD	adult
Apoptotic cell	1.7915	0.0732129	Heart_Left_Ventricle	PD	adult
T cell	-1.25492	0.209507	Heart_Left_Ventricle	PD	adult
Neutrophil	-1.20104	0.229735	Heart_Left_Ventricle	PD	adult
Dendritic cell	1.00084	0.316903	Heart_Left_Ventricle	PD	adult
Fibroblast	0.774369	0.438713	Heart_Left_Ventricle	PD	adult
Cardiomyocyte	-0.70037	0.483697	Heart_Left_Ventricle	PD	adult
Smooth muscle cell	0.300261	0.763978	Heart_Left_Ventricle	PD	adult
Macrophage	0.235975	0.813452	Heart_Left_Ventricle	PD	adult
Endothelial cell	0.153134	0.878292	Heart_Left_Ventricle	PD	adult
Mast cell	0.0185686	0.985185	Heart_Left_Ventricle	PD	adult
Macrophage	-1.24417	0.213435	Pancreas	PD	adult
Beta cell	0.923455	0.35577	Pancreas	PD	adult
Alpha cell	-0.66506	0.506012	Pancreas	PD	adult
Smooth muscle cell	-0.36529	0.714895	Pancreas	PD	adult
Acinar cell	0.306586	0.759159	Pancreas	PD	adult
Endothelial cell	-0.253348	0.799999	Pancreas	PD	adult
Fibroblast	0.164151	0.869613	Pancreas	PD	adult
Ductal cell	-0.11148	0.911236	Pancreas	PD	adult
Exocrine cell	-0.0417139	0.966727	Pancreas	PD	adult
Macrophage	1.37204	0.170051	Prostate	PD	adult
Neuroendocrine cell	-1.24926	0.211571	Prostate	PD	adult
Neutrophil	-1.22006	0.222444	Prostate	PD	adult
Luminal cell	-1.19065	0.233789	Prostate	PD	adult
Endothelial cell	-0.685171	0.493236	Prostate	PD	adult
Fibroblast	0.542209	0.587675	Prostate	PD	adult
Basal cell	0.427796	0.6688	Prostate	PD	adult
T cell	0.393324	0.69408	Prostate	PD	adult
Smooth muscle cell	-0.267589	0.789016	Prostate	PD	adult
Epithelial cell	0.0531134	0.957642	Prostate	PD	adult
T cell	1.8067	0.0708089	Spleen	PD	adult
Lymphoid progenitor cell	-1.8034	0.0713261	Spleen	PD	adult
Endothelial cell	-1.65958	0.0969999	Spleen	PD	adult
B cell	-1.62757	0.103615	Spleen	PD	adult
Neutrophil	0.900707	0.367744	Spleen	PD	adult
Erythroid cell	0.662016	0.507961	Spleen	PD	adult
Macrophage	0.453996	0.649832	Spleen	PD	adult
Gastric mucosa cell	1.79644	0.0724246	Stomach	PD	adult
Stromal cell	1.5943	0.110868	Stomach	PD	adult
T cell	1.31278	0.189257	Stomach	PD	adult
Macrophage	-1.1465	0.25159	Stomach	PD	adult
Epithelial cell	-1.05651	0.290736	Stomach	PD	adult
B cell	-0.926587	0.354141	Stomach	PD	adult
Fibroblast	-0.875179	0.381477	Stomach	PD	adult
Inflammatory cell	-0.817759	0.413495	Stomach	PD	adult
Myeloid cell	0.692771	0.488453	Stomach	PD	adult
Granulocyte	-0.658661	0.510113	Stomach	PD	adult
Pit cell	-0.565413	0.571793	Stomach	PD	adult
D cell/ X/A cell	-0.446486	0.655246	Stomach	PD	adult
Chromaffin cell	0.35162	0.725123	Stomach	PD	adult
Smooth muscle cell	-0.330273	0.741194	Stomach	PD	adult
Endothelial cell	0.297988	0.765713	Stomach	PD	adult
Gastric chief cell	0.207544	0.835585	Stomach	PD	adult
Parietal cell	-0.157611	0.874763	Stomach	PD	adult
Mast cell	-0.0848607	0.932372	Stomach	PD	adult
Neutrophil	-1.38536	0.165942	Thyroid	PD	adult
Natural killer cell	1.12164	0.262016	Thyroid	PD	adult
T cell	-1.01487	0.31017	Thyroid	PD	adult
Endothelial cell	0.989872	0.322237	Thyroid	PD	adult
Smooth muscle cell	0.792248	0.428216	Thyroid	PD	adult
Dendritic cell	0.740137	0.459217	Thyroid	PD	adult
Stromal cell	-0.710973	0.477101	Thyroid	PD	adult
Fibroblast	0.619418	0.535641	Thyroid	PD	adult
Epithelial cell	0.451577	0.651574	Thyroid	PD	adult
B cell	-0.332014	0.739878	Thyroid	PD	adult
Proliferating cell	-0.197737	0.843251	Thyroid	PD	adult
Follicular cell	-0.141651	0.887356	Thyroid	PD	adult
Dendritic cell	1.48809	0.136728	Whole_Blood	PD	adult
Proliferating cell	1.40477	0.160089	Whole_Blood	PD	adult
Proliferating B cell	-1.25716	0.208694	Whole_Blood	PD	adult
Neutrophil	-1.24201	0.214233	Whole_Blood	PD	adult
Erythroid cell	1.15425	0.248397	Whole_Blood	PD	adult
Macrophage	-1.12963	0.258631	Whole_Blood	PD	adult
Myeloid progenitor cell	-1.04686	0.295166	Whole_Blood	PD	adult
B cell	-0.998114	0.318224	Whole_Blood	PD	adult
Monocyte	0.635845	0.524877	Whole_Blood	PD	adult
Natural killer cell	0.601722	0.547359	Whole_Blood	PD	adult
Eosinophil	0.520751	0.60254	Whole_Blood	PD	adult
T cell	-0.222964	0.823564	Whole_Blood	PD	adult
activative T cell	-0.10819	0.913845	Whole_Blood	PD	adult
NK cell	3.11706	0.00182662	Adrenal_Gland	PSC	adult
Neutrophil	-3.07827	0.00208208	Adrenal_Gland	PSC	adult
Lymphocyte	2.37088	0.0177458	Adrenal_Gland	PSC	adult
T cell	-2.32713	0.0199586	Adrenal_Gland	PSC	adult
Endothelial	-1.82101	0.0686055	Adrenal_Gland	PSC	adult
Plasmocyte	1.61184	0.106997	Adrenal_Gland	PSC	adult
Smooth muscle cell	1.57048	0.116304	Adrenal_Gland	PSC	adult
B cell	-1.49921	0.133818	Adrenal_Gland	PSC	adult
Intra-adrenal chromoblast	1.25462	0.209618	Adrenal_Gland	PSC	adult
Stromal cell	1.14302	0.253031	Adrenal_Gland	PSC	adult
Macrophage	1.11939	0.262975	Adrenal_Gland	PSC	adult
MT high	-0.871129	0.383684	Adrenal_Gland	PSC	adult
Zona fasciculata cell	-0.604115	0.545767	Adrenal_Gland	PSC	adult
Myeloid cell	-0.460528	0.645137	Adrenal_Gland	PSC	adult
Neuron	0.150278	0.880546	Adrenal_Gland	PSC	adult
Endothelial cell	7.60123	2.93099e-14	Brain_Cerebellum	PSC	adult
T cell	-3.49519	0.000473717	Brain_Cerebellum	PSC	adult
Epithelial cell	-2.58466	0.00974756	Brain_Cerebellum	PSC	adult
Inhibitory neuron	2.16921	0.030067	Brain_Cerebellum	PSC	adult
Oligodendrocyte	-1.90844	0.056335	Brain_Cerebellum	PSC	adult
Stromal cell	-1.19338	0.232721	Brain_Cerebellum	PSC	adult
Macrophage	1.14593	0.251824	Brain_Cerebellum	PSC	adult
Interneuron	-1.04743	0.2949	Brain_Cerebellum	PSC	adult
Neuthrophil	0.880553	0.37856	Brain_Cerebellum	PSC	adult
Excitatory neuron	0.603531	0.546155	Brain_Cerebellum	PSC	adult
B cell	0.498452	0.618165	Brain_Cerebellum	PSC	adult
Microglia	-0.494635	0.620858	Brain_Cerebellum	PSC	adult
Astrocyte	-0.468381	0.639512	Brain_Cerebellum	PSC	adult
Smooth muscle cell	0.102433	0.918413	Brain_Cerebellum	PSC	adult
Endothelial cell	9.4852	0	Colon_Sigmoid	PSC	adult
Stromal cell	-6.95433	3.5425e-12	Colon_Sigmoid	PSC	adult
B cell	5.26725	1.38486e-07	Colon_Sigmoid	PSC	adult
Smooth muscle cell	-3.50721	0.000452832	Colon_Sigmoid	PSC	adult
Dendritic cell	-3.29023	0.00100104	Colon_Sigmoid	PSC	adult
Enteric glial cell	-2.31675	0.0205172	Colon_Sigmoid	PSC	adult
Macrophage	1.62667	0.103806	Colon_Sigmoid	PSC	adult
Enterocyte	0.938802	0.347832	Colon_Sigmoid	PSC	adult
Goblet cell	-0.734713	0.462515	Colon_Sigmoid	PSC	adult
T cell	-0.267669	0.788954	Colon_Sigmoid	PSC	adult
Neutrophil	0.256814	0.797322	Colon_Sigmoid	PSC	adult
B cell	9.93474	0	Colon_Transverse	PSC	adult
Enterocyte	6.77862	1.2133e-11	Colon_Transverse	PSC	adult
T cell	-6.46897	9.8674e-11	Colon_Transverse	PSC	adult
Macrophage	4.62977	3.66074e-06	Colon_Transverse	PSC	adult
Endothelial cell	4.12335	3.73403e-05	Colon_Transverse	PSC	adult
Stromal cell	-1.96621	0.0492748	Colon_Transverse	PSC	adult
Smooth muscle cell	-1.88108	0.0599608	Colon_Transverse	PSC	adult
Goblet cell	-0.996541	0.318987	Colon_Transverse	PSC	adult
Mast cell	0.517991	0.604465	Colon_Transverse	PSC	adult
Fibroblast	0.267249	0.789278	Colon_Transverse	PSC	adult
Endothelial cell	8.93097	0	Liver	PSC	adult
Kuppfer cell	13.8185	0	Liver	PSC	adult
Macrophage	-11.8628	0	Liver	PSC	adult
B cell	8.01351	1.11022e-15	Liver	PSC	adult
Neutrophil	6.86917	6.4575e-12	Liver	PSC	adult
Granulocyte	-6.82228	8.96061e-12	Liver	PSC	adult
Smooth muscle cell	-5.43213	5.5684e-08	Liver	PSC	adult
Epithelial cell	-1.67029	0.0948625	Liver	PSC	adult
T cell	-1.42034	0.155509	Liver	PSC	adult
Hepatocyte	-1.36854	0.171143	Liver	PSC	adult
Proliferating cell	1.05248	0.292581	Liver	PSC	adult
Myeloid cell	0.289173	0.772449	Liver	PSC	adult
Mast cell	0.0576369	0.954038	Liver	PSC	adult
Dendritic cell	0.0506136	0.959633	Liver	PSC	adult
Endothelial cell	7.91846	2.44249e-15	Muscle_Skeletal	PSC	adult
NK cell	7.88912	3.10862e-15	Muscle_Skeletal	PSC	adult
Stromal cell	-5.63646	1.73581e-08	Muscle_Skeletal	PSC	adult
Fibroblast	-5.58148	2.38478e-08	Muscle_Skeletal	PSC	adult
Macrophage	5.53502	3.11188e-08	Muscle_Skeletal	PSC	adult
Dendritic cell	-5.1523	2.57318e-07	Muscle_Skeletal	PSC	adult
Proliferating cell	-4.20626	2.59626e-05	Muscle_Skeletal	PSC	adult
Neutrophil	-3.48764	0.000487308	Muscle_Skeletal	PSC	adult
T cell	-3.00211	0.00268119	Muscle_Skeletal	PSC	adult
Myogenic precursor cell	-2.00017	0.0454815	Muscle_Skeletal	PSC	adult
Mast cell	1.50249	0.13297	Muscle_Skeletal	PSC	adult
Muscle cell	-1.11387	0.265333	Muscle_Skeletal	PSC	adult
B cell	-0.15725	0.875048	Muscle_Skeletal	PSC	adult
Macrophage	-7.4073	1.28786e-13	Uterus	PSC	adult
T cell	5.73993	9.47138e-09	Uterus	PSC	adult
Stromal cell	-5.55418	2.78923e-08	Uterus	PSC	adult
Smooth muscle cell	-3.92723	8.59315e-05	Uterus	PSC	adult
Endothelial cell	2.65143	0.00801526	Uterus	PSC	adult
Epithelial cell	-2.44196	0.0146077	Uterus	PSC	adult
Endometrial cell	-2.37878	0.0173698	Uterus	PSC	adult
Fibroblast	-1.42754	0.153425	Uterus	PSC	adult
Mast cell	-0.0478283	0.961853	Uterus	PSC	adult
Neuron	2.11761	0.0342083	Brain_Amygdala	PSC	fetal
Purkinje cell	-1.38915	0.164787	Brain_Amygdala	PSC	fetal
Neutrophil	1.25943	0.207876	Brain_Amygdala	PSC	fetal
Proliferating cell	-1.24544	0.212971	Brain_Amygdala	PSC	fetal
Erythroid cell	1.18327	0.236703	Brain_Amygdala	PSC	fetal
Ependymal cell	-0.854327	0.392924	Brain_Amygdala	PSC	fetal
Stromal cell	0.83678	0.402716	Brain_Amygdala	PSC	fetal
Astrocyte	-0.798411	0.424632	Brain_Amygdala	PSC	fetal
Radial glia	0.75489	0.450315	Brain_Amygdala	PSC	fetal
Oligodendrocyte	-0.688665	0.491034	Brain_Amygdala	PSC	fetal
Macrophage	-0.672044	0.501556	Brain_Amygdala	PSC	fetal
Fibroblast	-0.185826	0.852581	Brain_Amygdala	PSC	fetal
Endothelial cell	-0.146378	0.883623	Brain_Amygdala	PSC	fetal
Microglia	-0.0230768	0.981589	Brain_Amygdala	PSC	fetal
Microglia	3.25797	0.0011221	Brain_Anterior_cingulate_cortex_BA24	PSC	fetal
Macrophage	-3.14552	0.0016579	Brain_Anterior_cingulate_cortex_BA24	PSC	fetal
Neutrophil	-2.3703	0.0177735	Brain_Anterior_cingulate_cortex_BA24	PSC	fetal
Endothelial cell	1.68276	0.092421	Brain_Anterior_cingulate_cortex_BA24	PSC	fetal
Proliferating cell	-1.29198	0.196365	Brain_Anterior_cingulate_cortex_BA24	PSC	fetal
Fibroblast	-1.23653	0.216263	Brain_Anterior_cingulate_cortex_BA24	PSC	fetal
Stromal cell	1.19348	0.232681	Brain_Anterior_cingulate_cortex_BA24	PSC	fetal
Oligodendrocyte	0.979354	0.327405	Brain_Anterior_cingulate_cortex_BA24	PSC	fetal
Erythroid cell	0.877616	0.380152	Brain_Anterior_cingulate_cortex_BA24	PSC	fetal
Neuron	0.754463	0.450571	Brain_Anterior_cingulate_cortex_BA24	PSC	fetal
Purkinje cell	-0.621094	0.534538	Brain_Anterior_cingulate_cortex_BA24	PSC	fetal
Radial glia	0.358451	0.720006	Brain_Anterior_cingulate_cortex_BA24	PSC	fetal
Astrocyte	0.0767018	0.938861	Brain_Anterior_cingulate_cortex_BA24	PSC	fetal
Ependymal cell	-0.0410622	0.967246	Brain_Anterior_cingulate_cortex_BA24	PSC	fetal
Stromal cell	-1.16025	0.245945	Brain_Caudate_basal_ganglia	PSC	fetal
Microglia	1.13527	0.25626	Brain_Caudate_basal_ganglia	PSC	fetal
Radial glia	1.03601	0.300196	Brain_Caudate_basal_ganglia	PSC	fetal
Proliferating cell	-0.820746	0.411791	Brain_Caudate_basal_ganglia	PSC	fetal
Endothelial cell	0.789575	0.429776	Brain_Caudate_basal_ganglia	PSC	fetal
Oligodendrocyte	-0.758008	0.448446	Brain_Caudate_basal_ganglia	PSC	fetal
Macrophage	-0.632146	0.527291	Brain_Caudate_basal_ganglia	PSC	fetal
Fibroblast	0.534611	0.592919	Brain_Caudate_basal_ganglia	PSC	fetal
Astrocyte	-0.507578	0.61175	Brain_Caudate_basal_ganglia	PSC	fetal
Ependymal cell	-0.452775	0.650711	Brain_Caudate_basal_ganglia	PSC	fetal
Erythroid cell	0.317556	0.750822	Brain_Caudate_basal_ganglia	PSC	fetal
Neuron	-0.232592	0.816078	Brain_Caudate_basal_ganglia	PSC	fetal
Purkinje cell	-0.18212	0.855489	Brain_Caudate_basal_ganglia	PSC	fetal
Neutrophil	0.115945	0.907696	Brain_Caudate_basal_ganglia	PSC	fetal
Macrophage	1.69842	0.089429	Brain_Cerebellar_Hemisphere	PSC	fetal
Microglia	-1.57957	0.114206	Brain_Cerebellar_Hemisphere	PSC	fetal
Endothelial cell	-0.92584	0.354529	Brain_Cerebellar_Hemisphere	PSC	fetal
Proliferating cell	-0.896125	0.370186	Brain_Cerebellar_Hemisphere	PSC	fetal
Oligodendrocyte	-0.462202	0.643936	Brain_Cerebellar_Hemisphere	PSC	fetal
Astrocyte	0.437497	0.661751	Brain_Cerebellar_Hemisphere	PSC	fetal
Ependymal cell	0.281937	0.777992	Brain_Cerebellar_Hemisphere	PSC	fetal
Stromal cell	-0.237795	0.81204	Brain_Cerebellar_Hemisphere	PSC	fetal
Neuron	0.201466	0.840334	Brain_Cerebellar_Hemisphere	PSC	fetal
Neutrophil	-0.137632	0.890531	Brain_Cerebellar_Hemisphere	PSC	fetal
Radial glia	0.117054	0.906818	Brain_Cerebellar_Hemisphere	PSC	fetal
Erythroid cell	-0.113012	0.910021	Brain_Cerebellar_Hemisphere	PSC	fetal
Fibroblast	-0.0408112	0.967446	Brain_Cerebellar_Hemisphere	PSC	fetal
Purkinje cell	0.0143175	0.988577	Brain_Cerebellar_Hemisphere	PSC	fetal
Proliferating cell	-1.93119	0.0534595	Brain_Cerebellum	PSC	fetal
Radial glia	1.88448	0.0595007	Brain_Cerebellum	PSC	fetal
Microglia	1.80324	0.0713513	Brain_Cerebellum	PSC	fetal
Ependymal cell	-1.70078	0.0889844	Brain_Cerebellum	PSC	fetal
Macrophage	-1.10601	0.268722	Brain_Cerebellum	PSC	fetal
Oligodendrocyte	-0.928698	0.353045	Brain_Cerebellum	PSC	fetal
Purkinje cell	0.856483	0.391731	Brain_Cerebellum	PSC	fetal
Neuron	-0.727723	0.466783	Brain_Cerebellum	PSC	fetal
Neutrophil	-0.6887	0.491012	Brain_Cerebellum	PSC	fetal
Astrocyte	-0.502602	0.615244	Brain_Cerebellum	PSC	fetal
Erythroid cell	-0.225257	0.821779	Brain_Cerebellum	PSC	fetal
Endothelial cell	0.220498	0.825483	Brain_Cerebellum	PSC	fetal
Stromal cell	-0.123436	0.901762	Brain_Cerebellum	PSC	fetal
Fibroblast	0.0348385	0.972209	Brain_Cerebellum	PSC	fetal
Proliferating cell	-1.55655	0.119578	Brain_Cortex	PSC	fetal
Astrocyte	-1.37405	0.169427	Brain_Cortex	PSC	fetal
Neutrophil	-1.11553	0.264625	Brain_Cortex	PSC	fetal
Erythroid cell	1.09115	0.275208	Brain_Cortex	PSC	fetal
Endothelial cell	-0.929545	0.352607	Brain_Cortex	PSC	fetal
Microglia	0.918027	0.358605	Brain_Cortex	PSC	fetal
Stromal cell	-0.826705	0.408404	Brain_Cortex	PSC	fetal
Radial glia	0.795254	0.426466	Brain_Cortex	PSC	fetal
Oligodendrocyte	0.7922	0.428244	Brain_Cortex	PSC	fetal
Fibroblast	0.706667	0.479773	Brain_Cortex	PSC	fetal
Macrophage	0.569856	0.568775	Brain_Cortex	PSC	fetal
Neuron	0.529818	0.596238	Brain_Cortex	PSC	fetal
Purkinje cell	-0.362515	0.716967	Brain_Cortex	PSC	fetal
Ependymal cell	0.0103357	0.991753	Brain_Cortex	PSC	fetal
Proliferating cell	-2.36061	0.0182451	Brain_Frontal_Cortex_BA9	PSC	fetal
Radial glia	2.13457	0.0327961	Brain_Frontal_Cortex_BA9	PSC	fetal
Oligodendrocyte	-1.91144	0.0559487	Brain_Frontal_Cortex_BA9	PSC	fetal
Microglia	1.38683	0.165494	Brain_Frontal_Cortex_BA9	PSC	fetal
Macrophage	-1.35204	0.176363	Brain_Frontal_Cortex_BA9	PSC	fetal
Neutrophil	1.29121	0.196632	Brain_Frontal_Cortex_BA9	PSC	fetal
Endothelial cell	-1.16561	0.243773	Brain_Frontal_Cortex_BA9	PSC	fetal
Neuron	0.907157	0.364324	Brain_Frontal_Cortex_BA9	PSC	fetal
Erythroid cell	-0.858208	0.390778	Brain_Frontal_Cortex_BA9	PSC	fetal
Stromal cell	-0.848545	0.396135	Brain_Frontal_Cortex_BA9	PSC	fetal
Ependymal cell	-0.600631	0.548086	Brain_Frontal_Cortex_BA9	PSC	fetal
Fibroblast	0.577038	0.563914	Brain_Frontal_Cortex_BA9	PSC	fetal
Astrocyte	0.495775	0.620053	Brain_Frontal_Cortex_BA9	PSC	fetal
Purkinje cell	0.159063	0.873619	Brain_Frontal_Cortex_BA9	PSC	fetal
Proliferating cell	-1.72826	0.0839408	Brain_Hippocampus	PSC	fetal
Microglia	1.36843	0.171179	Brain_Hippocampus	PSC	fetal
Erythroid cell	1.32385	0.185551	Brain_Hippocampus	PSC	fetal
Macrophage	-1.26958	0.204233	Brain_Hippocampus	PSC	fetal
Fibroblast	-1.14388	0.252673	Brain_Hippocampus	PSC	fetal
Neuron	0.997542	0.318502	Brain_Hippocampus	PSC	fetal
Stromal cell	0.819246	0.412646	Brain_Hippocampus	PSC	fetal
Endothelial cell	0.783848	0.433129	Brain_Hippocampus	PSC	fetal
Radial glia	0.48546	0.62735	Brain_Hippocampus	PSC	fetal
Astrocyte	-0.341414	0.732792	Brain_Hippocampus	PSC	fetal
Neutrophil	0.29384	0.76888	Brain_Hippocampus	PSC	fetal
Oligodendrocyte	-0.272755	0.785041	Brain_Hippocampus	PSC	fetal
Purkinje cell	-0.136001	0.891821	Brain_Hippocampus	PSC	fetal
Ependymal cell	0.113928	0.909295	Brain_Hippocampus	PSC	fetal
Proliferating cell	-2.63745	0.0083532	Brain_Hypothalamus	PSC	fetal
Stromal cell	-2.48411	0.0129877	Brain_Hypothalamus	PSC	fetal
Radial glia	2.28484	0.0223223	Brain_Hypothalamus	PSC	fetal
Astrocyte	-2.19183	0.0283917	Brain_Hypothalamus	PSC	fetal
Neutrophil	1.33857	0.18071	Brain_Hypothalamus	PSC	fetal
Fibroblast	1.2991	0.193908	Brain_Hypothalamus	PSC	fetal
Oligodendrocyte	-1.19978	0.230226	Brain_Hypothalamus	PSC	fetal
Microglia	-0.754919	0.450298	Brain_Hypothalamus	PSC	fetal
Neuron	0.473877	0.635588	Brain_Hypothalamus	PSC	fetal
Ependymal cell	-0.451575	0.651575	Brain_Hypothalamus	PSC	fetal
Erythroid cell	0.358859	0.719701	Brain_Hypothalamus	PSC	fetal
Macrophage	0.333343	0.738875	Brain_Hypothalamus	PSC	fetal
Purkinje cell	-0.103637	0.917457	Brain_Hypothalamus	PSC	fetal
Endothelial cell	0.0012277	0.99902	Brain_Hypothalamus	PSC	fetal
Macrophage	-3.28081	0.0010351	Brain_Nucleus_accumbens_basal_ganglia	PSC	fetal
Microglia	3.13269	0.00173214	Brain_Nucleus_accumbens_basal_ganglia	PSC	fetal
Proliferating cell	-1.34614	0.178256	Brain_Nucleus_accumbens_basal_ganglia	PSC	fetal
Astrocyte	-1.24775	0.212121	Brain_Nucleus_accumbens_basal_ganglia	PSC	fetal
Neutrophil	-1.01537	0.309928	Brain_Nucleus_accumbens_basal_ganglia	PSC	fetal
Neuron	0.925554	0.354678	Brain_Nucleus_accumbens_basal_ganglia	PSC	fetal
Endothelial cell	0.751379	0.452425	Brain_Nucleus_accumbens_basal_ganglia	PSC	fetal
Radial glia	0.693834	0.487786	Brain_Nucleus_accumbens_basal_ganglia	PSC	fetal
Ependymal cell	0.650204	0.51556	Brain_Nucleus_accumbens_basal_ganglia	PSC	fetal
Purkinje cell	-0.624376	0.53238	Brain_Nucleus_accumbens_basal_ganglia	PSC	fetal
Erythroid cell	0.565408	0.571796	Brain_Nucleus_accumbens_basal_ganglia	PSC	fetal
Fibroblast	-0.396087	0.692041	Brain_Nucleus_accumbens_basal_ganglia	PSC	fetal
Stromal cell	-0.140652	0.888144	Brain_Nucleus_accumbens_basal_ganglia	PSC	fetal
Oligodendrocyte	-0.0692686	0.944776	Brain_Nucleus_accumbens_basal_ganglia	PSC	fetal
Proliferating cell	-2.77696	0.00548691	Brain_Putamen_basal_ganglia	PSC	fetal
Radial glia	1.60281	0.108976	Brain_Putamen_basal_ganglia	PSC	fetal
Ependymal cell	-1.47136	0.141195	Brain_Putamen_basal_ganglia	PSC	fetal
Microglia	1.21065	0.226029	Brain_Putamen_basal_ganglia	PSC	fetal
Macrophage	-0.895691	0.370418	Brain_Putamen_basal_ganglia	PSC	fetal
Fibroblast	-0.788855	0.430197	Brain_Putamen_basal_ganglia	PSC	fetal
Neuron	0.693488	0.488003	Brain_Putamen_basal_ganglia	PSC	fetal
Astrocyte	-0.668257	0.503969	Brain_Putamen_basal_ganglia	PSC	fetal
Purkinje cell	-0.559949	0.575514	Brain_Putamen_basal_ganglia	PSC	fetal
Endothelial cell	0.311592	0.75535	Brain_Putamen_basal_ganglia	PSC	fetal
Erythroid cell	0.275324	0.783068	Brain_Putamen_basal_ganglia	PSC	fetal
Neutrophil	0.265138	0.790903	Brain_Putamen_basal_ganglia	PSC	fetal
Oligodendrocyte	0.260639	0.794371	Brain_Putamen_basal_ganglia	PSC	fetal
Stromal cell	0.193285	0.846736	Brain_Putamen_basal_ganglia	PSC	fetal
Proliferating cell	-2.94571	0.00322214	Brain_Spinal_cord_cervical_c-1	PSC	fetal
Neutrophil	2.21017	0.0270933	Brain_Spinal_cord_cervical_c-1	PSC	fetal
Ependymal cell	-2.01185	0.0442363	Brain_Spinal_cord_cervical_c-1	PSC	fetal
Stromal cell	1.96399	0.0495315	Brain_Spinal_cord_cervical_c-1	PSC	fetal
Erythroid cell	1.90224	0.0571401	Brain_Spinal_cord_cervical_c-1	PSC	fetal
Fibroblast	-1.60717	0.108017	Brain_Spinal_cord_cervical_c-1	PSC	fetal
Radial glia	1.59539	0.110624	Brain_Spinal_cord_cervical_c-1	PSC	fetal
Astrocyte	0.788648	0.430318	Brain_Spinal_cord_cervical_c-1	PSC	fetal
Purkinje cell	0.779317	0.435793	Brain_Spinal_cord_cervical_c-1	PSC	fetal
Microglia	-0.305644	0.759876	Brain_Spinal_cord_cervical_c-1	PSC	fetal
Macrophage	0.2375	0.812269	Brain_Spinal_cord_cervical_c-1	PSC	fetal
Neuron	0.229874	0.81819	Brain_Spinal_cord_cervical_c-1	PSC	fetal
Endothelial cell	-0.192809	0.847109	Brain_Spinal_cord_cervical_c-1	PSC	fetal
Oligodendrocyte	0.183793	0.854176	Brain_Spinal_cord_cervical_c-1	PSC	fetal
Ependymal cell	-2.376	0.0175012	Brain_Substantia_nigra	PSC	fetal
Proliferating cell	-2.36797	0.0178862	Brain_Substantia_nigra	PSC	fetal
Radial glia	1.40764	0.159239	Brain_Substantia_nigra	PSC	fetal
Fibroblast	-1.34704	0.177969	Brain_Substantia_nigra	PSC	fetal
Endothelial cell	1.33975	0.180328	Brain_Substantia_nigra	PSC	fetal
Neutrophil	-1.17301	0.240792	Brain_Substantia_nigra	PSC	fetal
Stromal cell	0.949758	0.342235	Brain_Substantia_nigra	PSC	fetal
Microglia	-0.547361	0.584131	Brain_Substantia_nigra	PSC	fetal
Astrocyte	-0.412842	0.679722	Brain_Substantia_nigra	PSC	fetal
Neuron	0.395081	0.692783	Brain_Substantia_nigra	PSC	fetal
Macrophage	0.299537	0.764531	Brain_Substantia_nigra	PSC	fetal
Purkinje cell	-0.197641	0.843326	Brain_Substantia_nigra	PSC	fetal
Erythroid cell	-0.1118	0.910982	Brain_Substantia_nigra	PSC	fetal
Oligodendrocyte	-0.0124625	0.990057	Brain_Substantia_nigra	PSC	fetal
Endothelial cell	3.51201	0.000444727	Skin_Not_Sun_Exposed_Suprapubic	PSC	fetal
Smooth muscle cell	-3.27019	0.00107474	Skin_Not_Sun_Exposed_Suprapubic	PSC	fetal
Osteoblast	1.85561	0.0635087	Skin_Not_Sun_Exposed_Suprapubic	PSC	fetal
Keratinocyte	-1.76875	0.076935	Skin_Not_Sun_Exposed_Suprapubic	PSC	fetal
Melanocyte	1.26395	0.20625	Skin_Not_Sun_Exposed_Suprapubic	PSC	fetal
Macrophage	0.927331	0.353755	Skin_Not_Sun_Exposed_Suprapubic	PSC	fetal
Fibroblast	0.875767	0.381157	Skin_Not_Sun_Exposed_Suprapubic	PSC	fetal
Erythroid cell	-0.812737	0.416369	Skin_Not_Sun_Exposed_Suprapubic	PSC	fetal
Mesenchymal cell	-0.694872	0.487136	Skin_Not_Sun_Exposed_Suprapubic	PSC	fetal
Skeletal muscle cell	-0.56784	0.570144	Skin_Not_Sun_Exposed_Suprapubic	PSC	fetal
Proliferating cell	-0.564135	0.572662	Skin_Not_Sun_Exposed_Suprapubic	PSC	fetal
Mast cell	0.445304	0.6561	Skin_Not_Sun_Exposed_Suprapubic	PSC	fetal
Neutrophil	-0.109687	0.912658	Skin_Not_Sun_Exposed_Suprapubic	PSC	fetal
Neutrophil	-1.80874	0.0704906	Skin_Sun_Exposed_Lower_leg	PSC	fetal
Melanocyte	1.50956	0.131156	Skin_Sun_Exposed_Lower_leg	PSC	fetal
Mast cell	1.23702	0.21608	Skin_Sun_Exposed_Lower_leg	PSC	fetal
Endothelial cell	-1.00331	0.315713	Skin_Sun_Exposed_Lower_leg	PSC	fetal
Fibroblast	-0.882902	0.377289	Skin_Sun_Exposed_Lower_leg	PSC	fetal
Proliferating cell	0.705839	0.480288	Skin_Sun_Exposed_Lower_leg	PSC	fetal
Smooth muscle cell	0.520872	0.602456	Skin_Sun_Exposed_Lower_leg	PSC	fetal
Erythroid cell	-0.474003	0.635498	Skin_Sun_Exposed_Lower_leg	PSC	fetal
Keratinocyte	-0.448648	0.653685	Skin_Sun_Exposed_Lower_leg	PSC	fetal
Macrophage	0.390582	0.696106	Skin_Sun_Exposed_Lower_leg	PSC	fetal
Mesenchymal cell	-0.349511	0.726705	Skin_Sun_Exposed_Lower_leg	PSC	fetal
Osteoblast	0.32947	0.7418	Skin_Sun_Exposed_Lower_leg	PSC	fetal
Skeletal muscle cell	0.115102	0.908365	Skin_Sun_Exposed_Lower_leg	PSC	fetal
Macrophage	3.23676	0.00120893	Adipose_Subcutaneous	PSC	adult
Proliferating cell	-2.35726	0.0184105	Adipose_Subcutaneous	PSC	adult
Adipocyte	1.29193	0.196381	Adipose_Subcutaneous	PSC	adult
Stromal cell	0.780034	0.435371	Adipose_Subcutaneous	PSC	adult
Neutrophil	-0.386484	0.699138	Adipose_Subcutaneous	PSC	adult
Mast cell	0.234232	0.814805	Adipose_Subcutaneous	PSC	adult
Endothelial cell	5.1209	3.04083e-07	Artery_Aorta	PSC	adult
B cell	3.71334	0.000204545	Artery_Aorta	PSC	adult
Smooth muscle cell	-3.6716	0.000241037	Artery_Aorta	PSC	adult
Epithelial cell	-3.66272	0.000249547	Artery_Aorta	PSC	adult
Macrophage	2.89759	0.00376038	Artery_Aorta	PSC	adult
Fibroblast	-2.53396	0.0112781	Artery_Aorta	PSC	adult
T cell	2.31033	0.0208702	Artery_Aorta	PSC	adult
Mast cell	-1.30875	0.190618	Artery_Aorta	PSC	adult
Stromal cell	1.21267	0.225256	Artery_Aorta	PSC	adult
Basal cell	-0.0981545	0.92181	Artery_Aorta	PSC	adult
Endothelial cell	6.33591	2.35947e-10	Artery_Coronary	PSC	adult
B cell	5.85233	4.84737e-09	Artery_Coronary	PSC	adult
Epithelial cell	-3.40807	0.000654241	Artery_Coronary	PSC	adult
Smooth muscle cell	-3.0952	0.00196683	Artery_Coronary	PSC	adult
Stromal cell	1.69846	0.0894214	Artery_Coronary	PSC	adult
Basal cell	-1.56004	0.118751	Artery_Coronary	PSC	adult
Fibroblast	-1.42291	0.154763	Artery_Coronary	PSC	adult
T cell	0.687185	0.491966	Artery_Coronary	PSC	adult
Mast cell	-0.424055	0.671526	Artery_Coronary	PSC	adult
Macrophage	-0.389822	0.696668	Artery_Coronary	PSC	adult
B cell	2.74604	0.00603185	Artery_Tibial	PSC	adult
Macrophage	-2.60456	0.00919933	Artery_Tibial	PSC	adult
Basal cell	2.53427	0.0112682	Artery_Tibial	PSC	adult
Smooth muscle cell	-1.81373	0.0697188	Artery_Tibial	PSC	adult
Endothelial cell	1.24014	0.214925	Artery_Tibial	PSC	adult
Stromal cell	1.04731	0.294956	Artery_Tibial	PSC	adult
Epithelial cell	-0.709257	0.478165	Artery_Tibial	PSC	adult
T cell	-0.427544	0.668983	Artery_Tibial	PSC	adult
Mast cell	0.301848	0.762768	Artery_Tibial	PSC	adult
Fibroblast	0.286462	0.774524	Artery_Tibial	PSC	adult
Endothelial cell	4.7196	2.36307e-06	Esophagus_Gastroesophageal_Junction	PSC	adult
Basal cell	-4.246	2.17621e-05	Esophagus_Gastroesophageal_Junction	PSC	adult
Macrophage	4.14161	3.44879e-05	Esophagus_Gastroesophageal_Junction	PSC	adult
Epithelial cell	3.07827	0.00208207	Esophagus_Gastroesophageal_Junction	PSC	adult
Smooth muscle cell	-2.93574	0.00332758	Esophagus_Gastroesophageal_Junction	PSC	adult
Mucosal cell	-2.7437	0.00607508	Esophagus_Gastroesophageal_Junction	PSC	adult
Keratinocyte	-2.6718	0.0075446	Esophagus_Gastroesophageal_Junction	PSC	adult
Lymphocyte	1.91133	0.0559616	Esophagus_Gastroesophageal_Junction	PSC	adult
MT high cell	0.923904	0.355536	Esophagus_Gastroesophageal_Junction	PSC	adult
Fibroblast	-0.795441	0.426357	Esophagus_Gastroesophageal_Junction	PSC	adult
Neutrophil	-0.77216	0.44002	Esophagus_Gastroesophageal_Junction	PSC	adult
Mast cell	0.376141	0.706812	Esophagus_Gastroesophageal_Junction	PSC	adult
B cell	-0.356733	0.721292	Esophagus_Gastroesophageal_Junction	PSC	adult
Stromal cell	0.000824301	0.999342	Esophagus_Gastroesophageal_Junction	PSC	adult
Mucosal cell	-8.1507	4.44089e-16	Esophagus_Mucosa	PSC	adult
MT high cell	7.76263	8.21565e-15	Esophagus_Mucosa	PSC	adult
Stromal cell	-7.76249	8.43769e-15	Esophagus_Mucosa	PSC	adult
Endothelial cell	5.99426	2.04418e-09	Esophagus_Mucosa	PSC	adult
Basal cell	-5.44301	5.23882e-08	Esophagus_Mucosa	PSC	adult
Smooth muscle cell	-5.1128	3.17423e-07	Esophagus_Mucosa	PSC	adult
Keratinocyte	-4.52516	6.03496e-06	Esophagus_Mucosa	PSC	adult
Epithelial cell	3.94961	7.82781e-05	Esophagus_Mucosa	PSC	adult
Fibroblast	2.95377	0.00313921	Esophagus_Mucosa	PSC	adult
Neutrophil	1.72054	0.0853348	Esophagus_Mucosa	PSC	adult
Macrophage	-1.42504	0.154147	Esophagus_Mucosa	PSC	adult
Lymphocyte	0.737653	0.460725	Esophagus_Mucosa	PSC	adult
B cell	0.0654243	0.947836	Esophagus_Mucosa	PSC	adult
Mast cell	-0.0508215	0.959468	Esophagus_Mucosa	PSC	adult
Basal cell	-5.61576	1.95702e-08	Esophagus_Muscularis	PSC	adult
Fibroblast	3.82112	0.000132847	Esophagus_Muscularis	PSC	adult
Smooth muscle cell	-3.52969	0.000416052	Esophagus_Muscularis	PSC	adult
Endothelial cell	2.60171	0.00927604	Esophagus_Muscularis	PSC	adult
Stromal cell	-2.51051	0.0120558	Esophagus_Muscularis	PSC	adult
Mucosal cell	-2.4782	0.0132047	Esophagus_Muscularis	PSC	adult
Lymphocyte	1.98025	0.047675	Esophagus_Muscularis	PSC	adult
Epithelial cell	1.9385	0.0525626	Esophagus_Muscularis	PSC	adult
Macrophage	-1.49856	0.133989	Esophagus_Muscularis	PSC	adult
Neutrophil	0.971247	0.331425	Esophagus_Muscularis	PSC	adult
Mast cell	-0.853528	0.393366	Esophagus_Muscularis	PSC	adult
Keratinocyte	-0.405048	0.685442	Esophagus_Muscularis	PSC	adult
B cell	0.286752	0.774302	Esophagus_Muscularis	PSC	adult
MT high cell	-0.219765	0.826054	Esophagus_Muscularis	PSC	adult
Endothelial cell	10.2726	0	Heart_Atrial_Appendage	PSC	adult
Apoptotic cell	-6.5002	8.02154e-11	Heart_Atrial_Appendage	PSC	adult
Cardiomyocyte	-4.36312	1.2822e-05	Heart_Atrial_Appendage	PSC	adult
Dendritic cell	-4.27845	1.88197e-05	Heart_Atrial_Appendage	PSC	adult
Macrophage	3.12144	0.00179969	Heart_Atrial_Appendage	PSC	adult
Fibroblast	-1.98171	0.0475116	Heart_Atrial_Appendage	PSC	adult
Smooth muscle cell	1.33215	0.182812	Heart_Atrial_Appendage	PSC	adult
Neutrophil	1.21963	0.222606	Heart_Atrial_Appendage	PSC	adult
Mast cell	0.122214	0.902729	Heart_Atrial_Appendage	PSC	adult
T cell	-0.0560437	0.955307	Heart_Atrial_Appendage	PSC	adult
Endothelial cell	6.51994	7.0334e-11	Heart_Left_Ventricle	PSC	adult
Cardiomyocyte	-3.25082	0.00115073	Heart_Left_Ventricle	PSC	adult
Apoptotic cell	-2.9576	0.00310049	Heart_Left_Ventricle	PSC	adult
Neutrophil	-2.02343	0.0430293	Heart_Left_Ventricle	PSC	adult
Dendritic cell	1.85744	0.0632488	Heart_Left_Ventricle	PSC	adult
Macrophage	-1.58488	0.112995	Heart_Left_Ventricle	PSC	adult
Smooth muscle cell	1.51694	0.129282	Heart_Left_Ventricle	PSC	adult
Fibroblast	-0.932217	0.351224	Heart_Left_Ventricle	PSC	adult
T cell	-0.628518	0.529665	Heart_Left_Ventricle	PSC	adult
Mast cell	-0.463739	0.642835	Heart_Left_Ventricle	PSC	adult
Endothelial cell	5.22176	1.77227e-07	Pancreas	PSC	adult
Acinar cell	-4.92392	8.48259e-07	Pancreas	PSC	adult
Smooth muscle cell	-4.4619	8.12359e-06	Pancreas	PSC	adult
Fibroblast	-3.83496	0.000125584	Pancreas	PSC	adult
Ductal cell	2.39868	0.0164542	Pancreas	PSC	adult
Macrophage	-1.00912	0.312919	Pancreas	PSC	adult
Exocrine cell	-0.791031	0.428926	Pancreas	PSC	adult
Beta cell	0.548637	0.583255	Pancreas	PSC	adult
Alpha cell	-0.198549	0.842616	Pancreas	PSC	adult
Fibroblast	7.58318	3.37508e-14	Prostate	PSC	adult
Smooth muscle cell	-7.55266	4.26326e-14	Prostate	PSC	adult
Luminal cell	-4.53277	5.82151e-06	Prostate	PSC	adult
Neuroendocrine cell	4.08694	4.37099e-05	Prostate	PSC	adult
Neutrophil	-2.62364	0.00869945	Prostate	PSC	adult
Macrophage	2.02886	0.042473	Prostate	PSC	adult
T cell	1.33097	0.183199	Prostate	PSC	adult
Endothelial cell	1.20736	0.227294	Prostate	PSC	adult
Basal cell	1.08641	0.277296	Prostate	PSC	adult
Epithelial cell	-0.301199	0.763263	Prostate	PSC	adult
Macrophage	3.55994	0.000370943	Spleen	PSC	adult
B cell	3.50205	0.000461692	Spleen	PSC	adult
Endothelial cell	3.32207	0.000893528	Spleen	PSC	adult
T cell	-3.16666	0.00154199	Spleen	PSC	adult
Lymphoid progenitor cell	1.18287	0.236863	Spleen	PSC	adult
Neutrophil	-0.88531	0.375989	Spleen	PSC	adult
Erythroid cell	-0.202024	0.839898	Spleen	PSC	adult
Endothelial cell	9.93086	0	Stomach	PSC	adult
Chromaffin cell	-7.84861	4.21885e-15	Stomach	PSC	adult
B cell	7.29307	3.02869e-13	Stomach	PSC	adult
T cell	5.91766	3.26561e-09	Stomach	PSC	adult
Epithelial cell	-5.48483	4.13876e-08	Stomach	PSC	adult
Pit cell	-4.59539	4.31936e-06	Stomach	PSC	adult
D cell/ X/A cell	2.96308	0.00304579	Stomach	PSC	adult
Granulocyte	-2.86409	0.00418211	Stomach	PSC	adult
Fibroblast	2.58818	0.00964841	Stomach	PSC	adult
Gastric chief cell	-2.56594	0.0102898	Stomach	PSC	adult
Parietal cell	2.49019	0.0127675	Stomach	PSC	adult
Stromal cell	-2.26503	0.0235109	Stomach	PSC	adult
Smooth muscle cell	-1.21628	0.223879	Stomach	PSC	adult
Inflammatory cell	0.950482	0.341867	Stomach	PSC	adult
Mast cell	-0.938071	0.348208	Stomach	PSC	adult
Macrophage	0.443999	0.657043	Stomach	PSC	adult
Myeloid cell	0.383943	0.701021	Stomach	PSC	adult
Gastric mucosa cell	0.123986	0.901327	Stomach	PSC	adult
Endothelial cell	2.36597	0.0179829	Thyroid	PSC	adult
Stromal cell	-2.25651	0.024039	Thyroid	PSC	adult
B cell	1.88851	0.0589575	Thyroid	PSC	adult
T cell	-1.68098	0.092766	Thyroid	PSC	adult
Proliferating cell	1.67164	0.0945947	Thyroid	PSC	adult
Fibroblast	1.57741	0.1147	Thyroid	PSC	adult
Epithelial cell	-1.19729	0.231192	Thyroid	PSC	adult
Smooth muscle cell	-1.13265	0.257363	Thyroid	PSC	adult
Natural killer cell	1.12976	0.258576	Thyroid	PSC	adult
Dendritic cell	-0.957045	0.338545	Thyroid	PSC	adult
Neutrophil	-0.205567	0.837129	Thyroid	PSC	adult
Follicular cell	0.0848177	0.932406	Thyroid	PSC	adult
Erythroid cell	4.07492	4.60308e-05	Whole_Blood	PSC	adult
activative T cell	3.16905	0.00152937	Whole_Blood	PSC	adult
Neutrophil	-2.26346	0.0236074	Whole_Blood	PSC	adult
Natural killer cell	-1.97524	0.0482406	Whole_Blood	PSC	adult
Eosinophil	-1.84729	0.0647056	Whole_Blood	PSC	adult
Monocyte	1.59881	0.109862	Whole_Blood	PSC	adult
T cell	-1.29663	0.194757	Whole_Blood	PSC	adult
Dendritic cell	-1.09029	0.275584	Whole_Blood	PSC	adult
Macrophage	-0.844888	0.398173	Whole_Blood	PSC	adult
B cell	0.69574	0.486592	Whole_Blood	PSC	adult
Proliferating cell	-0.522537	0.601297	Whole_Blood	PSC	adult
Proliferating B cell	-0.27116	0.786268	Whole_Blood	PSC	adult
Myeloid progenitor cell	0.0512566	0.959121	Whole_Blood	PSC	adult
Neutrophil	-1.33766	0.181006	Adrenal_Gland	PTSD	adult
T cell	-1.30661	0.191344	Adrenal_Gland	PTSD	adult
Plasmocyte	1.18642	0.235456	Adrenal_Gland	PTSD	adult
Macrophage	1.16261	0.244987	Adrenal_Gland	PTSD	adult
Neuron	0.972532	0.330786	Adrenal_Gland	PTSD	adult
Smooth muscle cell	-0.798272	0.424713	Adrenal_Gland	PTSD	adult
B cell	-0.715648	0.474209	Adrenal_Gland	PTSD	adult
Intra-adrenal chromoblast	-0.452323	0.651037	Adrenal_Gland	PTSD	adult
Myeloid cell	0.43326	0.664826	Adrenal_Gland	PTSD	adult
Stromal cell	0.399008	0.689888	Adrenal_Gland	PTSD	adult
Lymphocyte	0.24826	0.803934	Adrenal_Gland	PTSD	adult
Zona fasciculata cell	0.203763	0.838538	Adrenal_Gland	PTSD	adult
MT high	0.169573	0.865346	Adrenal_Gland	PTSD	adult
Endothelial	0.0125237	0.990008	Adrenal_Gland	PTSD	adult
NK cell	-0.00569893	0.995453	Adrenal_Gland	PTSD	adult
Neuthrophil	1.5118	0.130584	Brain_Cerebellum	PTSD	adult
Smooth muscle cell	-0.911716	0.361918	Brain_Cerebellum	PTSD	adult
Stromal cell	0.898116	0.369124	Brain_Cerebellum	PTSD	adult
Microglia	0.677434	0.498131	Brain_Cerebellum	PTSD	adult
Macrophage	-0.598591	0.549446	Brain_Cerebellum	PTSD	adult
Epithelial cell	0.506833	0.612272	Brain_Cerebellum	PTSD	adult
Inhibitory neuron	0.454501	0.649469	Brain_Cerebellum	PTSD	adult
Astrocyte	-0.392968	0.694343	Brain_Cerebellum	PTSD	adult
Excitatory neuron	-0.343999	0.730847	Brain_Cerebellum	PTSD	adult
Endothelial cell	-0.327734	0.743113	Brain_Cerebellum	PTSD	adult
Oligodendrocyte	-0.293948	0.768798	Brain_Cerebellum	PTSD	adult
Interneuron	0.285934	0.774929	Brain_Cerebellum	PTSD	adult
T cell	-0.0702748	0.943975	Brain_Cerebellum	PTSD	adult
B cell	0.0310804	0.975205	Brain_Cerebellum	PTSD	adult
Neutrophil	-1.87121	0.0613163	Colon_Sigmoid	PTSD	adult
Macrophage	1.69277	0.0904989	Colon_Sigmoid	PTSD	adult
T cell	1.5235	0.127632	Colon_Sigmoid	PTSD	adult
Dendritic cell	-0.892196	0.372288	Colon_Sigmoid	PTSD	adult
Endothelial cell	-0.715161	0.474509	Colon_Sigmoid	PTSD	adult
Goblet cell	-0.691055	0.489531	Colon_Sigmoid	PTSD	adult
B cell	0.640525	0.521832	Colon_Sigmoid	PTSD	adult
Smooth muscle cell	0.358638	0.719866	Colon_Sigmoid	PTSD	adult
Stromal cell	-0.350936	0.725636	Colon_Sigmoid	PTSD	adult
Enteric glial cell	-0.235833	0.813562	Colon_Sigmoid	PTSD	adult
Enterocyte	0.161455	0.871735	Colon_Sigmoid	PTSD	adult
Stromal cell	-1.57171	0.116019	Colon_Transverse	PTSD	adult
Fibroblast	1.36832	0.171212	Colon_Transverse	PTSD	adult
Mast cell	1.13832	0.254987	Colon_Transverse	PTSD	adult
T cell	-0.942033	0.346176	Colon_Transverse	PTSD	adult
Endothelial cell	0.754544	0.450523	Colon_Transverse	PTSD	adult
Macrophage	0.582886	0.55997	Colon_Transverse	PTSD	adult
B cell	0.582026	0.560549	Colon_Transverse	PTSD	adult
Goblet cell	0.327104	0.743589	Colon_Transverse	PTSD	adult
Smooth muscle cell	-0.297346	0.766202	Colon_Transverse	PTSD	adult
Enterocyte	-0.00496982	0.996035	Colon_Transverse	PTSD	adult
Hepatocyte	1.83646	0.066289	Liver	PTSD	adult
Kuppfer cell	-1.28708	0.198066	Liver	PTSD	adult
Mast cell	0.867201	0.385832	Liver	PTSD	adult
Endothelial cell	0.83068	0.406155	Liver	PTSD	adult
Neutrophil	-0.734149	0.462858	Liver	PTSD	adult
Granulocyte	0.714985	0.474618	Liver	PTSD	adult
Epithelial cell	0.627374	0.530414	Liver	PTSD	adult
Dendritic cell	0.523014	0.600964	Liver	PTSD	adult
Macrophage	-0.496184	0.619765	Liver	PTSD	adult
Proliferating cell	0.426584	0.669683	Liver	PTSD	adult
T cell	-0.394441	0.693255	Liver	PTSD	adult
Myeloid cell	-0.133282	0.89397	Liver	PTSD	adult
B cell	-0.0949345	0.924367	Liver	PTSD	adult
Smooth muscle cell	-0.0379626	0.969717	Liver	PTSD	adult
Mast cell	2.11503	0.0344276	Muscle_Skeletal	PTSD	adult
Fibroblast	-1.69705	0.0896877	Muscle_Skeletal	PTSD	adult
T cell	-1.45889	0.144595	Muscle_Skeletal	PTSD	adult
NK cell	1.27731	0.201495	Muscle_Skeletal	PTSD	adult
B cell	-1.20166	0.229495	Muscle_Skeletal	PTSD	adult
Proliferating cell	1.14743	0.251204	Muscle_Skeletal	PTSD	adult
Muscle cell	-0.919158	0.358013	Muscle_Skeletal	PTSD	adult
Stromal cell	-0.680803	0.495996	Muscle_Skeletal	PTSD	adult
Macrophage	-0.480715	0.630719	Muscle_Skeletal	PTSD	adult
Endothelial cell	0.435467	0.663223	Muscle_Skeletal	PTSD	adult
Dendritic cell	0.112023	0.910805	Muscle_Skeletal	PTSD	adult
Myogenic precursor cell	-0.104696	0.916617	Muscle_Skeletal	PTSD	adult
Neutrophil	0.0265798	0.978795	Muscle_Skeletal	PTSD	adult
Endothelial cell	1.1435	0.252829	Uterus	PTSD	adult
Mast cell	-1.04992	0.293753	Uterus	PTSD	adult
Macrophage	-0.966164	0.333962	Uterus	PTSD	adult
Epithelial cell	-0.852053	0.394185	Uterus	PTSD	adult
Endometrial cell	0.824927	0.409413	Uterus	PTSD	adult
Fibroblast	-0.309353	0.757053	Uterus	PTSD	adult
T cell	0.0452605	0.9639	Uterus	PTSD	adult
Smooth muscle cell	0.0279213	0.977725	Uterus	PTSD	adult
Stromal cell	0.0054249	0.995672	Uterus	PTSD	adult
Astrocyte	-1.90008	0.057422	Brain_Amygdala	PTSD	fetal
Stromal cell	1.87456	0.0608527	Brain_Amygdala	PTSD	fetal
Erythroid cell	-1.48862	0.136588	Brain_Amygdala	PTSD	fetal
Purkinje cell	-1.35876	0.174221	Brain_Amygdala	PTSD	fetal
Fibroblast	-1.24574	0.212859	Brain_Amygdala	PTSD	fetal
Neuron	1.135	0.256373	Brain_Amygdala	PTSD	fetal
Neutrophil	-1.09167	0.274979	Brain_Amygdala	PTSD	fetal
Microglia	0.73519	0.462224	Brain_Amygdala	PTSD	fetal
Oligodendrocyte	0.614206	0.539079	Brain_Amygdala	PTSD	fetal
Ependymal cell	0.372202	0.709742	Brain_Amygdala	PTSD	fetal
Proliferating cell	-0.226257	0.821001	Brain_Amygdala	PTSD	fetal
Macrophage	0.133655	0.893675	Brain_Amygdala	PTSD	fetal
Endothelial cell	0.0347316	0.972294	Brain_Amygdala	PTSD	fetal
Radial glia	0.0340498	0.972837	Brain_Amygdala	PTSD	fetal
Erythroid cell	1.13657	0.255716	Brain_Anterior_cingulate_cortex_BA24	PTSD	fetal
Purkinje cell	-0.917038	0.359123	Brain_Anterior_cingulate_cortex_BA24	PTSD	fetal
Astrocyte	-0.683406	0.49435	Brain_Anterior_cingulate_cortex_BA24	PTSD	fetal
Radial glia	0.597028	0.550488	Brain_Anterior_cingulate_cortex_BA24	PTSD	fetal
Stromal cell	-0.446604	0.655161	Brain_Anterior_cingulate_cortex_BA24	PTSD	fetal
Proliferating cell	0.397426	0.691053	Brain_Anterior_cingulate_cortex_BA24	PTSD	fetal
Microglia	-0.357506	0.720713	Brain_Anterior_cingulate_cortex_BA24	PTSD	fetal
Ependymal cell	-0.337032	0.736093	Brain_Anterior_cingulate_cortex_BA24	PTSD	fetal
Endothelial cell	0.318147	0.750374	Brain_Anterior_cingulate_cortex_BA24	PTSD	fetal
Neuron	-0.293802	0.768909	Brain_Anterior_cingulate_cortex_BA24	PTSD	fetal
Macrophage	0.252549	0.800617	Brain_Anterior_cingulate_cortex_BA24	PTSD	fetal
Fibroblast	0.23855	0.811454	Brain_Anterior_cingulate_cortex_BA24	PTSD	fetal
Oligodendrocyte	0.228702	0.819101	Brain_Anterior_cingulate_cortex_BA24	PTSD	fetal
Neutrophil	0.220039	0.825841	Brain_Anterior_cingulate_cortex_BA24	PTSD	fetal
Fibroblast	-1.1514	0.249566	Brain_Caudate_basal_ganglia	PTSD	fetal
Erythroid cell	0.891221	0.372811	Brain_Caudate_basal_ganglia	PTSD	fetal
Purkinje cell	-0.793004	0.427776	Brain_Caudate_basal_ganglia	PTSD	fetal
Macrophage	0.67213	0.501501	Brain_Caudate_basal_ganglia	PTSD	fetal
Stromal cell	0.670356	0.502631	Brain_Caudate_basal_ganglia	PTSD	fetal
Microglia	-0.597281	0.55032	Brain_Caudate_basal_ganglia	PTSD	fetal
Astrocyte	-0.542253	0.587644	Brain_Caudate_basal_ganglia	PTSD	fetal
Neutrophil	0.29134	0.770791	Brain_Caudate_basal_ganglia	PTSD	fetal
Ependymal cell	0.177645	0.859001	Brain_Caudate_basal_ganglia	PTSD	fetal
Radial glia	0.164809	0.869095	Brain_Caudate_basal_ganglia	PTSD	fetal
Endothelial cell	-0.149226	0.881376	Brain_Caudate_basal_ganglia	PTSD	fetal
Neuron	0.107927	0.914054	Brain_Caudate_basal_ganglia	PTSD	fetal
Proliferating cell	-0.0384768	0.969308	Brain_Caudate_basal_ganglia	PTSD	fetal
Oligodendrocyte	-0.0361153	0.97119	Brain_Caudate_basal_ganglia	PTSD	fetal
Ependymal cell	-1.42679	0.153641	Brain_Cerebellar_Hemisphere	PTSD	fetal
Stromal cell	-1.20484	0.228266	Brain_Cerebellar_Hemisphere	PTSD	fetal
Neutrophil	1.04513	0.295961	Brain_Cerebellar_Hemisphere	PTSD	fetal
Endothelial cell	0.883722	0.376846	Brain_Cerebellar_Hemisphere	PTSD	fetal
Macrophage	-0.799376	0.424072	Brain_Cerebellar_Hemisphere	PTSD	fetal
Fibroblast	0.748488	0.454166	Brain_Cerebellar_Hemisphere	PTSD	fetal
Purkinje cell	-0.748117	0.45439	Brain_Cerebellar_Hemisphere	PTSD	fetal
Microglia	0.651114	0.514973	Brain_Cerebellar_Hemisphere	PTSD	fetal
Neuron	0.647112	0.51756	Brain_Cerebellar_Hemisphere	PTSD	fetal
Astrocyte	-0.288787	0.772744	Brain_Cerebellar_Hemisphere	PTSD	fetal
Oligodendrocyte	0.286568	0.774443	Brain_Cerebellar_Hemisphere	PTSD	fetal
Radial glia	0.273484	0.784481	Brain_Cerebellar_Hemisphere	PTSD	fetal
Erythroid cell	-0.117263	0.906652	Brain_Cerebellar_Hemisphere	PTSD	fetal
Proliferating cell	0.0293125	0.976615	Brain_Cerebellar_Hemisphere	PTSD	fetal
Neutrophil	2.55391	0.0106521	Brain_Cerebellum	PTSD	fetal
Macrophage	-2.09579	0.0361007	Brain_Cerebellum	PTSD	fetal
Erythroid cell	1.77004	0.0767198	Brain_Cerebellum	PTSD	fetal
Ependymal cell	-1.73587	0.0825863	Brain_Cerebellum	PTSD	fetal
Endothelial cell	1.46123	0.143952	Brain_Cerebellum	PTSD	fetal
Astrocyte	-1.20418	0.22852	Brain_Cerebellum	PTSD	fetal
Oligodendrocyte	1.06191	0.288274	Brain_Cerebellum	PTSD	fetal
Purkinje cell	-0.941859	0.346265	Brain_Cerebellum	PTSD	fetal
Stromal cell	0.884943	0.376187	Brain_Cerebellum	PTSD	fetal
Proliferating cell	-0.802746	0.422122	Brain_Cerebellum	PTSD	fetal
Fibroblast	-0.634931	0.525474	Brain_Cerebellum	PTSD	fetal
Neuron	-0.484931	0.627726	Brain_Cerebellum	PTSD	fetal
Radial glia	-0.0379634	0.969717	Brain_Cerebellum	PTSD	fetal
Microglia	0.0199237	0.984104	Brain_Cerebellum	PTSD	fetal
Neutrophil	2.49796	0.012491	Brain_Cortex	PTSD	fetal
Ependymal cell	-1.14331	0.25291	Brain_Cortex	PTSD	fetal
Astrocyte	-1.11195	0.266158	Brain_Cortex	PTSD	fetal
Erythroid cell	0.906124	0.36487	Brain_Cortex	PTSD	fetal
Microglia	0.513843	0.607362	Brain_Cortex	PTSD	fetal
Fibroblast	0.420081	0.674426	Brain_Cortex	PTSD	fetal
Macrophage	-0.401914	0.687748	Brain_Cortex	PTSD	fetal
Purkinje cell	0.38732	0.69852	Brain_Cortex	PTSD	fetal
Proliferating cell	0.333366	0.738858	Brain_Cortex	PTSD	fetal
Endothelial cell	0.285498	0.775262	Brain_Cortex	PTSD	fetal
Neuron	-0.164778	0.869119	Brain_Cortex	PTSD	fetal
Oligodendrocyte	0.160955	0.872129	Brain_Cortex	PTSD	fetal
Stromal cell	-0.101653	0.919032	Brain_Cortex	PTSD	fetal
Radial glia	0.0178107	0.98579	Brain_Cortex	PTSD	fetal
Erythroid cell	1.23653	0.216262	Brain_Frontal_Cortex_BA9	PTSD	fetal
Oligodendrocyte	-1.14522	0.252116	Brain_Frontal_Cortex_BA9	PTSD	fetal
Radial glia	0.658137	0.51045	Brain_Frontal_Cortex_BA9	PTSD	fetal
Ependymal cell	-0.652652	0.513981	Brain_Frontal_Cortex_BA9	PTSD	fetal
Proliferating cell	0.64297	0.520243	Brain_Frontal_Cortex_BA9	PTSD	fetal
Fibroblast	0.505961	0.612884	Brain_Frontal_Cortex_BA9	PTSD	fetal
Neutrophil	0.497917	0.618543	Brain_Frontal_Cortex_BA9	PTSD	fetal
Stromal cell	-0.494761	0.620769	Brain_Frontal_Cortex_BA9	PTSD	fetal
Astrocyte	-0.423333	0.672052	Brain_Frontal_Cortex_BA9	PTSD	fetal
Endothelial cell	-0.379172	0.70456	Brain_Frontal_Cortex_BA9	PTSD	fetal
Neuron	0.206746	0.836208	Brain_Frontal_Cortex_BA9	PTSD	fetal
Purkinje cell	0.146207	0.883758	Brain_Frontal_Cortex_BA9	PTSD	fetal
Macrophage	-0.0341768	0.972736	Brain_Frontal_Cortex_BA9	PTSD	fetal
Microglia	-0.0276666	0.977928	Brain_Frontal_Cortex_BA9	PTSD	fetal
Proliferating cell	1.69152	0.0907381	Brain_Hippocampus	PTSD	fetal
Erythroid cell	-1.53744	0.124186	Brain_Hippocampus	PTSD	fetal
Endothelial cell	1.21648	0.223804	Brain_Hippocampus	PTSD	fetal
Ependymal cell	-0.808183	0.418985	Brain_Hippocampus	PTSD	fetal
Fibroblast	-0.784447	0.432778	Brain_Hippocampus	PTSD	fetal
Neutrophil	0.697343	0.485588	Brain_Hippocampus	PTSD	fetal
Macrophage	-0.607067	0.543806	Brain_Hippocampus	PTSD	fetal
Neuron	-0.501645	0.615917	Brain_Hippocampus	PTSD	fetal
Microglia	0.428986	0.667933	Brain_Hippocampus	PTSD	fetal
Radial glia	-0.39061	0.696086	Brain_Hippocampus	PTSD	fetal
Oligodendrocyte	-0.347371	0.728312	Brain_Hippocampus	PTSD	fetal
Astrocyte	-0.299185	0.764799	Brain_Hippocampus	PTSD	fetal
Stromal cell	0.230474	0.817723	Brain_Hippocampus	PTSD	fetal
Purkinje cell	0.198777	0.842438	Brain_Hippocampus	PTSD	fetal
Fibroblast	2.17703	0.0294785	Brain_Hypothalamus	PTSD	fetal
Erythroid cell	-1.92516	0.0542088	Brain_Hypothalamus	PTSD	fetal
Stromal cell	-1.91152	0.0559379	Brain_Hypothalamus	PTSD	fetal
Oligodendrocyte	-1.66962	0.0949945	Brain_Hypothalamus	PTSD	fetal
Microglia	1.21845	0.223053	Brain_Hypothalamus	PTSD	fetal
Ependymal cell	-1.09153	0.275038	Brain_Hypothalamus	PTSD	fetal
Macrophage	-1.05915	0.28953	Brain_Hypothalamus	PTSD	fetal
Purkinje cell	1.03838	0.299095	Brain_Hypothalamus	PTSD	fetal
Neutrophil	0.900187	0.368021	Brain_Hypothalamus	PTSD	fetal
Radial glia	0.896946	0.369748	Brain_Hypothalamus	PTSD	fetal
Neuron	-0.784016	0.433031	Brain_Hypothalamus	PTSD	fetal
Proliferating cell	0.320036	0.748941	Brain_Hypothalamus	PTSD	fetal
Astrocyte	-0.0861836	0.93132	Brain_Hypothalamus	PTSD	fetal
Endothelial cell	0.018864	0.98495	Brain_Hypothalamus	PTSD	fetal
Astrocyte	-2.01097	0.044329	Brain_Nucleus_accumbens_basal_ganglia	PTSD	fetal
Radial glia	1.98613	0.0470193	Brain_Nucleus_accumbens_basal_ganglia	PTSD	fetal
Erythroid cell	-1.55031	0.121068	Brain_Nucleus_accumbens_basal_ganglia	PTSD	fetal
Macrophage	-1.41275	0.15773	Brain_Nucleus_accumbens_basal_ganglia	PTSD	fetal
Oligodendrocyte	-1.1417	0.253578	Brain_Nucleus_accumbens_basal_ganglia	PTSD	fetal
Ependymal cell	0.973458	0.330326	Brain_Nucleus_accumbens_basal_ganglia	PTSD	fetal
Microglia	0.94629	0.344001	Brain_Nucleus_accumbens_basal_ganglia	PTSD	fetal
Neutrophil	-0.918668	0.358269	Brain_Nucleus_accumbens_basal_ganglia	PTSD	fetal
Endothelial cell	0.877618	0.380151	Brain_Nucleus_accumbens_basal_ganglia	PTSD	fetal
Stromal cell	0.591462	0.554211	Brain_Nucleus_accumbens_basal_ganglia	PTSD	fetal
Purkinje cell	0.28532	0.775399	Brain_Nucleus_accumbens_basal_ganglia	PTSD	fetal
Proliferating cell	-0.150711	0.880204	Brain_Nucleus_accumbens_basal_ganglia	PTSD	fetal
Neuron	0.124802	0.90068	Brain_Nucleus_accumbens_basal_ganglia	PTSD	fetal
Fibroblast	-0.00601071	0.995204	Brain_Nucleus_accumbens_basal_ganglia	PTSD	fetal
Proliferating cell	1.85529	0.0635545	Brain_Putamen_basal_ganglia	PTSD	fetal
Erythroid cell	1.20723	0.227342	Brain_Putamen_basal_ganglia	PTSD	fetal
Endothelial cell	0.905066	0.36543	Brain_Putamen_basal_ganglia	PTSD	fetal
Neutrophil	0.872822	0.38276	Brain_Putamen_basal_ganglia	PTSD	fetal
Microglia	-0.828367	0.407463	Brain_Putamen_basal_ganglia	PTSD	fetal
Astrocyte	-0.796764	0.425588	Brain_Putamen_basal_ganglia	PTSD	fetal
Stromal cell	-0.791178	0.42884	Brain_Putamen_basal_ganglia	PTSD	fetal
Neuron	-0.578322	0.563047	Brain_Putamen_basal_ganglia	PTSD	fetal
Ependymal cell	-0.488075	0.625497	Brain_Putamen_basal_ganglia	PTSD	fetal
Fibroblast	0.472797	0.636358	Brain_Putamen_basal_ganglia	PTSD	fetal
Oligodendrocyte	0.433648	0.664544	Brain_Putamen_basal_ganglia	PTSD	fetal
Purkinje cell	-0.363084	0.716542	Brain_Putamen_basal_ganglia	PTSD	fetal
Radial glia	-0.295659	0.76749	Brain_Putamen_basal_ganglia	PTSD	fetal
Macrophage	0.0691377	0.94488	Brain_Putamen_basal_ganglia	PTSD	fetal
Endothelial cell	1.80021	0.0718274	Brain_Spinal_cord_cervical_c-1	PTSD	fetal
Erythroid cell	1.7111	0.0870631	Brain_Spinal_cord_cervical_c-1	PTSD	fetal
Astrocyte	1.29772	0.194382	Brain_Spinal_cord_cervical_c-1	PTSD	fetal
Ependymal cell	-1.04922	0.294078	Brain_Spinal_cord_cervical_c-1	PTSD	fetal
Radial glia	-0.998234	0.318166	Brain_Spinal_cord_cervical_c-1	PTSD	fetal
Proliferating cell	0.98277	0.325721	Brain_Spinal_cord_cervical_c-1	PTSD	fetal
Microglia	-0.932213	0.351227	Brain_Spinal_cord_cervical_c-1	PTSD	fetal
Macrophage	0.864366	0.387387	Brain_Spinal_cord_cervical_c-1	PTSD	fetal
Fibroblast	-0.711091	0.477028	Brain_Spinal_cord_cervical_c-1	PTSD	fetal
Purkinje cell	-0.401038	0.688392	Brain_Spinal_cord_cervical_c-1	PTSD	fetal
Stromal cell	0.273743	0.784282	Brain_Spinal_cord_cervical_c-1	PTSD	fetal
Neuron	0.272511	0.785229	Brain_Spinal_cord_cervical_c-1	PTSD	fetal
Oligodendrocyte	0.14604	0.88389	Brain_Spinal_cord_cervical_c-1	PTSD	fetal
Neutrophil	0.101183	0.919406	Brain_Spinal_cord_cervical_c-1	PTSD	fetal
Astrocyte	-2.47142	0.0134578	Brain_Substantia_nigra	PTSD	fetal
Ependymal cell	-2.23833	0.0251996	Brain_Substantia_nigra	PTSD	fetal
Neutrophil	1.97458	0.0483162	Brain_Substantia_nigra	PTSD	fetal
Proliferating cell	-1.78414	0.0744002	Brain_Substantia_nigra	PTSD	fetal
Fibroblast	1.72898	0.0838128	Brain_Substantia_nigra	PTSD	fetal
Endothelial cell	-1.54278	0.122885	Brain_Substantia_nigra	PTSD	fetal
Radial glia	1.53703	0.124285	Brain_Substantia_nigra	PTSD	fetal
Neuron	0.874527	0.381831	Brain_Substantia_nigra	PTSD	fetal
Microglia	0.538749	0.59006	Brain_Substantia_nigra	PTSD	fetal
Erythroid cell	-0.373822	0.708537	Brain_Substantia_nigra	PTSD	fetal
Stromal cell	0.28094	0.778757	Brain_Substantia_nigra	PTSD	fetal
Macrophage	-0.262146	0.793209	Brain_Substantia_nigra	PTSD	fetal
Oligodendrocyte	-0.21993	0.825925	Brain_Substantia_nigra	PTSD	fetal
Purkinje cell	-0.11035	0.912132	Brain_Substantia_nigra	PTSD	fetal
Macrophage	-2.27076	0.0231616	Skin_Not_Sun_Exposed_Suprapubic	PTSD	fetal
Keratinocyte	-1.40203	0.160907	Skin_Not_Sun_Exposed_Suprapubic	PTSD	fetal
Endothelial cell	1.37233	0.16996	Skin_Not_Sun_Exposed_Suprapubic	PTSD	fetal
Osteoblast	-1.03116	0.302466	Skin_Not_Sun_Exposed_Suprapubic	PTSD	fetal
Skeletal muscle cell	0.796402	0.425798	Skin_Not_Sun_Exposed_Suprapubic	PTSD	fetal
Fibroblast	0.684352	0.493753	Skin_Not_Sun_Exposed_Suprapubic	PTSD	fetal
Mast cell	0.626222	0.531169	Skin_Not_Sun_Exposed_Suprapubic	PTSD	fetal
Mesenchymal cell	0.510478	0.609717	Skin_Not_Sun_Exposed_Suprapubic	PTSD	fetal
Melanocyte	0.499474	0.617446	Skin_Not_Sun_Exposed_Suprapubic	PTSD	fetal
Erythroid cell	0.394212	0.693424	Skin_Not_Sun_Exposed_Suprapubic	PTSD	fetal
Smooth muscle cell	0.206463	0.836429	Skin_Not_Sun_Exposed_Suprapubic	PTSD	fetal
Neutrophil	-0.128288	0.897921	Skin_Not_Sun_Exposed_Suprapubic	PTSD	fetal
Proliferating cell	0.120323	0.904227	Skin_Not_Sun_Exposed_Suprapubic	PTSD	fetal
Endothelial cell	2.34323	0.0191176	Skin_Sun_Exposed_Lower_leg	PTSD	fetal
Macrophage	-1.70486	0.0882204	Skin_Sun_Exposed_Lower_leg	PTSD	fetal
Erythroid cell	-1.34071	0.180013	Skin_Sun_Exposed_Lower_leg	PTSD	fetal
Osteoblast	-0.918886	0.358155	Skin_Sun_Exposed_Lower_leg	PTSD	fetal
Fibroblast	0.742718	0.457652	Skin_Sun_Exposed_Lower_leg	PTSD	fetal
Smooth muscle cell	-0.606413	0.544241	Skin_Sun_Exposed_Lower_leg	PTSD	fetal
Mast cell	0.588042	0.556504	Skin_Sun_Exposed_Lower_leg	PTSD	fetal
Skeletal muscle cell	0.4669	0.640572	Skin_Sun_Exposed_Lower_leg	PTSD	fetal
Keratinocyte	-0.427544	0.668983	Skin_Sun_Exposed_Lower_leg	PTSD	fetal
Mesenchymal cell	0.332228	0.739717	Skin_Sun_Exposed_Lower_leg	PTSD	fetal
Melanocyte	-0.232084	0.816473	Skin_Sun_Exposed_Lower_leg	PTSD	fetal
Proliferating cell	-0.181402	0.856052	Skin_Sun_Exposed_Lower_leg	PTSD	fetal
Neutrophil	-0.13199	0.894992	Skin_Sun_Exposed_Lower_leg	PTSD	fetal
Neutrophil	-1.77488	0.0759184	Adipose_Subcutaneous	PTSD	adult
Macrophage	-1.1579	0.246905	Adipose_Subcutaneous	PTSD	adult
Proliferating cell	1.07591	0.281968	Adipose_Subcutaneous	PTSD	adult
Stromal cell	-1.03978	0.298444	Adipose_Subcutaneous	PTSD	adult
Mast cell	0.51264	0.608203	Adipose_Subcutaneous	PTSD	adult
Adipocyte	-0.380729	0.703405	Adipose_Subcutaneous	PTSD	adult
T cell	-1.3845	0.166205	Artery_Aorta	PTSD	adult
Stromal cell	-1.23197	0.21796	Artery_Aorta	PTSD	adult
Epithelial cell	1.04306	0.296921	Artery_Aorta	PTSD	adult
Mast cell	1.03934	0.298644	Artery_Aorta	PTSD	adult
Endothelial cell	0.904123	0.36593	Artery_Aorta	PTSD	adult
Basal cell	-0.858372	0.390687	Artery_Aorta	PTSD	adult
Smooth muscle cell	0.707727	0.479115	Artery_Aorta	PTSD	adult
Fibroblast	0.704469	0.48114	Artery_Aorta	PTSD	adult
B cell	-0.573985	0.565978	Artery_Aorta	PTSD	adult
Macrophage	0.530504	0.595763	Artery_Aorta	PTSD	adult
Smooth muscle cell	-1.57372	0.115553	Artery_Coronary	PTSD	adult
B cell	-1.06401	0.287326	Artery_Coronary	PTSD	adult
Endothelial cell	0.938284	0.348098	Artery_Coronary	PTSD	adult
T cell	0.388988	0.697285	Artery_Coronary	PTSD	adult
Mast cell	0.35653	0.721444	Artery_Coronary	PTSD	adult
Macrophage	0.25334	0.800006	Artery_Coronary	PTSD	adult
Basal cell	-0.15624	0.875844	Artery_Coronary	PTSD	adult
Stromal cell	-0.107642	0.91428	Artery_Coronary	PTSD	adult
Fibroblast	0.04704	0.962481	Artery_Coronary	PTSD	adult
Epithelial cell	0.00871711	0.993045	Artery_Coronary	PTSD	adult
Fibroblast	1.94194	0.0521438	Artery_Tibial	PTSD	adult
T cell	-1.77312	0.0762091	Artery_Tibial	PTSD	adult
Mast cell	1.48921	0.136433	Artery_Tibial	PTSD	adult
Macrophage	1.04186	0.297477	Artery_Tibial	PTSD	adult
Stromal cell	-0.805008	0.420815	Artery_Tibial	PTSD	adult
Epithelial cell	0.381006	0.703199	Artery_Tibial	PTSD	adult
Smooth muscle cell	-0.360127	0.718752	Artery_Tibial	PTSD	adult
B cell	0.243686	0.807474	Artery_Tibial	PTSD	adult
Endothelial cell	0.155684	0.876282	Artery_Tibial	PTSD	adult
Basal cell	-0.0858089	0.931618	Artery_Tibial	PTSD	adult
MT high cell	-2.76697	0.00565805	Esophagus_Gastroesophageal_Junction	PTSD	adult
Macrophage	2.09303	0.0363461	Esophagus_Gastroesophageal_Junction	PTSD	adult
Fibroblast	2.02412	0.0429577	Esophagus_Gastroesophageal_Junction	PTSD	adult
Lymphocyte	1.92801	0.0538542	Esophagus_Gastroesophageal_Junction	PTSD	adult
B cell	-1.72225	0.0850233	Esophagus_Gastroesophageal_Junction	PTSD	adult
Stromal cell	-1.62926	0.103259	Esophagus_Gastroesophageal_Junction	PTSD	adult
Smooth muscle cell	1.60997	0.107405	Esophagus_Gastroesophageal_Junction	PTSD	adult
Basal cell	1.28211	0.199805	Esophagus_Gastroesophageal_Junction	PTSD	adult
Epithelial cell	-1.01215	0.311467	Esophagus_Gastroesophageal_Junction	PTSD	adult
Keratinocyte	0.930078	0.352331	Esophagus_Gastroesophageal_Junction	PTSD	adult
Mucosal cell	-0.904274	0.36585	Esophagus_Gastroesophageal_Junction	PTSD	adult
Mast cell	0.703831	0.481538	Esophagus_Gastroesophageal_Junction	PTSD	adult
Endothelial cell	-0.588928	0.55591	Esophagus_Gastroesophageal_Junction	PTSD	adult
Neutrophil	-0.579152	0.562486	Esophagus_Gastroesophageal_Junction	PTSD	adult
Fibroblast	-2.06829	0.0386129	Esophagus_Mucosa	PTSD	adult
Keratinocyte	-1.33797	0.180907	Esophagus_Mucosa	PTSD	adult
Epithelial cell	1.17368	0.240523	Esophagus_Mucosa	PTSD	adult
Lymphocyte	1.02696	0.304439	Esophagus_Mucosa	PTSD	adult
Mucosal cell	0.857731	0.391041	Esophagus_Mucosa	PTSD	adult
Macrophage	-0.843413	0.398998	Esophagus_Mucosa	PTSD	adult
B cell	-0.742169	0.457985	Esophagus_Mucosa	PTSD	adult
Endothelial cell	-0.632391	0.527132	Esophagus_Mucosa	PTSD	adult
Smooth muscle cell	0.626371	0.531072	Esophagus_Mucosa	PTSD	adult
Stromal cell	0.580434	0.561622	Esophagus_Mucosa	PTSD	adult
Mast cell	0.563025	0.573418	Esophagus_Mucosa	PTSD	adult
Neutrophil	0.352699	0.724314	Esophagus_Mucosa	PTSD	adult
MT high cell	-0.302629	0.762172	Esophagus_Mucosa	PTSD	adult
Basal cell	0.140782	0.888042	Esophagus_Mucosa	PTSD	adult
Epithelial cell	2.47242	0.0134202	Esophagus_Muscularis	PTSD	adult
Lymphocyte	1.81692	0.0692298	Esophagus_Muscularis	PTSD	adult
B cell	-1.75904	0.0785715	Esophagus_Muscularis	PTSD	adult
Smooth muscle cell	1.35386	0.175781	Esophagus_Muscularis	PTSD	adult
Mucosal cell	-1.30403	0.192222	Esophagus_Muscularis	PTSD	adult
MT high cell	-1.01929	0.308066	Esophagus_Muscularis	PTSD	adult
Basal cell	0.973479	0.330315	Esophagus_Muscularis	PTSD	adult
Stromal cell	0.752615	0.451681	Esophagus_Muscularis	PTSD	adult
Macrophage	0.729462	0.465719	Esophagus_Muscularis	PTSD	adult
Neutrophil	0.514924	0.606606	Esophagus_Muscularis	PTSD	adult
Endothelial cell	-0.496496	0.619544	Esophagus_Muscularis	PTSD	adult
Mast cell	0.300665	0.76367	Esophagus_Muscularis	PTSD	adult
Fibroblast	-0.261094	0.79402	Esophagus_Muscularis	PTSD	adult
Keratinocyte	0.0504731	0.959745	Esophagus_Muscularis	PTSD	adult
Apoptotic cell	2.38223	0.017208	Heart_Atrial_Appendage	PTSD	adult
Endothelial cell	-1.92331	0.054441	Heart_Atrial_Appendage	PTSD	adult
Fibroblast	-1.38677	0.16551	Heart_Atrial_Appendage	PTSD	adult
Smooth muscle cell	-1.08009	0.280104	Heart_Atrial_Appendage	PTSD	adult
Cardiomyocyte	1.04099	0.297882	Heart_Atrial_Appendage	PTSD	adult
Dendritic cell	0.816932	0.413967	Heart_Atrial_Appendage	PTSD	adult
Macrophage	-0.626999	0.53066	Heart_Atrial_Appendage	PTSD	adult
Neutrophil	0.447384	0.654598	Heart_Atrial_Appendage	PTSD	adult
Mast cell	0.24123	0.809376	Heart_Atrial_Appendage	PTSD	adult
T cell	0.0372472	0.970288	Heart_Atrial_Appendage	PTSD	adult
Endothelial cell	-1.46492	0.142941	Heart_Left_Ventricle	PTSD	adult
Fibroblast	-1.35488	0.175456	Heart_Left_Ventricle	PTSD	adult
Cardiomyocyte	0.705164	0.480708	Heart_Left_Ventricle	PTSD	adult
Mast cell	0.444589	0.656617	Heart_Left_Ventricle	PTSD	adult
Apoptotic cell	0.424845	0.67095	Heart_Left_Ventricle	PTSD	adult
Macrophage	0.381705	0.70268	Heart_Left_Ventricle	PTSD	adult
Neutrophil	0.372448	0.709559	Heart_Left_Ventricle	PTSD	adult
Smooth muscle cell	-0.284801	0.775796	Heart_Left_Ventricle	PTSD	adult
Dendritic cell	0.145248	0.884515	Heart_Left_Ventricle	PTSD	adult
T cell	0.144387	0.885195	Heart_Left_Ventricle	PTSD	adult
Exocrine cell	-0.985967	0.324149	Pancreas	PTSD	adult
Macrophage	0.890195	0.373361	Pancreas	PTSD	adult
Ductal cell	0.87167	0.383388	Pancreas	PTSD	adult
Fibroblast	-0.444164	0.656924	Pancreas	PTSD	adult
Endothelial cell	0.402743	0.687138	Pancreas	PTSD	adult
Alpha cell	-0.214952	0.829805	Pancreas	PTSD	adult
Smooth muscle cell	-0.189095	0.850018	Pancreas	PTSD	adult
Beta cell	-0.111488	0.911229	Pancreas	PTSD	adult
Acinar cell	-0.0441543	0.964781	Pancreas	PTSD	adult
Neutrophil	-0.724038	0.469042	Prostate	PTSD	adult
Basal cell	0.697103	0.485739	Prostate	PTSD	adult
Luminal cell	-0.476962	0.633389	Prostate	PTSD	adult
Epithelial cell	0.449997	0.652713	Prostate	PTSD	adult
T cell	0.426126	0.670016	Prostate	PTSD	adult
Smooth muscle cell	-0.346821	0.728726	Prostate	PTSD	adult
Fibroblast	0.152979	0.878414	Prostate	PTSD	adult
Neuroendocrine cell	-0.150786	0.880145	Prostate	PTSD	adult
Macrophage	0.0606364	0.951649	Prostate	PTSD	adult
Endothelial cell	-0.0542287	0.956753	Prostate	PTSD	adult
Neutrophil	-1.87991	0.0601206	Spleen	PTSD	adult
Endothelial cell	-1.27828	0.20115	Spleen	PTSD	adult
Macrophage	0.800425	0.423465	Spleen	PTSD	adult
B cell	-0.623239	0.533127	Spleen	PTSD	adult
T cell	0.430266	0.667002	Spleen	PTSD	adult
Erythroid cell	0.243499	0.807619	Spleen	PTSD	adult
Lymphoid progenitor cell	0.0616151	0.950869	Spleen	PTSD	adult
T cell	-1.73485	0.0827666	Stomach	PTSD	adult
Gastric mucosa cell	-1.23741	0.215935	Stomach	PTSD	adult
Inflammatory cell	1.07942	0.280399	Stomach	PTSD	adult
B cell	0.831853	0.405492	Stomach	PTSD	adult
Myeloid cell	0.666205	0.50528	Stomach	PTSD	adult
Smooth muscle cell	0.652755	0.513914	Stomach	PTSD	adult
Mast cell	0.613457	0.539574	Stomach	PTSD	adult
Stromal cell	-0.587747	0.556702	Stomach	PTSD	adult
Endothelial cell	-0.525344	0.599344	Stomach	PTSD	adult
Fibroblast	0.512507	0.608296	Stomach	PTSD	adult
Gastric chief cell	-0.49082	0.623554	Stomach	PTSD	adult
Parietal cell	0.483379	0.628826	Stomach	PTSD	adult
Macrophage	0.383683	0.701213	Stomach	PTSD	adult
Chromaffin cell	-0.312709	0.754502	Stomach	PTSD	adult
Epithelial cell	0.10124	0.91936	Stomach	PTSD	adult
Granulocyte	-0.0836013	0.933373	Stomach	PTSD	adult
D cell/ X/A cell	-0.0592151	0.952781	Stomach	PTSD	adult
Pit cell	-0.0216843	0.9827	Stomach	PTSD	adult
Natural killer cell	-2.58857	0.00963749	Thyroid	PTSD	adult
Proliferating cell	1.64315	0.100351	Thyroid	PTSD	adult
T cell	1.30294	0.192595	Thyroid	PTSD	adult
Stromal cell	1.17997	0.238013	Thyroid	PTSD	adult
Follicular cell	-1.07725	0.281371	Thyroid	PTSD	adult
Endothelial cell	-0.82728	0.408078	Thyroid	PTSD	adult
Fibroblast	-0.812067	0.416753	Thyroid	PTSD	adult
Smooth muscle cell	0.807175	0.419566	Thyroid	PTSD	adult
Epithelial cell	0.652843	0.513858	Thyroid	PTSD	adult
Dendritic cell	0.326213	0.744263	Thyroid	PTSD	adult
Neutrophil	-0.23878	0.811276	Thyroid	PTSD	adult
B cell	-0.19101	0.848518	Thyroid	PTSD	adult
Dendritic cell	2.08532	0.0370404	Whole_Blood	PTSD	adult
Myeloid progenitor cell	-1.69132	0.0907761	Whole_Blood	PTSD	adult
Erythroid cell	1.57733	0.114721	Whole_Blood	PTSD	adult
Proliferating cell	1.53456	0.124891	Whole_Blood	PTSD	adult
B cell	-1.48315	0.138034	Whole_Blood	PTSD	adult
T cell	1.12754	0.259515	Whole_Blood	PTSD	adult
Proliferating B cell	-0.99918	0.317707	Whole_Blood	PTSD	adult
Natural killer cell	0.911998	0.36177	Whole_Blood	PTSD	adult
activative T cell	-0.70364	0.481657	Whole_Blood	PTSD	adult
Neutrophil	-0.576144	0.564518	Whole_Blood	PTSD	adult
Macrophage	-0.421834	0.673146	Whole_Blood	PTSD	adult
Monocyte	-0.0833439	0.933578	Whole_Blood	PTSD	adult
Eosinophil	-0.0378792	0.969784	Whole_Blood	PTSD	adult
Endothelial	8.71662	0	Adrenal_Gland	RA	adult
Neuron	-6.28021	3.38116e-10	Adrenal_Gland	RA	adult
Lymphocyte	5.83403	5.41037e-09	Adrenal_Gland	RA	adult
NK cell	-4.17615	2.96491e-05	Adrenal_Gland	RA	adult
Macrophage	3.92286	8.75033e-05	Adrenal_Gland	RA	adult
Myeloid cell	-3.84699	0.000119577	Adrenal_Gland	RA	adult
B cell	-2.92533	0.00344093	Adrenal_Gland	RA	adult
Stromal cell	2.89609	0.0037784	Adrenal_Gland	RA	adult
Intra-adrenal chromoblast	-2.44211	0.0146015	Adrenal_Gland	RA	adult
Smooth muscle cell	1.9099	0.0561457	Adrenal_Gland	RA	adult
Zona fasciculata cell	-1.39861	0.161931	Adrenal_Gland	RA	adult
Neutrophil	-0.83854	0.401728	Adrenal_Gland	RA	adult
T cell	-0.343661	0.731101	Adrenal_Gland	RA	adult
Plasmocyte	0.289829	0.771947	Adrenal_Gland	RA	adult
MT high	0.127777	0.898326	Adrenal_Gland	RA	adult
Endothelial cell	-7.05626	1.71041e-12	Brain_Cerebellum	RA	adult
T cell	4.05449	5.02447e-05	Brain_Cerebellum	RA	adult
Macrophage	-3.67429	0.000238513	Brain_Cerebellum	RA	adult
Epithelial cell	3.52765	0.00041927	Brain_Cerebellum	RA	adult
Neuthrophil	-2.39553	0.0165964	Brain_Cerebellum	RA	adult
Excitatory neuron	-1.11054	0.266766	Brain_Cerebellum	RA	adult
B cell	0.942263	0.346058	Brain_Cerebellum	RA	adult
Astrocyte	0.931543	0.351573	Brain_Cerebellum	RA	adult
Interneuron	0.929456	0.352653	Brain_Cerebellum	RA	adult
Oligodendrocyte	0.701917	0.482731	Brain_Cerebellum	RA	adult
Smooth muscle cell	0.519785	0.603213	Brain_Cerebellum	RA	adult
Microglia	-0.434949	0.663599	Brain_Cerebellum	RA	adult
Stromal cell	0.256684	0.797423	Brain_Cerebellum	RA	adult
Inhibitory neuron	-0.187149	0.851544	Brain_Cerebellum	RA	adult
Dendritic cell	6.94324	3.83205e-12	Colon_Sigmoid	RA	adult
Goblet cell	-4.89732	9.71505e-07	Colon_Sigmoid	RA	adult
B cell	-4.87316	1.09827e-06	Colon_Sigmoid	RA	adult
Enterocyte	-2.68417	0.00727093	Colon_Sigmoid	RA	adult
Neutrophil	-2.52616	0.0115318	Colon_Sigmoid	RA	adult
T cell	-2.24235	0.024939	Colon_Sigmoid	RA	adult
Endothelial cell	-2.10439	0.0353447	Colon_Sigmoid	RA	adult
Stromal cell	1.91811	0.0550976	Colon_Sigmoid	RA	adult
Enteric glial cell	-1.22785	0.219505	Colon_Sigmoid	RA	adult
Macrophage	0.355528	0.722194	Colon_Sigmoid	RA	adult
Smooth muscle cell	-0.0273807	0.978156	Colon_Sigmoid	RA	adult
B cell	-10.8182	0	Colon_Transverse	RA	adult
Macrophage	-7.72736	1.08802e-14	Colon_Transverse	RA	adult
Enterocyte	-7.15056	8.64198e-13	Colon_Transverse	RA	adult
T cell	6.807	9.96536e-12	Colon_Transverse	RA	adult
Endothelial cell	-3.92432	8.69749e-05	Colon_Transverse	RA	adult
Stromal cell	2.3376	0.0194081	Colon_Transverse	RA	adult
Smooth muscle cell	1.76236	0.0780077	Colon_Transverse	RA	adult
Goblet cell	1.45443	0.145829	Colon_Transverse	RA	adult
Fibroblast	0.842538	0.399487	Colon_Transverse	RA	adult
Mast cell	0.567989	0.570042	Colon_Transverse	RA	adult
B cell	-10.7105	0	Liver	RA	adult
Dendritic cell	10.3814	0	Liver	RA	adult
Endothelial cell	-8.98867	0	Liver	RA	adult
Kuppfer cell	-13.5046	0	Liver	RA	adult
Smooth muscle cell	11.4166	0	Liver	RA	adult
Granulocyte	7.87412	3.33067e-15	Liver	RA	adult
Neutrophil	-7.84558	4.21885e-15	Liver	RA	adult
Proliferating cell	-5.26713	1.38576e-07	Liver	RA	adult
Myeloid cell	-3.74104	0.000183262	Liver	RA	adult
Macrophage	3.7399	0.000184094	Liver	RA	adult
Mast cell	3.16314	0.00156076	Liver	RA	adult
Epithelial cell	-1.93253	0.0532942	Liver	RA	adult
T cell	1.62548	0.10406	Liver	RA	adult
Hepatocyte	-1.47258	0.140864	Liver	RA	adult
Dendritic cell	12.0422	0	Muscle_Skeletal	RA	adult
Macrophage	-8.05867	6.66134e-16	Muscle_Skeletal	RA	adult
B cell	5.394	6.89057e-08	Muscle_Skeletal	RA	adult
Muscle cell	5.04064	4.63977e-07	Muscle_Skeletal	RA	adult
Proliferating cell	4.66784	3.04378e-06	Muscle_Skeletal	RA	adult
Myogenic precursor cell	3.51309	0.000442934	Muscle_Skeletal	RA	adult
NK cell	-3.03856	0.00237709	Muscle_Skeletal	RA	adult
Mast cell	-2.94716	0.00320708	Muscle_Skeletal	RA	adult
Endothelial cell	-2.38342	0.0171527	Muscle_Skeletal	RA	adult
Fibroblast	0.624411	0.532357	Muscle_Skeletal	RA	adult
Neutrophil	0.545921	0.58512	Muscle_Skeletal	RA	adult
Stromal cell	0.517811	0.60459	Muscle_Skeletal	RA	adult
T cell	0.299042	0.764908	Muscle_Skeletal	RA	adult
Epithelial cell	4.23809	2.25425e-05	Uterus	RA	adult
Smooth muscle cell	4.05466	5.02064e-05	Uterus	RA	adult
T cell	-2.52878	0.011446	Uterus	RA	adult
Stromal cell	-2.51753	0.0118181	Uterus	RA	adult
Mast cell	2.33543	0.0195208	Uterus	RA	adult
Endothelial cell	-1.85661	0.0633672	Uterus	RA	adult
Macrophage	-1.44406	0.148721	Uterus	RA	adult
Endometrial cell	-1.18644	0.235449	Uterus	RA	adult
Fibroblast	0.656241	0.511669	Uterus	RA	adult
Stromal cell	2.91555	0.00355063	Brain_Amygdala	RA	fetal
Proliferating cell	-2.80347	0.00505567	Brain_Amygdala	RA	fetal
Fibroblast	-2.42807	0.0151796	Brain_Amygdala	RA	fetal
Astrocyte	-2.34906	0.0188211	Brain_Amygdala	RA	fetal
Neuron	2.03484	0.0418669	Brain_Amygdala	RA	fetal
Radial glia	1.76536	0.0775035	Brain_Amygdala	RA	fetal
Microglia	-1.55903	0.118988	Brain_Amygdala	RA	fetal
Ependymal cell	-1.13349	0.25701	Brain_Amygdala	RA	fetal
Neutrophil	0.93473	0.349927	Brain_Amygdala	RA	fetal
Erythroid cell	-0.832192	0.405301	Brain_Amygdala	RA	fetal
Endothelial cell	0.264468	0.791419	Brain_Amygdala	RA	fetal
Purkinje cell	-0.205964	0.836819	Brain_Amygdala	RA	fetal
Oligodendrocyte	-0.133808	0.893555	Brain_Amygdala	RA	fetal
Macrophage	0.0231255	0.98155	Brain_Amygdala	RA	fetal
Neutrophil	2.04846	0.0405148	Brain_Anterior_cingulate_cortex_BA24	RA	fetal
Radial glia	-1.4273	0.153495	Brain_Anterior_cingulate_cortex_BA24	RA	fetal
Fibroblast	-1.33884	0.180622	Brain_Anterior_cingulate_cortex_BA24	RA	fetal
Stromal cell	1.27781	0.201317	Brain_Anterior_cingulate_cortex_BA24	RA	fetal
Oligodendrocyte	1.1515	0.249527	Brain_Anterior_cingulate_cortex_BA24	RA	fetal
Astrocyte	1.04914	0.294116	Brain_Anterior_cingulate_cortex_BA24	RA	fetal
Microglia	-0.904652	0.36565	Brain_Anterior_cingulate_cortex_BA24	RA	fetal
Proliferating cell	-0.877746	0.380082	Brain_Anterior_cingulate_cortex_BA24	RA	fetal
Macrophage	0.800338	0.423515	Brain_Anterior_cingulate_cortex_BA24	RA	fetal
Ependymal cell	0.70308	0.482006	Brain_Anterior_cingulate_cortex_BA24	RA	fetal
Endothelial cell	0.33638	0.736584	Brain_Anterior_cingulate_cortex_BA24	RA	fetal
Neuron	-0.187134	0.851555	Brain_Anterior_cingulate_cortex_BA24	RA	fetal
Purkinje cell	-0.111491	0.911227	Brain_Anterior_cingulate_cortex_BA24	RA	fetal
Erythroid cell	0.0246703	0.980318	Brain_Anterior_cingulate_cortex_BA24	RA	fetal
Microglia	-3.5895	0.000331316	Brain_Caudate_basal_ganglia	RA	fetal
Erythroid cell	2.75184	0.00592617	Brain_Caudate_basal_ganglia	RA	fetal
Endothelial cell	-2.01333	0.0440799	Brain_Caudate_basal_ganglia	RA	fetal
Macrophage	1.77469	0.0759498	Brain_Caudate_basal_ganglia	RA	fetal
Purkinje cell	-1.73426	0.0828727	Brain_Caudate_basal_ganglia	RA	fetal
Radial glia	-1.08398	0.278373	Brain_Caudate_basal_ganglia	RA	fetal
Neuron	1.00154	0.316565	Brain_Caudate_basal_ganglia	RA	fetal
Stromal cell	0.920858	0.357125	Brain_Caudate_basal_ganglia	RA	fetal
Astrocyte	0.834567	0.403962	Brain_Caudate_basal_ganglia	RA	fetal
Oligodendrocyte	0.826971	0.408253	Brain_Caudate_basal_ganglia	RA	fetal
Ependymal cell	-0.64937	0.516099	Brain_Caudate_basal_ganglia	RA	fetal
Neutrophil	0.520191	0.60293	Brain_Caudate_basal_ganglia	RA	fetal
Proliferating cell	-0.235452	0.813858	Brain_Caudate_basal_ganglia	RA	fetal
Fibroblast	0.163097	0.870442	Brain_Caudate_basal_ganglia	RA	fetal
Proliferating cell	-3.66393	0.000248379	Brain_Cerebellar_Hemisphere	RA	fetal
Endothelial cell	-3.33089	0.000865687	Brain_Cerebellar_Hemisphere	RA	fetal
Stromal cell	2.73443	0.00624881	Brain_Cerebellar_Hemisphere	RA	fetal
Neutrophil	2.47658	0.0132647	Brain_Cerebellar_Hemisphere	RA	fetal
Astrocyte	-2.05408	0.0399678	Brain_Cerebellar_Hemisphere	RA	fetal
Fibroblast	-1.88767	0.0590703	Brain_Cerebellar_Hemisphere	RA	fetal
Neuron	1.85596	0.0634597	Brain_Cerebellar_Hemisphere	RA	fetal
Purkinje cell	-1.76128	0.0781909	Brain_Cerebellar_Hemisphere	RA	fetal
Radial glia	1.65654	0.0976126	Brain_Cerebellar_Hemisphere	RA	fetal
Macrophage	1.32939	0.183718	Brain_Cerebellar_Hemisphere	RA	fetal
Microglia	-1.20262	0.229122	Brain_Cerebellar_Hemisphere	RA	fetal
Ependymal cell	0.460893	0.644876	Brain_Cerebellar_Hemisphere	RA	fetal
Oligodendrocyte	0.250825	0.801949	Brain_Cerebellar_Hemisphere	RA	fetal
Erythroid cell	0.00263245	0.9979	Brain_Cerebellar_Hemisphere	RA	fetal
Neutrophil	2.25633	0.0240499	Brain_Cerebellum	RA	fetal
Neuron	2.20654	0.027346	Brain_Cerebellum	RA	fetal
Purkinje cell	-1.69927	0.0892691	Brain_Cerebellum	RA	fetal
Microglia	1.57695	0.114807	Brain_Cerebellum	RA	fetal
Ependymal cell	1.26352	0.206403	Brain_Cerebellum	RA	fetal
Erythroid cell	-1.03958	0.298536	Brain_Cerebellum	RA	fetal
Endothelial cell	-0.730718	0.464951	Brain_Cerebellum	RA	fetal
Fibroblast	0.63721	0.523988	Brain_Cerebellum	RA	fetal
Proliferating cell	-0.53619	0.591827	Brain_Cerebellum	RA	fetal
Oligodendrocyte	-0.364627	0.71539	Brain_Cerebellum	RA	fetal
Macrophage	-0.33091	0.740713	Brain_Cerebellum	RA	fetal
Astrocyte	0.186376	0.85215	Brain_Cerebellum	RA	fetal
Stromal cell	-0.148734	0.881764	Brain_Cerebellum	RA	fetal
Radial glia	-0.0340544	0.972834	Brain_Cerebellum	RA	fetal
Microglia	-4.29053	1.78251e-05	Brain_Cortex	RA	fetal
Macrophage	2.08281	0.0372682	Brain_Cortex	RA	fetal
Neuron	1.92769	0.0538937	Brain_Cortex	RA	fetal
Endothelial cell	-1.4234	0.154619	Brain_Cortex	RA	fetal
Neutrophil	1.19163	0.233406	Brain_Cortex	RA	fetal
Stromal cell	1.10402	0.269584	Brain_Cortex	RA	fetal
Oligodendrocyte	-1.03878	0.298909	Brain_Cortex	RA	fetal
Astrocyte	0.98597	0.324148	Brain_Cortex	RA	fetal
Purkinje cell	-0.765173	0.444168	Brain_Cortex	RA	fetal
Fibroblast	-0.588768	0.556017	Brain_Cortex	RA	fetal
Erythroid cell	0.486661	0.626498	Brain_Cortex	RA	fetal
Ependymal cell	0.451229	0.651825	Brain_Cortex	RA	fetal
Radial glia	-0.176678	0.859761	Brain_Cortex	RA	fetal
Proliferating cell	0.0550404	0.956106	Brain_Cortex	RA	fetal
Microglia	-4.23672	2.26814e-05	Brain_Frontal_Cortex_BA9	RA	fetal
Macrophage	3.47339	0.000513926	Brain_Frontal_Cortex_BA9	RA	fetal
Stromal cell	3.38613	0.000708866	Brain_Frontal_Cortex_BA9	RA	fetal
Fibroblast	-2.50807	0.0121394	Brain_Frontal_Cortex_BA9	RA	fetal
Proliferating cell	-2.26698	0.0233912	Brain_Frontal_Cortex_BA9	RA	fetal
Endothelial cell	-1.89375	0.0582583	Brain_Frontal_Cortex_BA9	RA	fetal
Radial glia	1.78265	0.0746427	Brain_Frontal_Cortex_BA9	RA	fetal
Astrocyte	-1.411	0.158246	Brain_Frontal_Cortex_BA9	RA	fetal
Neutrophil	0.948612	0.342818	Brain_Frontal_Cortex_BA9	RA	fetal
Erythroid cell	0.819985	0.412225	Brain_Frontal_Cortex_BA9	RA	fetal
Purkinje cell	0.767563	0.442747	Brain_Frontal_Cortex_BA9	RA	fetal
Ependymal cell	0.470969	0.637663	Brain_Frontal_Cortex_BA9	RA	fetal
Oligodendrocyte	-0.463486	0.643016	Brain_Frontal_Cortex_BA9	RA	fetal
Neuron	-0.149511	0.881151	Brain_Frontal_Cortex_BA9	RA	fetal
Microglia	3.32585	0.000881507	Brain_Hippocampus	RA	fetal
Macrophage	-1.97431	0.0483467	Brain_Hippocampus	RA	fetal
Proliferating cell	-1.97284	0.0485136	Brain_Hippocampus	RA	fetal
Erythroid cell	-1.44344	0.148895	Brain_Hippocampus	RA	fetal
Stromal cell	1.43624	0.150933	Brain_Hippocampus	RA	fetal
Neutrophil	1.17415	0.240333	Brain_Hippocampus	RA	fetal
Ependymal cell	-1.10379	0.269683	Brain_Hippocampus	RA	fetal
Radial glia	1.05776	0.290163	Brain_Hippocampus	RA	fetal
Oligodendrocyte	-0.989733	0.322304	Brain_Hippocampus	RA	fetal
Astrocyte	-0.679915	0.496558	Brain_Hippocampus	RA	fetal
Purkinje cell	0.533126	0.593946	Brain_Hippocampus	RA	fetal
Neuron	0.460409	0.645223	Brain_Hippocampus	RA	fetal
Endothelial cell	-0.416036	0.677384	Brain_Hippocampus	RA	fetal
Fibroblast	-0.0623783	0.950262	Brain_Hippocampus	RA	fetal
Proliferating cell	-4.71217	2.45094e-06	Brain_Hypothalamus	RA	fetal
Macrophage	3.56657	0.000361688	Brain_Hypothalamus	RA	fetal
Ependymal cell	-3.15385	0.00161135	Brain_Hypothalamus	RA	fetal
Radial glia	3.08813	0.00201423	Brain_Hypothalamus	RA	fetal
Fibroblast	2.31926	0.020381	Brain_Hypothalamus	RA	fetal
Astrocyte	-1.6477	0.0994143	Brain_Hypothalamus	RA	fetal
Oligodendrocyte	-1.43009	0.152692	Brain_Hypothalamus	RA	fetal
Endothelial cell	-1.25761	0.208534	Brain_Hypothalamus	RA	fetal
Erythroid cell	-1.25189	0.21061	Brain_Hypothalamus	RA	fetal
Neuron	1.0091	0.312928	Brain_Hypothalamus	RA	fetal
Microglia	-0.991105	0.321634	Brain_Hypothalamus	RA	fetal
Neutrophil	0.853997	0.393106	Brain_Hypothalamus	RA	fetal
Stromal cell	-0.778447	0.436305	Brain_Hypothalamus	RA	fetal
Purkinje cell	-0.530658	0.595656	Brain_Hypothalamus	RA	fetal
Proliferating cell	-3.76013	0.000169822	Brain_Nucleus_accumbens_basal_ganglia	RA	fetal
Endothelial cell	-3.34305	0.000828644	Brain_Nucleus_accumbens_basal_ganglia	RA	fetal
Purkinje cell	-3.21936	0.00128475	Brain_Nucleus_accumbens_basal_ganglia	RA	fetal
Neuron	3.16215	0.00156608	Brain_Nucleus_accumbens_basal_ganglia	RA	fetal
Macrophage	2.47318	0.0133917	Brain_Nucleus_accumbens_basal_ganglia	RA	fetal
Fibroblast	2.23889	0.0251629	Brain_Nucleus_accumbens_basal_ganglia	RA	fetal
Stromal cell	-1.74334	0.0812735	Brain_Nucleus_accumbens_basal_ganglia	RA	fetal
Radial glia	1.33469	0.181979	Brain_Nucleus_accumbens_basal_ganglia	RA	fetal
Neutrophil	-0.837105	0.402534	Brain_Nucleus_accumbens_basal_ganglia	RA	fetal
Oligodendrocyte	-0.759918	0.447303	Brain_Nucleus_accumbens_basal_ganglia	RA	fetal
Erythroid cell	0.477655	0.632896	Brain_Nucleus_accumbens_basal_ganglia	RA	fetal
Astrocyte	0.422544	0.672628	Brain_Nucleus_accumbens_basal_ganglia	RA	fetal
Microglia	-0.19312	0.846865	Brain_Nucleus_accumbens_basal_ganglia	RA	fetal
Ependymal cell	-0.0594721	0.952576	Brain_Nucleus_accumbens_basal_ganglia	RA	fetal
Neuron	2.8085	0.00497729	Brain_Putamen_basal_ganglia	RA	fetal
Proliferating cell	-2.37823	0.0173958	Brain_Putamen_basal_ganglia	RA	fetal
Purkinje cell	-1.80797	0.0706109	Brain_Putamen_basal_ganglia	RA	fetal
Endothelial cell	-1.70705	0.0878135	Brain_Putamen_basal_ganglia	RA	fetal
Neutrophil	1.57952	0.114218	Brain_Putamen_basal_ganglia	RA	fetal
Stromal cell	-1.5295	0.126139	Brain_Putamen_basal_ganglia	RA	fetal
Radial glia	1.23102	0.218315	Brain_Putamen_basal_ganglia	RA	fetal
Erythroid cell	-0.751207	0.452528	Brain_Putamen_basal_ganglia	RA	fetal
Fibroblast	0.664743	0.506215	Brain_Putamen_basal_ganglia	RA	fetal
Astrocyte	0.364515	0.715473	Brain_Putamen_basal_ganglia	RA	fetal
Ependymal cell	0.220031	0.825847	Brain_Putamen_basal_ganglia	RA	fetal
Macrophage	-0.205859	0.836901	Brain_Putamen_basal_ganglia	RA	fetal
Microglia	0.154225	0.877433	Brain_Putamen_basal_ganglia	RA	fetal
Oligodendrocyte	0.00253607	0.997977	Brain_Putamen_basal_ganglia	RA	fetal
Stromal cell	2.27922	0.0226541	Brain_Spinal_cord_cervical_c-1	RA	fetal
Proliferating cell	-1.57741	0.114702	Brain_Spinal_cord_cervical_c-1	RA	fetal
Ependymal cell	-1.38518	0.165997	Brain_Spinal_cord_cervical_c-1	RA	fetal
Radial glia	1.18998	0.234056	Brain_Spinal_cord_cervical_c-1	RA	fetal
Oligodendrocyte	-0.868826	0.384942	Brain_Spinal_cord_cervical_c-1	RA	fetal
Neuron	0.837792	0.402148	Brain_Spinal_cord_cervical_c-1	RA	fetal
Astrocyte	-0.656636	0.511415	Brain_Spinal_cord_cervical_c-1	RA	fetal
Fibroblast	-0.495263	0.620414	Brain_Spinal_cord_cervical_c-1	RA	fetal
Neutrophil	-0.450302	0.652492	Brain_Spinal_cord_cervical_c-1	RA	fetal
Macrophage	-0.380714	0.703416	Brain_Spinal_cord_cervical_c-1	RA	fetal
Microglia	0.379643	0.70421	Brain_Spinal_cord_cervical_c-1	RA	fetal
Purkinje cell	0.252466	0.800681	Brain_Spinal_cord_cervical_c-1	RA	fetal
Endothelial cell	0.244636	0.806738	Brain_Spinal_cord_cervical_c-1	RA	fetal
Erythroid cell	0.188347	0.850605	Brain_Spinal_cord_cervical_c-1	RA	fetal
Neutrophil	2.63032	0.00853037	Brain_Substantia_nigra	RA	fetal
Endothelial cell	-2.03569	0.0417818	Brain_Substantia_nigra	RA	fetal
Ependymal cell	-1.99309	0.0462518	Brain_Substantia_nigra	RA	fetal
Radial glia	1.91972	0.0548929	Brain_Substantia_nigra	RA	fetal
Oligodendrocyte	-1.91575	0.0553969	Brain_Substantia_nigra	RA	fetal
Proliferating cell	-1.81907	0.0689009	Brain_Substantia_nigra	RA	fetal
Fibroblast	1.43423	0.151507	Brain_Substantia_nigra	RA	fetal
Stromal cell	1.36981	0.170747	Brain_Substantia_nigra	RA	fetal
Macrophage	0.748336	0.454258	Brain_Substantia_nigra	RA	fetal
Neuron	0.71973	0.471691	Brain_Substantia_nigra	RA	fetal
Astrocyte	-0.681769	0.495385	Brain_Substantia_nigra	RA	fetal
Erythroid cell	-0.634147	0.525985	Brain_Substantia_nigra	RA	fetal
Microglia	-0.388575	0.697591	Brain_Substantia_nigra	RA	fetal
Purkinje cell	-0.0947545	0.92451	Brain_Substantia_nigra	RA	fetal
Smooth muscle cell	8.49234	0	Skin_Not_Sun_Exposed_Suprapubic	RA	fetal
Endothelial cell	-7.09105	1.33094e-12	Skin_Not_Sun_Exposed_Suprapubic	RA	fetal
Osteoblast	-6.28181	3.34652e-10	Skin_Not_Sun_Exposed_Suprapubic	RA	fetal
Proliferating cell	-6.05588	1.39649e-09	Skin_Not_Sun_Exposed_Suprapubic	RA	fetal
Skeletal muscle cell	5.75058	8.89393e-09	Skin_Not_Sun_Exposed_Suprapubic	RA	fetal
Macrophage	3.96956	7.2006e-05	Skin_Not_Sun_Exposed_Suprapubic	RA	fetal
Mesenchymal cell	3.48107	0.000499408	Skin_Not_Sun_Exposed_Suprapubic	RA	fetal
Neutrophil	-3.12762	0.00176228	Skin_Not_Sun_Exposed_Suprapubic	RA	fetal
Melanocyte	-2.88662	0.00389398	Skin_Not_Sun_Exposed_Suprapubic	RA	fetal
Keratinocyte	-1.21555	0.224156	Skin_Not_Sun_Exposed_Suprapubic	RA	fetal
Fibroblast	-0.990923	0.321723	Skin_Not_Sun_Exposed_Suprapubic	RA	fetal
Mast cell	-0.463116	0.643281	Skin_Not_Sun_Exposed_Suprapubic	RA	fetal
Erythroid cell	0.208726	0.834662	Skin_Not_Sun_Exposed_Suprapubic	RA	fetal
Proliferating cell	-4.13085	3.6143e-05	Skin_Sun_Exposed_Lower_leg	RA	fetal
Erythroid cell	-4.11126	3.93511e-05	Skin_Sun_Exposed_Lower_leg	RA	fetal
Macrophage	4.02501	5.69729e-05	Skin_Sun_Exposed_Lower_leg	RA	fetal
Smooth muscle cell	4.01381	5.97452e-05	Skin_Sun_Exposed_Lower_leg	RA	fetal
Melanocyte	-3.53255	0.000411567	Skin_Sun_Exposed_Lower_leg	RA	fetal
Keratinocyte	-2.37505	0.0175464	Skin_Sun_Exposed_Lower_leg	RA	fetal
Endothelial cell	-2.03955	0.0413947	Skin_Sun_Exposed_Lower_leg	RA	fetal
Osteoblast	2.03448	0.0419034	Skin_Sun_Exposed_Lower_leg	RA	fetal
Neutrophil	-1.9754	0.0482231	Skin_Sun_Exposed_Lower_leg	RA	fetal
Fibroblast	1.85632	0.0634078	Skin_Sun_Exposed_Lower_leg	RA	fetal
Skeletal muscle cell	1.80926	0.0704099	Skin_Sun_Exposed_Lower_leg	RA	fetal
Mesenchymal cell	-1.55932	0.11892	Skin_Sun_Exposed_Lower_leg	RA	fetal
Mast cell	0.63362	0.526329	Skin_Sun_Exposed_Lower_leg	RA	fetal
Macrophage	-2.31057	0.0208566	Adipose_Subcutaneous	RA	adult
Neutrophil	-1.73529	0.0826894	Adipose_Subcutaneous	RA	adult
Proliferating cell	1.38202	0.166967	Adipose_Subcutaneous	RA	adult
Stromal cell	-1.35847	0.174313	Adipose_Subcutaneous	RA	adult
Mast cell	1.0175	0.308914	Adipose_Subcutaneous	RA	adult
Adipocyte	-0.371328	0.710393	Adipose_Subcutaneous	RA	adult
Basal cell	-2.95887	0.00308769	Artery_Aorta	RA	adult
Stromal cell	-2.20266	0.0276187	Artery_Aorta	RA	adult
Endothelial cell	2.12018	0.0339911	Artery_Aorta	RA	adult
Macrophage	1.96249	0.0497051	Artery_Aorta	RA	adult
B cell	1.93791	0.0526337	Artery_Aorta	RA	adult
Smooth muscle cell	-1.28544	0.198638	Artery_Aorta	RA	adult
Epithelial cell	0.552637	0.580512	Artery_Aorta	RA	adult
Fibroblast	-0.267384	0.789173	Artery_Aorta	RA	adult
Mast cell	0.131497	0.895382	Artery_Aorta	RA	adult
T cell	0.0693537	0.944708	Artery_Aorta	RA	adult
Endothelial cell	4.6153	3.92533e-06	Artery_Coronary	RA	adult
Smooth muscle cell	-4.04763	5.17385e-05	Artery_Coronary	RA	adult
T cell	2.14759	0.0317467	Artery_Coronary	RA	adult
Basal cell	-1.80872	0.0704952	Artery_Coronary	RA	adult
Fibroblast	-1.65785	0.0973484	Artery_Coronary	RA	adult
Macrophage	-1.27418	0.202601	Artery_Coronary	RA	adult
Mast cell	-0.931499	0.351596	Artery_Coronary	RA	adult
Epithelial cell	-0.515787	0.606003	Artery_Coronary	RA	adult
Stromal cell	0.474555	0.635104	Artery_Coronary	RA	adult
B cell	-0.419356	0.674956	Artery_Coronary	RA	adult
Smooth muscle cell	-2.21118	0.0270234	Artery_Tibial	RA	adult
T cell	1.66812	0.0952926	Artery_Tibial	RA	adult
Fibroblast	-1.43309	0.151833	Artery_Tibial	RA	adult
Mast cell	-0.928019	0.353398	Artery_Tibial	RA	adult
Endothelial cell	0.734986	0.462348	Artery_Tibial	RA	adult
B cell	-0.721838	0.470394	Artery_Tibial	RA	adult
Basal cell	-0.702727	0.482226	Artery_Tibial	RA	adult
Macrophage	-0.492215	0.622567	Artery_Tibial	RA	adult
Stromal cell	0.369563	0.711708	Artery_Tibial	RA	adult
Epithelial cell	0.291308	0.770816	Artery_Tibial	RA	adult
Macrophage	12.8694	0	Esophagus_Gastroesophageal_Junction	RA	adult
MT high cell	-5.01825	5.2145e-07	Esophagus_Gastroesophageal_Junction	RA	adult
B cell	-4.98497	6.19729e-07	Esophagus_Gastroesophageal_Junction	RA	adult
Endothelial cell	-4.74004	2.13671e-06	Esophagus_Gastroesophageal_Junction	RA	adult
Neutrophil	-3.83059	0.000127834	Esophagus_Gastroesophageal_Junction	RA	adult
Basal cell	3.73369	0.000188693	Esophagus_Gastroesophageal_Junction	RA	adult
Fibroblast	3.16935	0.0015278	Esophagus_Gastroesophageal_Junction	RA	adult
Stromal cell	-1.69357	0.0903479	Esophagus_Gastroesophageal_Junction	RA	adult
Lymphocyte	1.42836	0.153188	Esophagus_Gastroesophageal_Junction	RA	adult
Keratinocyte	1.3518	0.17644	Esophagus_Gastroesophageal_Junction	RA	adult
Mucosal cell	0.904178	0.365901	Esophagus_Gastroesophageal_Junction	RA	adult
Epithelial cell	-0.847685	0.396613	Esophagus_Gastroesophageal_Junction	RA	adult
Mast cell	0.609258	0.542354	Esophagus_Gastroesophageal_Junction	RA	adult
Smooth muscle cell	0.443481	0.657418	Esophagus_Gastroesophageal_Junction	RA	adult
B cell	-6.42426	1.32514e-10	Esophagus_Mucosa	RA	adult
Basal cell	6.13102	8.73169e-10	Esophagus_Mucosa	RA	adult
Lymphocyte	3.69965	0.000215895	Esophagus_Mucosa	RA	adult
Smooth muscle cell	-2.58854	0.00963832	Esophagus_Mucosa	RA	adult
Keratinocyte	-2.48776	0.0128552	Esophagus_Mucosa	RA	adult
Stromal cell	2.0196	0.0434244	Esophagus_Mucosa	RA	adult
Endothelial cell	-1.92205	0.0545996	Esophagus_Mucosa	RA	adult
Mucosal cell	1.86465	0.0622302	Esophagus_Mucosa	RA	adult
MT high cell	-1.40554	0.15986	Esophagus_Mucosa	RA	adult
Epithelial cell	1.29513	0.195276	Esophagus_Mucosa	RA	adult
Mast cell	1.27587	0.202002	Esophagus_Mucosa	RA	adult
Fibroblast	0.599106	0.549102	Esophagus_Mucosa	RA	adult
Neutrophil	-0.436644	0.66237	Esophagus_Mucosa	RA	adult
Macrophage	0.103215	0.917792	Esophagus_Mucosa	RA	adult
Macrophage	7.46513	8.32667e-14	Esophagus_Muscularis	RA	adult
Basal cell	6.93592	4.03588e-12	Esophagus_Muscularis	RA	adult
B cell	-5.91442	3.33042e-09	Esophagus_Muscularis	RA	adult
Epithelial cell	5.28715	1.24237e-07	Esophagus_Muscularis	RA	adult
MT high cell	-3.21584	0.00130065	Esophagus_Muscularis	RA	adult
Lymphocyte	2.67408	0.00749337	Esophagus_Muscularis	RA	adult
Stromal cell	2.62469	0.00867275	Esophagus_Muscularis	RA	adult
Fibroblast	-1.46565	0.142743	Esophagus_Muscularis	RA	adult
Endothelial cell	-1.35752	0.174615	Esophagus_Muscularis	RA	adult
Keratinocyte	-1.31538	0.188383	Esophagus_Muscularis	RA	adult
Smooth muscle cell	-1.16813	0.242754	Esophagus_Muscularis	RA	adult
Mast cell	1.06339	0.287606	Esophagus_Muscularis	RA	adult
Neutrophil	-0.448045	0.654121	Esophagus_Muscularis	RA	adult
Mucosal cell	-0.154819	0.876964	Esophagus_Muscularis	RA	adult
Apoptotic cell	8.54223	0	Heart_Atrial_Appendage	RA	adult
Cardiomyocyte	9.73605	0	Heart_Atrial_Appendage	RA	adult
Endothelial cell	-11.2208	0	Heart_Atrial_Appendage	RA	adult
Smooth muscle cell	-7.2623	3.80584e-13	Heart_Atrial_Appendage	RA	adult
Dendritic cell	5.06607	4.06108e-07	Heart_Atrial_Appendage	RA	adult
Macrophage	-4.69474	2.66944e-06	Heart_Atrial_Appendage	RA	adult
Neutrophil	-3.57495	0.000350288	Heart_Atrial_Appendage	RA	adult
Mast cell	-2.19595	0.0280953	Heart_Atrial_Appendage	RA	adult
T cell	-1.85964	0.0629369	Heart_Atrial_Appendage	RA	adult
Fibroblast	1.70761	0.0877084	Heart_Atrial_Appendage	RA	adult
Dendritic cell	7.29065	3.0842e-13	Heart_Left_Ventricle	RA	adult
Neutrophil	-5.27893	1.29941e-07	Heart_Left_Ventricle	RA	adult
Endothelial cell	-4.72466	2.30502e-06	Heart_Left_Ventricle	RA	adult
Macrophage	-4.58423	4.55652e-06	Heart_Left_Ventricle	RA	adult
Cardiomyocyte	4.38167	1.17771e-05	Heart_Left_Ventricle	RA	adult
T cell	-2.75087	0.0059437	Heart_Left_Ventricle	RA	adult
Smooth muscle cell	-2.11084	0.0347863	Heart_Left_Ventricle	RA	adult
Mast cell	-1.8207	0.068652	Heart_Left_Ventricle	RA	adult
Apoptotic cell	0.998591	0.317993	Heart_Left_Ventricle	RA	adult
Fibroblast	-0.448439	0.653836	Heart_Left_Ventricle	RA	adult
Exocrine cell	2.23096	0.0256836	Pancreas	RA	adult
Endothelial cell	-1.9728	0.0485187	Pancreas	RA	adult
Fibroblast	1.62778	0.103571	Pancreas	RA	adult
Acinar cell	0.956855	0.33864	Pancreas	RA	adult
Smooth muscle cell	0.776187	0.437638	Pancreas	RA	adult
Ductal cell	0.613053	0.539841	Pancreas	RA	adult
Alpha cell	0.454464	0.649495	Pancreas	RA	adult
Beta cell	-0.427135	0.669281	Pancreas	RA	adult
Macrophage	0.2734	0.784546	Pancreas	RA	adult
Fibroblast	-4.8037	1.55761e-06	Prostate	RA	adult
Smooth muscle cell	4.41345	1.01738e-05	Prostate	RA	adult
Basal cell	3.74982	0.000176964	Prostate	RA	adult
Macrophage	-2.95721	0.00310437	Prostate	RA	adult
Neutrophil	2.87692	0.00401578	Prostate	RA	adult
Epithelial cell	-1.9054	0.0567283	Prostate	RA	adult
Luminal cell	-1.88295	0.0597071	Prostate	RA	adult
T cell	0.469029	0.639049	Prostate	RA	adult
Neuroendocrine cell	-0.202377	0.839622	Prostate	RA	adult
Endothelial cell	0.0225201	0.982033	Prostate	RA	adult
Endothelial cell	-7.939	1.9984e-15	Spleen	RA	adult
B cell	-4.32495	1.52566e-05	Spleen	RA	adult
T cell	2.76149	0.00575376	Spleen	RA	adult
Macrophage	-1.89271	0.0583963	Spleen	RA	adult
Neutrophil	-0.416092	0.677343	Spleen	RA	adult
Lymphoid progenitor cell	0.136277	0.891602	Spleen	RA	adult
Erythroid cell	0.0393837	0.968585	Spleen	RA	adult
Macrophage	12.3141	0	Stomach	RA	adult
Myeloid cell	-6.89186	5.50671e-12	Stomach	RA	adult
Epithelial cell	6.44505	1.15566e-10	Stomach	RA	adult
Stromal cell	-6.25529	3.96773e-10	Stomach	RA	adult
Granulocyte	4.65659	3.21495e-06	Stomach	RA	adult
B cell	-3.74539	0.000180111	Stomach	RA	adult
Endothelial cell	-2.79846	0.00513466	Stomach	RA	adult
Parietal cell	-2.30472	0.0211825	Stomach	RA	adult
T cell	-2.18459	0.0289191	Stomach	RA	adult
Pit cell	1.77345	0.0761545	Stomach	RA	adult
Gastric chief cell	1.74889	0.0803106	Stomach	RA	adult
Smooth muscle cell	1.70767	0.0876971	Stomach	RA	adult
Fibroblast	1.65382	0.0981645	Stomach	RA	adult
Mast cell	1.10287	0.270085	Stomach	RA	adult
Gastric mucosa cell	-0.668826	0.503606	Stomach	RA	adult
Chromaffin cell	0.550279	0.582128	Stomach	RA	adult
D cell/ X/A cell	-0.263765	0.791961	Stomach	RA	adult
Inflammatory cell	0.229441	0.818526	Stomach	RA	adult
Dendritic cell	-8.35955	0	Thyroid	RA	adult
Stromal cell	5.76244	8.29087e-09	Thyroid	RA	adult
T cell	5.46385	4.65918e-08	Thyroid	RA	adult
Fibroblast	-4.09612	4.20141e-05	Thyroid	RA	adult
Natural killer cell	-4.01039	6.06194e-05	Thyroid	RA	adult
Smooth muscle cell	-3.80759	0.00014033	Thyroid	RA	adult
Endothelial cell	-1.93678	0.0527723	Thyroid	RA	adult
B cell	-1.92644	0.05405	Thyroid	RA	adult
Neutrophil	1.87789	0.0603962	Thyroid	RA	adult
Follicular cell	0.76027	0.447093	Thyroid	RA	adult
Epithelial cell	-0.131361	0.89549	Thyroid	RA	adult
Proliferating cell	-0.0631866	0.949618	Thyroid	RA	adult
activative T cell	-5.68384	1.31705e-08	Whole_Blood	RA	adult
Eosinophil	4.64413	3.41505e-06	Whole_Blood	RA	adult
Natural killer cell	4.24491	2.18683e-05	Whole_Blood	RA	adult
Myeloid progenitor cell	-3.70934	0.000207801	Whole_Blood	RA	adult
T cell	3.48059	0.000500319	Whole_Blood	RA	adult
Proliferating B cell	-1.64419	0.100136	Whole_Blood	RA	adult
Proliferating cell	1.46922	0.141773	Whole_Blood	RA	adult
Monocyte	-1.06387	0.287388	Whole_Blood	RA	adult
Dendritic cell	0.881464	0.378067	Whole_Blood	RA	adult
Erythroid cell	0.749192	0.453742	Whole_Blood	RA	adult
Macrophage	-0.53327	0.593847	Whole_Blood	RA	adult
B cell	-0.337504	0.735737	Whole_Blood	RA	adult
Neutrophil	0.259568	0.795197	Whole_Blood	RA	adult
Plasmocyte	-1.12247	0.261663	Adrenal_Gland	SA	adult
NK cell	0.980804	0.32669	Adrenal_Gland	SA	adult
Neutrophil	-0.866518	0.386206	Adrenal_Gland	SA	adult
Lymphocyte	0.623479	0.53297	Adrenal_Gland	SA	adult
Zona fasciculata cell	-0.495202	0.620458	Adrenal_Gland	SA	adult
T cell	0.489903	0.624203	Adrenal_Gland	SA	adult
Smooth muscle cell	0.483876	0.628474	Adrenal_Gland	SA	adult
Stromal cell	-0.453731	0.650022	Adrenal_Gland	SA	adult
MT high	0.373417	0.708838	Adrenal_Gland	SA	adult
B cell	-0.306462	0.759253	Adrenal_Gland	SA	adult
Endothelial	-0.193951	0.846214	Adrenal_Gland	SA	adult
Intra-adrenal chromoblast	-0.156022	0.876016	Adrenal_Gland	SA	adult
Macrophage	0.142781	0.886463	Adrenal_Gland	SA	adult
Myeloid cell	0.106517	0.915172	Adrenal_Gland	SA	adult
Neuron	0.0857669	0.931652	Adrenal_Gland	SA	adult
Endothelial cell	2.37252	0.0176674	Brain_Cerebellum	SA	adult
Inhibitory neuron	-1.91765	0.0551559	Brain_Cerebellum	SA	adult
Stromal cell	-1.71663	0.0860469	Brain_Cerebellum	SA	adult
Epithelial cell	-1.58898	0.112066	Brain_Cerebellum	SA	adult
Smooth muscle cell	1.2097	0.226393	Brain_Cerebellum	SA	adult
Astrocyte	1.1657	0.243736	Brain_Cerebellum	SA	adult
Excitatory neuron	1.09973	0.271451	Brain_Cerebellum	SA	adult
Oligodendrocyte	-1.03136	0.302371	Brain_Cerebellum	SA	adult
T cell	-0.982337	0.325934	Brain_Cerebellum	SA	adult
Macrophage	0.886037	0.375598	Brain_Cerebellum	SA	adult
Interneuron	0.573429	0.566354	Brain_Cerebellum	SA	adult
Microglia	-0.479596	0.631515	Brain_Cerebellum	SA	adult
B cell	-0.42804	0.668622	Brain_Cerebellum	SA	adult
Neuthrophil	-0.291926	0.770343	Brain_Cerebellum	SA	adult
Macrophage	1.28425	0.199055	Colon_Sigmoid	SA	adult
Neutrophil	-1.17874	0.238502	Colon_Sigmoid	SA	adult
Smooth muscle cell	0.81995	0.412244	Colon_Sigmoid	SA	adult
Enteric glial cell	-0.723258	0.469521	Colon_Sigmoid	SA	adult
Enterocyte	0.583636	0.559465	Colon_Sigmoid	SA	adult
Dendritic cell	0.555142	0.578798	Colon_Sigmoid	SA	adult
B cell	-0.513444	0.607641	Colon_Sigmoid	SA	adult
T cell	-0.447698	0.654371	Colon_Sigmoid	SA	adult
Endothelial cell	-0.322514	0.747064	Colon_Sigmoid	SA	adult
Goblet cell	-0.189638	0.849593	Colon_Sigmoid	SA	adult
Stromal cell	-0.0317673	0.974658	Colon_Sigmoid	SA	adult
B cell	1.6828	0.0924142	Colon_Transverse	SA	adult
Goblet cell	-1.53497	0.124791	Colon_Transverse	SA	adult
Endothelial cell	-1.14341	0.252869	Colon_Transverse	SA	adult
Macrophage	1.05318	0.292258	Colon_Transverse	SA	adult
Enterocyte	0.729088	0.465948	Colon_Transverse	SA	adult
Mast cell	0.603459	0.546203	Colon_Transverse	SA	adult
T cell	-0.457	0.647671	Colon_Transverse	SA	adult
Smooth muscle cell	-0.124151	0.901196	Colon_Transverse	SA	adult
Stromal cell	0.0851963	0.932105	Colon_Transverse	SA	adult
Fibroblast	0.0491268	0.960818	Colon_Transverse	SA	adult
Hepatocyte	-1.95115	0.0510395	Liver	SA	adult
Endothelial cell	1.24908	0.211637	Liver	SA	adult
Epithelial cell	-1.09543	0.273328	Liver	SA	adult
Proliferating cell	-0.932571	0.351041	Liver	SA	adult
T cell	0.691772	0.48908	Liver	SA	adult
Dendritic cell	0.583387	0.559633	Liver	SA	adult
Mast cell	0.415963	0.677437	Liver	SA	adult
B cell	-0.261787	0.793486	Liver	SA	adult
Smooth muscle cell	0.240404	0.810017	Liver	SA	adult
Myeloid cell	-0.224179	0.822618	Liver	SA	adult
Macrophage	-0.192963	0.846988	Liver	SA	adult
Neutrophil	0.15729	0.875017	Liver	SA	adult
Granulocyte	-0.129453	0.896999	Liver	SA	adult
Kuppfer cell	-0.0779116	0.937898	Liver	SA	adult
Muscle cell	-1.92463	0.0542755	Muscle_Skeletal	SA	adult
Mast cell	1.47943	0.139025	Muscle_Skeletal	SA	adult
B cell	-1.00972	0.312632	Muscle_Skeletal	SA	adult
Neutrophil	0.936277	0.349131	Muscle_Skeletal	SA	adult
NK cell	-0.930898	0.351906	Muscle_Skeletal	SA	adult
Fibroblast	0.909457	0.363109	Muscle_Skeletal	SA	adult
Endothelial cell	-0.865526	0.38675	Muscle_Skeletal	SA	adult
T cell	0.624882	0.532049	Muscle_Skeletal	SA	adult
Myogenic precursor cell	-0.451176	0.651863	Muscle_Skeletal	SA	adult
Dendritic cell	-0.403788	0.686368	Muscle_Skeletal	SA	adult
Proliferating cell	0.389454	0.69694	Muscle_Skeletal	SA	adult
Stromal cell	-0.319074	0.749671	Muscle_Skeletal	SA	adult
Macrophage	-0.183003	0.854796	Muscle_Skeletal	SA	adult
Fibroblast	1.73741	0.0823146	Uterus	SA	adult
Endothelial cell	-1.40988	0.158574	Uterus	SA	adult
Endometrial cell	-1.3998	0.161573	Uterus	SA	adult
Stromal cell	-1.3465	0.178143	Uterus	SA	adult
T cell	1.18469	0.236142	Uterus	SA	adult
Macrophage	0.994097	0.320175	Uterus	SA	adult
Epithelial cell	0.686736	0.492249	Uterus	SA	adult
Mast cell	-0.640773	0.52167	Uterus	SA	adult
Smooth muscle cell	0.325049	0.745144	Uterus	SA	adult
Astrocyte	1.89974	0.0574668	Brain_Amygdala	SA	fetal
Radial glia	-1.61258	0.106835	Brain_Amygdala	SA	fetal
Fibroblast	1.41699	0.156486	Brain_Amygdala	SA	fetal
Neutrophil	1.27738	0.201468	Brain_Amygdala	SA	fetal
Endothelial cell	-1.23767	0.21584	Brain_Amygdala	SA	fetal
Stromal cell	-1.16254	0.245015	Brain_Amygdala	SA	fetal
Proliferating cell	0.979274	0.327445	Brain_Amygdala	SA	fetal
Ependymal cell	0.9319	0.351388	Brain_Amygdala	SA	fetal
Microglia	0.728401	0.466368	Brain_Amygdala	SA	fetal
Purkinje cell	-0.654717	0.51265	Brain_Amygdala	SA	fetal
Macrophage	0.637217	0.523983	Brain_Amygdala	SA	fetal
Erythroid cell	-0.467381	0.640228	Brain_Amygdala	SA	fetal
Oligodendrocyte	0.390986	0.695808	Brain_Amygdala	SA	fetal
Neuron	0.223753	0.822949	Brain_Amygdala	SA	fetal
Microglia	1.35583	0.175154	Brain_Anterior_cingulate_cortex_BA24	SA	fetal
Macrophage	-1.28717	0.198037	Brain_Anterior_cingulate_cortex_BA24	SA	fetal
Neuron	-0.874012	0.382112	Brain_Anterior_cingulate_cortex_BA24	SA	fetal
Neutrophil	0.838627	0.401679	Brain_Anterior_cingulate_cortex_BA24	SA	fetal
Purkinje cell	0.777706	0.436742	Brain_Anterior_cingulate_cortex_BA24	SA	fetal
Erythroid cell	-0.737766	0.460657	Brain_Anterior_cingulate_cortex_BA24	SA	fetal
Ependymal cell	-0.599636	0.548749	Brain_Anterior_cingulate_cortex_BA24	SA	fetal
Fibroblast	0.443774	0.657206	Brain_Anterior_cingulate_cortex_BA24	SA	fetal
Oligodendrocyte	-0.44208	0.658431	Brain_Anterior_cingulate_cortex_BA24	SA	fetal
Radial glia	0.18813	0.850775	Brain_Anterior_cingulate_cortex_BA24	SA	fetal
Endothelial cell	0.170891	0.864309	Brain_Anterior_cingulate_cortex_BA24	SA	fetal
Proliferating cell	-0.116732	0.907073	Brain_Anterior_cingulate_cortex_BA24	SA	fetal
Stromal cell	0.0988404	0.921265	Brain_Anterior_cingulate_cortex_BA24	SA	fetal
Astrocyte	-0.0984011	0.921614	Brain_Anterior_cingulate_cortex_BA24	SA	fetal
Neutrophil	-1.85239	0.0639698	Brain_Caudate_basal_ganglia	SA	fetal
Ependymal cell	1.36114	0.173469	Brain_Caudate_basal_ganglia	SA	fetal
Neuron	1.23478	0.216911	Brain_Caudate_basal_ganglia	SA	fetal
Purkinje cell	-1.14993	0.250174	Brain_Caudate_basal_ganglia	SA	fetal
Stromal cell	-0.920915	0.357095	Brain_Caudate_basal_ganglia	SA	fetal
Astrocyte	0.656322	0.511617	Brain_Caudate_basal_ganglia	SA	fetal
Radial glia	-0.630723	0.528222	Brain_Caudate_basal_ganglia	SA	fetal
Macrophage	0.577933	0.563309	Brain_Caudate_basal_ganglia	SA	fetal
Endothelial cell	-0.519173	0.60364	Brain_Caudate_basal_ganglia	SA	fetal
Erythroid cell	-0.504996	0.613562	Brain_Caudate_basal_ganglia	SA	fetal
Oligodendrocyte	-0.466997	0.640502	Brain_Caudate_basal_ganglia	SA	fetal
Microglia	-0.305382	0.760075	Brain_Caudate_basal_ganglia	SA	fetal
Proliferating cell	0.233087	0.815694	Brain_Caudate_basal_ganglia	SA	fetal
Fibroblast	0.216316	0.828742	Brain_Caudate_basal_ganglia	SA	fetal
Astrocyte	0.998031	0.318264	Brain_Cerebellar_Hemisphere	SA	fetal
Ependymal cell	-0.918634	0.358287	Brain_Cerebellar_Hemisphere	SA	fetal
Microglia	0.831382	0.405758	Brain_Cerebellar_Hemisphere	SA	fetal
Macrophage	-0.823735	0.41009	Brain_Cerebellar_Hemisphere	SA	fetal
Radial glia	-0.796552	0.425711	Brain_Cerebellar_Hemisphere	SA	fetal
Stromal cell	-0.335432	0.737299	Brain_Cerebellar_Hemisphere	SA	fetal
Endothelial cell	0.204577	0.837903	Brain_Cerebellar_Hemisphere	SA	fetal
Fibroblast	0.202365	0.839631	Brain_Cerebellar_Hemisphere	SA	fetal
Proliferating cell	0.198983	0.842276	Brain_Cerebellar_Hemisphere	SA	fetal
Erythroid cell	0.171778	0.863612	Brain_Cerebellar_Hemisphere	SA	fetal
Neutrophil	0.151515	0.87957	Brain_Cerebellar_Hemisphere	SA	fetal
Neuron	-0.100645	0.919832	Brain_Cerebellar_Hemisphere	SA	fetal
Purkinje cell	0.0580723	0.953691	Brain_Cerebellar_Hemisphere	SA	fetal
Oligodendrocyte	-0.0481417	0.961603	Brain_Cerebellar_Hemisphere	SA	fetal
Erythroid cell	-1.70078	0.0889838	Brain_Cerebellum	SA	fetal
Proliferating cell	1.66487	0.0959393	Brain_Cerebellum	SA	fetal
Neuron	1.07775	0.281145	Brain_Cerebellum	SA	fetal
Fibroblast	0.999524	0.317541	Brain_Cerebellum	SA	fetal
Stromal cell	-0.810213	0.417818	Brain_Cerebellum	SA	fetal
Endothelial cell	-0.694663	0.487267	Brain_Cerebellum	SA	fetal
Astrocyte	0.557227	0.577372	Brain_Cerebellum	SA	fetal
Ependymal cell	0.557089	0.577466	Brain_Cerebellum	SA	fetal
Oligodendrocyte	-0.536622	0.591529	Brain_Cerebellum	SA	fetal
Purkinje cell	-0.490701	0.623638	Brain_Cerebellum	SA	fetal
Macrophage	0.451508	0.651623	Brain_Cerebellum	SA	fetal
Neutrophil	-0.179768	0.857335	Brain_Cerebellum	SA	fetal
Radial glia	-0.0863705	0.931172	Brain_Cerebellum	SA	fetal
Microglia	0.0244368	0.980504	Brain_Cerebellum	SA	fetal
Neuron	-2.13976	0.0323739	Brain_Cortex	SA	fetal
Purkinje cell	1.79084	0.0733184	Brain_Cortex	SA	fetal
Stromal cell	1.46947	0.141706	Brain_Cortex	SA	fetal
Macrophage	-1.41803	0.156182	Brain_Cortex	SA	fetal
Endothelial cell	1.37886	0.167937	Brain_Cortex	SA	fetal
Fibroblast	-1.22654	0.219997	Brain_Cortex	SA	fetal
Proliferating cell	1.07251	0.283492	Brain_Cortex	SA	fetal
Oligodendrocyte	-0.67886	0.497227	Brain_Cortex	SA	fetal
Erythroid cell	0.65699	0.511188	Brain_Cortex	SA	fetal
Astrocyte	0.638869	0.522908	Brain_Cortex	SA	fetal
Microglia	-0.527464	0.597872	Brain_Cortex	SA	fetal
Neutrophil	-0.518455	0.604141	Brain_Cortex	SA	fetal
Radial glia	-0.35503	0.722567	Brain_Cortex	SA	fetal
Ependymal cell	-0.075545	0.939781	Brain_Cortex	SA	fetal
Neuron	-2.14352	0.0320714	Brain_Frontal_Cortex_BA9	SA	fetal
Proliferating cell	1.83313	0.0667832	Brain_Frontal_Cortex_BA9	SA	fetal
Microglia	1.64707	0.0995433	Brain_Frontal_Cortex_BA9	SA	fetal
Macrophage	-1.59848	0.109935	Brain_Frontal_Cortex_BA9	SA	fetal
Endothelial cell	1.3628	0.172945	Brain_Frontal_Cortex_BA9	SA	fetal
Erythroid cell	-1.20475	0.228299	Brain_Frontal_Cortex_BA9	SA	fetal
Purkinje cell	1.11581	0.264502	Brain_Frontal_Cortex_BA9	SA	fetal
Neutrophil	-0.800964	0.423152	Brain_Frontal_Cortex_BA9	SA	fetal
Astrocyte	0.615366	0.538313	Brain_Frontal_Cortex_BA9	SA	fetal
Oligodendrocyte	-0.454299	0.649614	Brain_Frontal_Cortex_BA9	SA	fetal
Ependymal cell	-0.370444	0.711052	Brain_Frontal_Cortex_BA9	SA	fetal
Radial glia	-0.303177	0.761755	Brain_Frontal_Cortex_BA9	SA	fetal
Fibroblast	-0.276952	0.781817	Brain_Frontal_Cortex_BA9	SA	fetal
Stromal cell	0.0377308	0.969902	Brain_Frontal_Cortex_BA9	SA	fetal
Fibroblast	0.995134	0.319671	Brain_Hippocampus	SA	fetal
Stromal cell	-0.9918	0.321295	Brain_Hippocampus	SA	fetal
Macrophage	0.991378	0.321501	Brain_Hippocampus	SA	fetal
Endothelial cell	-0.851489	0.394498	Brain_Hippocampus	SA	fetal
Neuron	0.809226	0.418385	Brain_Hippocampus	SA	fetal
Purkinje cell	-0.788556	0.430372	Brain_Hippocampus	SA	fetal
Microglia	-0.485105	0.627602	Brain_Hippocampus	SA	fetal
Oligodendrocyte	0.378445	0.7051	Brain_Hippocampus	SA	fetal
Astrocyte	0.347952	0.727876	Brain_Hippocampus	SA	fetal
Neutrophil	-0.314393	0.753222	Brain_Hippocampus	SA	fetal
Radial glia	-0.294485	0.768387	Brain_Hippocampus	SA	fetal
Proliferating cell	0.237036	0.812628	Brain_Hippocampus	SA	fetal
Ependymal cell	-0.117433	0.906517	Brain_Hippocampus	SA	fetal
Erythroid cell	-0.0549585	0.956172	Brain_Hippocampus	SA	fetal
Erythroid cell	-1.56816	0.116843	Brain_Hypothalamus	SA	fetal
Purkinje cell	-0.802145	0.422469	Brain_Hypothalamus	SA	fetal
Oligodendrocyte	0.763385	0.445234	Brain_Hypothalamus	SA	fetal
Neuron	0.762313	0.445873	Brain_Hypothalamus	SA	fetal
Macrophage	-0.741444	0.458424	Brain_Hypothalamus	SA	fetal
Microglia	-0.607274	0.543669	Brain_Hypothalamus	SA	fetal
Endothelial cell	0.574883	0.565371	Brain_Hypothalamus	SA	fetal
Fibroblast	-0.443155	0.657654	Brain_Hypothalamus	SA	fetal
Radial glia	-0.441588	0.658787	Brain_Hypothalamus	SA	fetal
Astrocyte	0.349665	0.72659	Brain_Hypothalamus	SA	fetal
Proliferating cell	0.273867	0.784187	Brain_Hypothalamus	SA	fetal
Neutrophil	0.203818	0.838496	Brain_Hypothalamus	SA	fetal
Ependymal cell	0.0931716	0.925767	Brain_Hypothalamus	SA	fetal
Stromal cell	-0.0514213	0.95899	Brain_Hypothalamus	SA	fetal
Erythroid cell	-1.97685	0.0480589	Brain_Nucleus_accumbens_basal_ganglia	SA	fetal
Neuron	1.76238	0.0780045	Brain_Nucleus_accumbens_basal_ganglia	SA	fetal
Purkinje cell	-1.74538	0.0809185	Brain_Nucleus_accumbens_basal_ganglia	SA	fetal
Macrophage	-1.539	0.123804	Brain_Nucleus_accumbens_basal_ganglia	SA	fetal
Endothelial cell	1.47968	0.138959	Brain_Nucleus_accumbens_basal_ganglia	SA	fetal
Oligodendrocyte	1.12912	0.258848	Brain_Nucleus_accumbens_basal_ganglia	SA	fetal
Neutrophil	0.965992	0.334048	Brain_Nucleus_accumbens_basal_ganglia	SA	fetal
Stromal cell	-0.944997	0.344661	Brain_Nucleus_accumbens_basal_ganglia	SA	fetal
Ependymal cell	-0.581576	0.560853	Brain_Nucleus_accumbens_basal_ganglia	SA	fetal
Astrocyte	-0.49824	0.618315	Brain_Nucleus_accumbens_basal_ganglia	SA	fetal
Microglia	0.435067	0.663514	Brain_Nucleus_accumbens_basal_ganglia	SA	fetal
Radial glia	0.419128	0.675122	Brain_Nucleus_accumbens_basal_ganglia	SA	fetal
Fibroblast	0.228824	0.819006	Brain_Nucleus_accumbens_basal_ganglia	SA	fetal
Proliferating cell	0.00264866	0.997887	Brain_Nucleus_accumbens_basal_ganglia	SA	fetal
Radial glia	-1.59314	0.111128	Brain_Putamen_basal_ganglia	SA	fetal
Oligodendrocyte	1.46208	0.14372	Brain_Putamen_basal_ganglia	SA	fetal
Purkinje cell	-1.29017	0.196991	Brain_Putamen_basal_ganglia	SA	fetal
Proliferating cell	1.13076	0.258157	Brain_Putamen_basal_ganglia	SA	fetal
Fibroblast	-1.03931	0.29866	Brain_Putamen_basal_ganglia	SA	fetal
Astrocyte	0.799821	0.423815	Brain_Putamen_basal_ganglia	SA	fetal
Neuron	0.772646	0.439732	Brain_Putamen_basal_ganglia	SA	fetal
Stromal cell	0.489107	0.624766	Brain_Putamen_basal_ganglia	SA	fetal
Ependymal cell	0.475723	0.634272	Brain_Putamen_basal_ganglia	SA	fetal
Neutrophil	0.337742	0.735557	Brain_Putamen_basal_ganglia	SA	fetal
Endothelial cell	0.299071	0.764886	Brain_Putamen_basal_ganglia	SA	fetal
Macrophage	-0.274944	0.783359	Brain_Putamen_basal_ganglia	SA	fetal
Erythroid cell	-0.0427437	0.965906	Brain_Putamen_basal_ganglia	SA	fetal
Microglia	-0.025223	0.979877	Brain_Putamen_basal_ganglia	SA	fetal
Radial glia	-1.63529	0.101989	Brain_Spinal_cord_cervical_c-1	SA	fetal
Purkinje cell	-1.3198	0.186902	Brain_Spinal_cord_cervical_c-1	SA	fetal
Neuron	1.2442	0.213425	Brain_Spinal_cord_cervical_c-1	SA	fetal
Proliferating cell	1.19619	0.231624	Brain_Spinal_cord_cervical_c-1	SA	fetal
Oligodendrocyte	0.928088	0.353362	Brain_Spinal_cord_cervical_c-1	SA	fetal
Astrocyte	0.911098	0.362244	Brain_Spinal_cord_cervical_c-1	SA	fetal
Endothelial cell	0.695369	0.486824	Brain_Spinal_cord_cervical_c-1	SA	fetal
Neutrophil	-0.686571	0.492353	Brain_Spinal_cord_cervical_c-1	SA	fetal
Ependymal cell	0.634178	0.525965	Brain_Spinal_cord_cervical_c-1	SA	fetal
Erythroid cell	0.395156	0.692728	Brain_Spinal_cord_cervical_c-1	SA	fetal
Fibroblast	0.380859	0.703308	Brain_Spinal_cord_cervical_c-1	SA	fetal
Stromal cell	-0.192909	0.847031	Brain_Spinal_cord_cervical_c-1	SA	fetal
Microglia	-0.135974	0.891842	Brain_Spinal_cord_cervical_c-1	SA	fetal
Macrophage	0.0563923	0.955029	Brain_Spinal_cord_cervical_c-1	SA	fetal
Endothelial cell	0.944398	0.344966	Brain_Substantia_nigra	SA	fetal
Erythroid cell	-0.912704	0.361398	Brain_Substantia_nigra	SA	fetal
Ependymal cell	-0.881859	0.377853	Brain_Substantia_nigra	SA	fetal
Proliferating cell	0.778677	0.43617	Brain_Substantia_nigra	SA	fetal
Microglia	0.644896	0.518994	Brain_Substantia_nigra	SA	fetal
Macrophage	-0.566999	0.570715	Brain_Substantia_nigra	SA	fetal
Astrocyte	0.55421	0.579435	Brain_Substantia_nigra	SA	fetal
Fibroblast	0.433141	0.664913	Brain_Substantia_nigra	SA	fetal
Stromal cell	-0.339733	0.734057	Brain_Substantia_nigra	SA	fetal
Neuron	0.281288	0.77849	Brain_Substantia_nigra	SA	fetal
Purkinje cell	-0.236514	0.813034	Brain_Substantia_nigra	SA	fetal
Radial glia	-0.21221	0.831943	Brain_Substantia_nigra	SA	fetal
Neutrophil	-0.100693	0.919794	Brain_Substantia_nigra	SA	fetal
Oligodendrocyte	-0.0672015	0.946421	Brain_Substantia_nigra	SA	fetal
Neutrophil	2.16843	0.0301259	Skin_Not_Sun_Exposed_Suprapubic	SA	fetal
Smooth muscle cell	1.93432	0.0530742	Skin_Not_Sun_Exposed_Suprapubic	SA	fetal
Endothelial cell	-1.69819	0.0894721	Skin_Not_Sun_Exposed_Suprapubic	SA	fetal
Proliferating cell	-1.45027	0.146983	Skin_Not_Sun_Exposed_Suprapubic	SA	fetal
Melanocyte	-1.43468	0.151378	Skin_Not_Sun_Exposed_Suprapubic	SA	fetal
Macrophage	1.33412	0.182166	Skin_Not_Sun_Exposed_Suprapubic	SA	fetal
Mast cell	-1.31196	0.189533	Skin_Not_Sun_Exposed_Suprapubic	SA	fetal
Osteoblast	-0.957415	0.338358	Skin_Not_Sun_Exposed_Suprapubic	SA	fetal
Erythroid cell	0.707247	0.479413	Skin_Not_Sun_Exposed_Suprapubic	SA	fetal
Fibroblast	0.496353	0.619646	Skin_Not_Sun_Exposed_Suprapubic	SA	fetal
Skeletal muscle cell	-0.352121	0.724748	Skin_Not_Sun_Exposed_Suprapubic	SA	fetal
Mesenchymal cell	0.0962098	0.923354	Skin_Not_Sun_Exposed_Suprapubic	SA	fetal
Keratinocyte	-0.0836514	0.933334	Skin_Not_Sun_Exposed_Suprapubic	SA	fetal
Mesenchymal cell	-1.57526	0.115197	Skin_Sun_Exposed_Lower_leg	SA	fetal
Fibroblast	1.4646	0.143029	Skin_Sun_Exposed_Lower_leg	SA	fetal
Skeletal muscle cell	-1.46296	0.143478	Skin_Sun_Exposed_Lower_leg	SA	fetal
Macrophage	1.29517	0.19526	Skin_Sun_Exposed_Lower_leg	SA	fetal
Neutrophil	1.27347	0.202853	Skin_Sun_Exposed_Lower_leg	SA	fetal
Smooth muscle cell	1.19557	0.231865	Skin_Sun_Exposed_Lower_leg	SA	fetal
Erythroid cell	-1.07746	0.281273	Skin_Sun_Exposed_Lower_leg	SA	fetal
Endothelial cell	-0.8109	0.417423	Skin_Sun_Exposed_Lower_leg	SA	fetal
Proliferating cell	-0.751552	0.452321	Skin_Sun_Exposed_Lower_leg	SA	fetal
Mast cell	-0.44581	0.655735	Skin_Sun_Exposed_Lower_leg	SA	fetal
Keratinocyte	0.339175	0.734478	Skin_Sun_Exposed_Lower_leg	SA	fetal
Melanocyte	-0.188002	0.850875	Skin_Sun_Exposed_Lower_leg	SA	fetal
Osteoblast	-0.0241165	0.98076	Skin_Sun_Exposed_Lower_leg	SA	fetal
Stromal cell	-2.92696	0.00342297	Adipose_Subcutaneous	SA	adult
Macrophage	-1.23927	0.215245	Adipose_Subcutaneous	SA	adult
Proliferating cell	1.21659	0.223761	Adipose_Subcutaneous	SA	adult
Adipocyte	-0.835936	0.403191	Adipose_Subcutaneous	SA	adult
Mast cell	0.310244	0.756376	Adipose_Subcutaneous	SA	adult
Neutrophil	0.243028	0.807984	Adipose_Subcutaneous	SA	adult
B cell	-2.73029	0.00632786	Artery_Aorta	SA	adult
Mast cell	1.78375	0.0744648	Artery_Aorta	SA	adult
T cell	-1.76508	0.0775505	Artery_Aorta	SA	adult
Macrophage	1.24583	0.212828	Artery_Aorta	SA	adult
Fibroblast	0.959492	0.337311	Artery_Aorta	SA	adult
Epithelial cell	0.940913	0.34675	Artery_Aorta	SA	adult
Smooth muscle cell	0.642717	0.520408	Artery_Aorta	SA	adult
Basal cell	-0.247074	0.804851	Artery_Aorta	SA	adult
Endothelial cell	-0.165108	0.868859	Artery_Aorta	SA	adult
Stromal cell	-0.155664	0.876298	Artery_Aorta	SA	adult
Endothelial cell	-3.05068	0.0022832	Artery_Coronary	SA	adult
Macrophage	2.8033	0.00505818	Artery_Coronary	SA	adult
B cell	-2.36228	0.0181631	Artery_Coronary	SA	adult
Mast cell	-2.09019	0.0366009	Artery_Coronary	SA	adult
Basal cell	1.42985	0.15276	Artery_Coronary	SA	adult
T cell	0.756404	0.449407	Artery_Coronary	SA	adult
Smooth muscle cell	0.726501	0.467532	Artery_Coronary	SA	adult
Epithelial cell	0.474285	0.635297	Artery_Coronary	SA	adult
Fibroblast	-0.327745	0.743105	Artery_Coronary	SA	adult
Stromal cell	-0.18281	0.854947	Artery_Coronary	SA	adult
B cell	-3.29103	0.0009982	Artery_Tibial	SA	adult
Smooth muscle cell	1.75238	0.0797083	Artery_Tibial	SA	adult
Fibroblast	-1.27092	0.203757	Artery_Tibial	SA	adult
Epithelial cell	1.18878	0.234525	Artery_Tibial	SA	adult
Basal cell	-0.810974	0.417381	Artery_Tibial	SA	adult
Endothelial cell	-0.810145	0.417857	Artery_Tibial	SA	adult
Stromal cell	-0.793641	0.427404	Artery_Tibial	SA	adult
T cell	0.699522	0.484226	Artery_Tibial	SA	adult
Macrophage	0.354752	0.722776	Artery_Tibial	SA	adult
Mast cell	-0.215393	0.829461	Artery_Tibial	SA	adult
B cell	2.12712	0.0334097	Esophagus_Gastroesophageal_Junction	SA	adult
Mucosal cell	1.81246	0.0699154	Esophagus_Gastroesophageal_Junction	SA	adult
Lymphocyte	-1.72443	0.0846311	Esophagus_Gastroesophageal_Junction	SA	adult
Macrophage	-1.26986	0.204135	Esophagus_Gastroesophageal_Junction	SA	adult
Endothelial cell	1.07711	0.281433	Esophagus_Gastroesophageal_Junction	SA	adult
Keratinocyte	0.887217	0.374962	Esophagus_Gastroesophageal_Junction	SA	adult
Epithelial cell	-0.751115	0.452583	Esophagus_Gastroesophageal_Junction	SA	adult
Smooth muscle cell	-0.675797	0.499169	Esophagus_Gastroesophageal_Junction	SA	adult
Fibroblast	-0.612717	0.540064	Esophagus_Gastroesophageal_Junction	SA	adult
Mast cell	0.609047	0.542494	Esophagus_Gastroesophageal_Junction	SA	adult
MT high cell	0.49198	0.622733	Esophagus_Gastroesophageal_Junction	SA	adult
Stromal cell	0.380448	0.703613	Esophagus_Gastroesophageal_Junction	SA	adult
Basal cell	-0.230805	0.817466	Esophagus_Gastroesophageal_Junction	SA	adult
Neutrophil	-0.114883	0.908538	Esophagus_Gastroesophageal_Junction	SA	adult
Mucosal cell	2.44544	0.0144676	Esophagus_Mucosa	SA	adult
B cell	2.14988	0.0315646	Esophagus_Mucosa	SA	adult
Lymphocyte	-1.84865	0.0645083	Esophagus_Mucosa	SA	adult
Basal cell	-1.65789	0.0973397	Esophagus_Mucosa	SA	adult
Endothelial cell	-1.00058	0.317031	Esophagus_Mucosa	SA	adult
Stromal cell	0.688901	0.490886	Esophagus_Mucosa	SA	adult
MT high cell	-0.63633	0.524561	Esophagus_Mucosa	SA	adult
Keratinocyte	0.625508	0.531638	Esophagus_Mucosa	SA	adult
Mast cell	0.555836	0.578323	Esophagus_Mucosa	SA	adult
Macrophage	0.535997	0.591961	Esophagus_Mucosa	SA	adult
Neutrophil	-0.432435	0.665425	Esophagus_Mucosa	SA	adult
Epithelial cell	-0.392959	0.69435	Esophagus_Mucosa	SA	adult
Fibroblast	0.33941	0.734301	Esophagus_Mucosa	SA	adult
Smooth muscle cell	-0.0877899	0.930044	Esophagus_Mucosa	SA	adult
Epithelial cell	-3.31692	0.000910152	Esophagus_Muscularis	SA	adult
Basal cell	-1.99329	0.04623	Esophagus_Muscularis	SA	adult
Mucosal cell	1.90244	0.0571141	Esophagus_Muscularis	SA	adult
B cell	1.85333	0.0638356	Esophagus_Muscularis	SA	adult
Macrophage	-1.4803	0.138793	Esophagus_Muscularis	SA	adult
Lymphocyte	-1.4396	0.14998	Esophagus_Muscularis	SA	adult
Smooth muscle cell	-0.879087	0.379354	Esophagus_Muscularis	SA	adult
Fibroblast	0.812514	0.416497	Esophagus_Muscularis	SA	adult
Keratinocyte	0.784167	0.432942	Esophagus_Muscularis	SA	adult
Endothelial cell	0.755522	0.449936	Esophagus_Muscularis	SA	adult
Neutrophil	0.737212	0.460994	Esophagus_Muscularis	SA	adult
Stromal cell	-0.242973	0.808027	Esophagus_Muscularis	SA	adult
MT high cell	0.125647	0.900011	Esophagus_Muscularis	SA	adult
Mast cell	0.0311361	0.975161	Esophagus_Muscularis	SA	adult
Neutrophil	2.58911	0.00962237	Heart_Atrial_Appendage	SA	adult
Endothelial cell	1.87511	0.0607779	Heart_Atrial_Appendage	SA	adult
Dendritic cell	-1.8116	0.0700484	Heart_Atrial_Appendage	SA	adult
Apoptotic cell	-1.64283	0.100418	Heart_Atrial_Appendage	SA	adult
Smooth muscle cell	1.06695	0.285996	Heart_Atrial_Appendage	SA	adult
Cardiomyocyte	-0.958652	0.337734	Heart_Atrial_Appendage	SA	adult
T cell	-0.670512	0.502532	Heart_Atrial_Appendage	SA	adult
Fibroblast	0.615141	0.538461	Heart_Atrial_Appendage	SA	adult
Macrophage	0.449295	0.653219	Heart_Atrial_Appendage	SA	adult
Mast cell	-0.012356	0.990142	Heart_Atrial_Appendage	SA	adult
Endothelial cell	2.07846	0.037667	Heart_Left_Ventricle	SA	adult
Neutrophil	1.4614	0.143904	Heart_Left_Ventricle	SA	adult
T cell	-1.33666	0.181332	Heart_Left_Ventricle	SA	adult
Mast cell	1.18025	0.237901	Heart_Left_Ventricle	SA	adult
Macrophage	-1.02437	0.305661	Heart_Left_Ventricle	SA	adult
Dendritic cell	-0.998905	0.317841	Heart_Left_Ventricle	SA	adult
Apoptotic cell	-0.545075	0.585702	Heart_Left_Ventricle	SA	adult
Smooth muscle cell	0.375265	0.707463	Heart_Left_Ventricle	SA	adult
Fibroblast	-0.19541	0.845072	Heart_Left_Ventricle	SA	adult
Cardiomyocyte	-0.107113	0.914699	Heart_Left_Ventricle	SA	adult
Alpha cell	2.098	0.0359054	Pancreas	SA	adult
Beta cell	-2.04396	0.0409574	Pancreas	SA	adult
Smooth muscle cell	1.17418	0.240321	Pancreas	SA	adult
Fibroblast	-1.16056	0.245821	Pancreas	SA	adult
Endothelial cell	0.446859	0.654977	Pancreas	SA	adult
Ductal cell	0.32003	0.748945	Pancreas	SA	adult
Macrophage	-0.210051	0.833628	Pancreas	SA	adult
Acinar cell	-0.155663	0.876299	Pancreas	SA	adult
Exocrine cell	-0.00720828	0.994249	Pancreas	SA	adult
Macrophage	-1.85725	0.0632758	Prostate	SA	adult
Neutrophil	1.72699	0.084169	Prostate	SA	adult
Luminal cell	-1.46533	0.142831	Prostate	SA	adult
Fibroblast	1.3755	0.168978	Prostate	SA	adult
Smooth muscle cell	-0.992307	0.321048	Prostate	SA	adult
Neuroendocrine cell	0.926817	0.354022	Prostate	SA	adult
Epithelial cell	-0.872018	0.383199	Prostate	SA	adult
T cell	0.636379	0.524529	Prostate	SA	adult
Basal cell	-0.48188	0.629891	Prostate	SA	adult
Endothelial cell	-0.463578	0.64295	Prostate	SA	adult
T cell	-1.32041	0.186699	Spleen	SA	adult
Lymphoid progenitor cell	1.28634	0.198325	Spleen	SA	adult
B cell	0.893249	0.371724	Spleen	SA	adult
Erythroid cell	0.80575	0.420387	Spleen	SA	adult
Endothelial cell	0.501618	0.615936	Spleen	SA	adult
Neutrophil	0.190672	0.848782	Spleen	SA	adult
Macrophage	-0.0321302	0.974368	Spleen	SA	adult
T cell	-1.72338	0.0848201	Stomach	SA	adult
Endothelial cell	-1.53711	0.124266	Stomach	SA	adult
Granulocyte	1.45885	0.144606	Stomach	SA	adult
Myeloid cell	-1.35885	0.174194	Stomach	SA	adult
Smooth muscle cell	1.33436	0.182086	Stomach	SA	adult
Macrophage	1.0824	0.279076	Stomach	SA	adult
Pit cell	1.04076	0.297985	Stomach	SA	adult
Mast cell	0.846553	0.397244	Stomach	SA	adult
Gastric chief cell	0.818894	0.412847	Stomach	SA	adult
Parietal cell	-0.797898	0.42493	Stomach	SA	adult
Fibroblast	-0.660466	0.508955	Stomach	SA	adult
Stromal cell	-0.568395	0.569767	Stomach	SA	adult
Epithelial cell	0.532413	0.59444	Stomach	SA	adult
Chromaffin cell	0.489313	0.62462	Stomach	SA	adult
B cell	0.321041	0.748179	Stomach	SA	adult
Inflammatory cell	-0.306798	0.758997	Stomach	SA	adult
Gastric mucosa cell	-0.160141	0.87277	Stomach	SA	adult
D cell/ X/A cell	0.117233	0.906675	Stomach	SA	adult
Endothelial cell	2.00383	0.0450878	Thyroid	SA	adult
Neutrophil	1.48018	0.138826	Thyroid	SA	adult
Stromal cell	-1.4576	0.144952	Thyroid	SA	adult
Epithelial cell	1.25012	0.211257	Thyroid	SA	adult
Fibroblast	1.02109	0.30721	Thyroid	SA	adult
Natural killer cell	-0.98912	0.322605	Thyroid	SA	adult
T cell	0.784459	0.432771	Thyroid	SA	adult
B cell	-0.774415	0.438685	Thyroid	SA	adult
Follicular cell	-0.752195	0.451934	Thyroid	SA	adult
Smooth muscle cell	0.386907	0.698825	Thyroid	SA	adult
Proliferating cell	-0.0851157	0.932169	Thyroid	SA	adult
Dendritic cell	-0.018275	0.985419	Thyroid	SA	adult
Eosinophil	3.04447	0.00233091	Whole_Blood	SA	adult
activative T cell	-1.6089	0.107638	Whole_Blood	SA	adult
Myeloid progenitor cell	-1.57985	0.114142	Whole_Blood	SA	adult
Natural killer cell	1.23469	0.216946	Whole_Blood	SA	adult
B cell	-1.21787	0.223275	Whole_Blood	SA	adult
Macrophage	1.0761	0.281885	Whole_Blood	SA	adult
Neutrophil	-0.922362	0.35634	Whole_Blood	SA	adult
Proliferating B cell	-0.88331	0.377069	Whole_Blood	SA	adult
T cell	0.786868	0.431359	Whole_Blood	SA	adult
Monocyte	-0.769678	0.441491	Whole_Blood	SA	adult
Proliferating cell	0.698802	0.484676	Whole_Blood	SA	adult
Erythroid cell	0.434787	0.663717	Whole_Blood	SA	adult
Dendritic cell	0.347113	0.728507	Whole_Blood	SA	adult
T cell	1.89288	0.0583735	Adrenal_Gland	SD	adult
Stromal cell	-1.79812	0.0721583	Adrenal_Gland	SD	adult
Plasmocyte	-1.66176	0.09656	Adrenal_Gland	SD	adult
Macrophage	1.42575	0.15394	Adrenal_Gland	SD	adult
Neuron	-1.32421	0.185432	Adrenal_Gland	SD	adult
B cell	1.1532	0.248829	Adrenal_Gland	SD	adult
Lymphocyte	-1.00458	0.3151	Adrenal_Gland	SD	adult
NK cell	-0.944981	0.344669	Adrenal_Gland	SD	adult
MT high	0.93002	0.352361	Adrenal_Gland	SD	adult
Intra-adrenal chromoblast	0.844648	0.398307	Adrenal_Gland	SD	adult
Zona fasciculata cell	-0.810854	0.417449	Adrenal_Gland	SD	adult
Myeloid cell	0.619745	0.535426	Adrenal_Gland	SD	adult
Smooth muscle cell	0.565357	0.571831	Adrenal_Gland	SD	adult
Endothelial	0.178786	0.858106	Adrenal_Gland	SD	adult
Neutrophil	-0.163457	0.870159	Adrenal_Gland	SD	adult
Neuthrophil	-1.87448	0.0608641	Brain_Cerebellum	SD	adult
Inhibitory neuron	-1.23361	0.217348	Brain_Cerebellum	SD	adult
Stromal cell	-1.11595	0.264443	Brain_Cerebellum	SD	adult
Smooth muscle cell	0.936533	0.348999	Brain_Cerebellum	SD	adult
Macrophage	0.931206	0.351747	Brain_Cerebellum	SD	adult
Excitatory neuron	0.743276	0.457314	Brain_Cerebellum	SD	adult
Endothelial cell	0.540234	0.589036	Brain_Cerebellum	SD	adult
Microglia	-0.357489	0.720726	Brain_Cerebellum	SD	adult
Interneuron	0.331537	0.740239	Brain_Cerebellum	SD	adult
T cell	0.285081	0.775582	Brain_Cerebellum	SD	adult
B cell	-0.238233	0.811701	Brain_Cerebellum	SD	adult
Oligodendrocyte	0.100953	0.919588	Brain_Cerebellum	SD	adult
Epithelial cell	0.0908072	0.927646	Brain_Cerebellum	SD	adult
Astrocyte	-0.0659627	0.947408	Brain_Cerebellum	SD	adult
Enterocyte	-1.07273	0.283394	Colon_Sigmoid	SD	adult
Neutrophil	-1.00391	0.315421	Colon_Sigmoid	SD	adult
Goblet cell	0.992248	0.321076	Colon_Sigmoid	SD	adult
Endothelial cell	-0.850699	0.394936	Colon_Sigmoid	SD	adult
Enteric glial cell	0.777648	0.436777	Colon_Sigmoid	SD	adult
T cell	-0.64494	0.518966	Colon_Sigmoid	SD	adult
Macrophage	0.56366	0.572986	Colon_Sigmoid	SD	adult
Dendritic cell	0.469772	0.638518	Colon_Sigmoid	SD	adult
B cell	0.456706	0.647882	Colon_Sigmoid	SD	adult
Smooth muscle cell	0.441503	0.658849	Colon_Sigmoid	SD	adult
Stromal cell	-0.185665	0.852707	Colon_Sigmoid	SD	adult
Smooth muscle cell	2.1601	0.0307651	Colon_Transverse	SD	adult
Mast cell	-2.001	0.0453928	Colon_Transverse	SD	adult
Fibroblast	-1.10706	0.26827	Colon_Transverse	SD	adult
Enterocyte	0.853076	0.393617	Colon_Transverse	SD	adult
T cell	0.843488	0.398955	Colon_Transverse	SD	adult
Goblet cell	-0.803331	0.421784	Colon_Transverse	SD	adult
B cell	0.711208	0.476955	Colon_Transverse	SD	adult
Macrophage	0.697769	0.485321	Colon_Transverse	SD	adult
Stromal cell	-0.257245	0.79699	Colon_Transverse	SD	adult
Endothelial cell	0.252516	0.800642	Colon_Transverse	SD	adult
Mast cell	-1.84648	0.0648225	Liver	SD	adult
B cell	1.61882	0.105486	Liver	SD	adult
Endothelial cell	1.57445	0.115383	Liver	SD	adult
T cell	-1.37167	0.170165	Liver	SD	adult
Proliferating cell	1.30015	0.193551	Liver	SD	adult
Granulocyte	-1.28963	0.197178	Liver	SD	adult
Neutrophil	1.28599	0.198445	Liver	SD	adult
Epithelial cell	-1.24589	0.212805	Liver	SD	adult
Macrophage	-1.1765	0.239396	Liver	SD	adult
Kuppfer cell	-1.16096	0.24566	Liver	SD	adult
Hepatocyte	0.985434	0.324411	Liver	SD	adult
Smooth muscle cell	0.509938	0.610095	Liver	SD	adult
Dendritic cell	0.413997	0.678876	Liver	SD	adult
Myeloid cell	0.120447	0.904129	Liver	SD	adult
B cell	-2.16791	0.0301656	Muscle_Skeletal	SD	adult
Proliferating cell	-1.80652	0.0708372	Muscle_Skeletal	SD	adult
Macrophage	1.26133	0.207189	Muscle_Skeletal	SD	adult
NK cell	-1.07936	0.280425	Muscle_Skeletal	SD	adult
Mast cell	0.775725	0.437911	Muscle_Skeletal	SD	adult
T cell	0.768011	0.44248	Muscle_Skeletal	SD	adult
Fibroblast	0.691926	0.488984	Muscle_Skeletal	SD	adult
Dendritic cell	-0.608939	0.542565	Muscle_Skeletal	SD	adult
Endothelial cell	-0.276544	0.78213	Muscle_Skeletal	SD	adult
Neutrophil	0.262591	0.792866	Muscle_Skeletal	SD	adult
Muscle cell	-0.262568	0.792883	Muscle_Skeletal	SD	adult
Stromal cell	-0.239266	0.8109	Muscle_Skeletal	SD	adult
Myogenic precursor cell	0.0423864	0.966191	Muscle_Skeletal	SD	adult
Stromal cell	2.30392	0.0212269	Uterus	SD	adult
Epithelial cell	-1.8978	0.0577222	Uterus	SD	adult
Smooth muscle cell	-1.076	0.281928	Uterus	SD	adult
Fibroblast	0.689662	0.490407	Uterus	SD	adult
Macrophage	0.45802	0.646938	Uterus	SD	adult
Endometrial cell	0.426502	0.669742	Uterus	SD	adult
Endothelial cell	0.209153	0.834329	Uterus	SD	adult
Mast cell	-0.203423	0.838804	Uterus	SD	adult
T cell	0.154263	0.877403	Uterus	SD	adult
Fibroblast	-1.76336	0.0778391	Brain_Amygdala	SD	fetal
Erythroid cell	1.73377	0.0829588	Brain_Amygdala	SD	fetal
Endothelial cell	1.15726	0.247165	Brain_Amygdala	SD	fetal
Neutrophil	-1.14956	0.250327	Brain_Amygdala	SD	fetal
Astrocyte	0.943501	0.345425	Brain_Amygdala	SD	fetal
Oligodendrocyte	0.738051	0.460483	Brain_Amygdala	SD	fetal
Proliferating cell	-0.726562	0.467494	Brain_Amygdala	SD	fetal
Stromal cell	0.692923	0.488358	Brain_Amygdala	SD	fetal
Neuron	0.656806	0.511305	Brain_Amygdala	SD	fetal
Macrophage	0.64039	0.521919	Brain_Amygdala	SD	fetal
Ependymal cell	-0.422995	0.672299	Brain_Amygdala	SD	fetal
Purkinje cell	-0.404203	0.686063	Brain_Amygdala	SD	fetal
Radial glia	-0.26265	0.79282	Brain_Amygdala	SD	fetal
Microglia	-0.135723	0.89204	Brain_Amygdala	SD	fetal
Endothelial cell	2.54453	0.0109426	Brain_Anterior_cingulate_cortex_BA24	SD	fetal
Erythroid cell	1.34738	0.177857	Brain_Anterior_cingulate_cortex_BA24	SD	fetal
Macrophage	-1.13165	0.257784	Brain_Anterior_cingulate_cortex_BA24	SD	fetal
Microglia	0.980053	0.32706	Brain_Anterior_cingulate_cortex_BA24	SD	fetal
Fibroblast	-0.85611	0.391937	Brain_Anterior_cingulate_cortex_BA24	SD	fetal
Proliferating cell	0.814774	0.415202	Brain_Anterior_cingulate_cortex_BA24	SD	fetal
Neutrophil	-0.721944	0.470329	Brain_Anterior_cingulate_cortex_BA24	SD	fetal
Astrocyte	0.673727	0.500485	Brain_Anterior_cingulate_cortex_BA24	SD	fetal
Stromal cell	0.487605	0.62583	Brain_Anterior_cingulate_cortex_BA24	SD	fetal
Purkinje cell	-0.449769	0.652877	Brain_Anterior_cingulate_cortex_BA24	SD	fetal
Neuron	-0.303855	0.761238	Brain_Anterior_cingulate_cortex_BA24	SD	fetal
Oligodendrocyte	-0.26813	0.7886	Brain_Anterior_cingulate_cortex_BA24	SD	fetal
Ependymal cell	-0.18221	0.855418	Brain_Anterior_cingulate_cortex_BA24	SD	fetal
Radial glia	-0.114396	0.908924	Brain_Anterior_cingulate_cortex_BA24	SD	fetal
Endothelial cell	2.52024	0.0117276	Brain_Caudate_basal_ganglia	SD	fetal
Erythroid cell	2.06428	0.0389909	Brain_Caudate_basal_ganglia	SD	fetal
Fibroblast	-2.01316	0.0440975	Brain_Caudate_basal_ganglia	SD	fetal
Macrophage	-2.01217	0.0442021	Brain_Caudate_basal_ganglia	SD	fetal
Radial glia	-1.81891	0.0689246	Brain_Caudate_basal_ganglia	SD	fetal
Neuron	-1.64658	0.0996448	Brain_Caudate_basal_ganglia	SD	fetal
Oligodendrocyte	1.24708	0.212369	Brain_Caudate_basal_ganglia	SD	fetal
Astrocyte	1.18983	0.234113	Brain_Caudate_basal_ganglia	SD	fetal
Stromal cell	1.12734	0.259597	Brain_Caudate_basal_ganglia	SD	fetal
Proliferating cell	0.74631	0.45548	Brain_Caudate_basal_ganglia	SD	fetal
Microglia	0.684255	0.493814	Brain_Caudate_basal_ganglia	SD	fetal
Ependymal cell	-0.492246	0.622545	Brain_Caudate_basal_ganglia	SD	fetal
Neutrophil	-0.32665	0.743932	Brain_Caudate_basal_ganglia	SD	fetal
Purkinje cell	0.18367	0.854272	Brain_Caudate_basal_ganglia	SD	fetal
Oligodendrocyte	-1.44387	0.148775	Brain_Cerebellar_Hemisphere	SD	fetal
Astrocyte	1.44015	0.149824	Brain_Cerebellar_Hemisphere	SD	fetal
Purkinje cell	1.21884	0.222904	Brain_Cerebellar_Hemisphere	SD	fetal
Erythroid cell	-1.17245	0.241016	Brain_Cerebellar_Hemisphere	SD	fetal
Neuron	-1.05212	0.292743	Brain_Cerebellar_Hemisphere	SD	fetal
Neutrophil	0.981356	0.326417	Brain_Cerebellar_Hemisphere	SD	fetal
Proliferating cell	0.817731	0.413511	Brain_Cerebellar_Hemisphere	SD	fetal
Microglia	0.623821	0.532745	Brain_Cerebellar_Hemisphere	SD	fetal
Macrophage	-0.591166	0.554409	Brain_Cerebellar_Hemisphere	SD	fetal
Radial glia	-0.521081	0.602311	Brain_Cerebellar_Hemisphere	SD	fetal
Endothelial cell	0.501016	0.61636	Brain_Cerebellar_Hemisphere	SD	fetal
Ependymal cell	-0.339289	0.734392	Brain_Cerebellar_Hemisphere	SD	fetal
Fibroblast	-0.111655	0.911097	Brain_Cerebellar_Hemisphere	SD	fetal
Stromal cell	-0.0636966	0.949212	Brain_Cerebellar_Hemisphere	SD	fetal
Fibroblast	-2.96432	0.00303351	Brain_Cerebellum	SD	fetal
Stromal cell	2.30387	0.0212301	Brain_Cerebellum	SD	fetal
Endothelial cell	2.23802	0.0252199	Brain_Cerebellum	SD	fetal
Astrocyte	1.59548	0.110604	Brain_Cerebellum	SD	fetal
Neuron	-1.23431	0.217087	Brain_Cerebellum	SD	fetal
Macrophage	-1.00416	0.3153	Brain_Cerebellum	SD	fetal
Proliferating cell	-0.991838	0.321277	Brain_Cerebellum	SD	fetal
Oligodendrocyte	0.739309	0.459719	Brain_Cerebellum	SD	fetal
Erythroid cell	0.63578	0.52492	Brain_Cerebellum	SD	fetal
Ependymal cell	-0.584391	0.558957	Brain_Cerebellum	SD	fetal
Neutrophil	-0.54761	0.58396	Brain_Cerebellum	SD	fetal
Microglia	0.479044	0.631907	Brain_Cerebellum	SD	fetal
Radial glia	-0.459604	0.645801	Brain_Cerebellum	SD	fetal
Purkinje cell	0.113127	0.90993	Brain_Cerebellum	SD	fetal
Endothelial cell	2.69666	0.00700389	Brain_Cortex	SD	fetal
Macrophage	-2.03855	0.0414952	Brain_Cortex	SD	fetal
Fibroblast	-1.59275	0.111216	Brain_Cortex	SD	fetal
Radial glia	-1.49383	0.13522	Brain_Cortex	SD	fetal
Stromal cell	1.4448	0.148514	Brain_Cortex	SD	fetal
Ependymal cell	-1.34163	0.179716	Brain_Cortex	SD	fetal
Neutrophil	1.20624	0.227725	Brain_Cortex	SD	fetal
Astrocyte	1.18133	0.23747	Brain_Cortex	SD	fetal
Neuron	0.729297	0.46582	Brain_Cortex	SD	fetal
Erythroid cell	-0.577523	0.563586	Brain_Cortex	SD	fetal
Oligodendrocyte	0.526736	0.598377	Brain_Cortex	SD	fetal
Purkinje cell	-0.394749	0.693028	Brain_Cortex	SD	fetal
Microglia	0.317138	0.751139	Brain_Cortex	SD	fetal
Proliferating cell	0.304707	0.760589	Brain_Cortex	SD	fetal
Radial glia	2.34824	0.0188624	Brain_Frontal_Cortex_BA9	SD	fetal
Ependymal cell	-1.95556	0.0505171	Brain_Frontal_Cortex_BA9	SD	fetal
Erythroid cell	1.75014	0.080094	Brain_Frontal_Cortex_BA9	SD	fetal
Purkinje cell	1.56303	0.118045	Brain_Frontal_Cortex_BA9	SD	fetal
Neuron	-1.30852	0.190697	Brain_Frontal_Cortex_BA9	SD	fetal
Fibroblast	-1.23323	0.21749	Brain_Frontal_Cortex_BA9	SD	fetal
Proliferating cell	-0.893376	0.371656	Brain_Frontal_Cortex_BA9	SD	fetal
Oligodendrocyte	-0.891172	0.372837	Brain_Frontal_Cortex_BA9	SD	fetal
Stromal cell	0.689628	0.490428	Brain_Frontal_Cortex_BA9	SD	fetal
Neutrophil	0.590219	0.555044	Brain_Frontal_Cortex_BA9	SD	fetal
Microglia	-0.454356	0.649573	Brain_Frontal_Cortex_BA9	SD	fetal
Endothelial cell	-0.408819	0.682672	Brain_Frontal_Cortex_BA9	SD	fetal
Macrophage	0.307069	0.758791	Brain_Frontal_Cortex_BA9	SD	fetal
Astrocyte	-0.176881	0.859602	Brain_Frontal_Cortex_BA9	SD	fetal
Astrocyte	1.7789	0.0752559	Brain_Hippocampus	SD	fetal
Neuron	0.923328	0.355836	Brain_Hippocampus	SD	fetal
Purkinje cell	-0.63122	0.527897	Brain_Hippocampus	SD	fetal
Proliferating cell	-0.495113	0.620521	Brain_Hippocampus	SD	fetal
Oligodendrocyte	-0.415674	0.677649	Brain_Hippocampus	SD	fetal
Ependymal cell	-0.396778	0.691531	Brain_Hippocampus	SD	fetal
Fibroblast	-0.342129	0.732254	Brain_Hippocampus	SD	fetal
Erythroid cell	-0.230884	0.817405	Brain_Hippocampus	SD	fetal
Neutrophil	-0.188763	0.850279	Brain_Hippocampus	SD	fetal
Microglia	0.0932404	0.925713	Brain_Hippocampus	SD	fetal
Radial glia	-0.0907535	0.927688	Brain_Hippocampus	SD	fetal
Macrophage	-0.0871078	0.930586	Brain_Hippocampus	SD	fetal
Endothelial cell	-0.0675555	0.946139	Brain_Hippocampus	SD	fetal
Stromal cell	-0.0373135	0.970235	Brain_Hippocampus	SD	fetal
Ependymal cell	-1.73351	0.0830048	Brain_Hypothalamus	SD	fetal
Macrophage	-1.1648	0.244101	Brain_Hypothalamus	SD	fetal
Endothelial cell	0.9618	0.33615	Brain_Hypothalamus	SD	fetal
Erythroid cell	0.949617	0.342307	Brain_Hypothalamus	SD	fetal
Proliferating cell	-0.889473	0.373749	Brain_Hypothalamus	SD	fetal
Neutrophil	0.801072	0.42309	Brain_Hypothalamus	SD	fetal
Astrocyte	0.566708	0.570913	Brain_Hypothalamus	SD	fetal
Oligodendrocyte	0.477965	0.632675	Brain_Hypothalamus	SD	fetal
Microglia	0.449935	0.652757	Brain_Hypothalamus	SD	fetal
Neuron	-0.449422	0.653127	Brain_Hypothalamus	SD	fetal
Stromal cell	-0.421498	0.673392	Brain_Hypothalamus	SD	fetal
Radial glia	0.329145	0.742046	Brain_Hypothalamus	SD	fetal
Fibroblast	-0.162973	0.87054	Brain_Hypothalamus	SD	fetal
Purkinje cell	0.138679	0.889704	Brain_Hypothalamus	SD	fetal
Endothelial cell	2.213	0.0268977	Brain_Nucleus_accumbens_basal_ganglia	SD	fetal
Macrophage	-1.8466	0.0648045	Brain_Nucleus_accumbens_basal_ganglia	SD	fetal
Purkinje cell	1.80307	0.0713767	Brain_Nucleus_accumbens_basal_ganglia	SD	fetal
Fibroblast	-1.27416	0.202607	Brain_Nucleus_accumbens_basal_ganglia	SD	fetal
Neutrophil	1.19266	0.233003	Brain_Nucleus_accumbens_basal_ganglia	SD	fetal
Stromal cell	0.93975	0.347346	Brain_Nucleus_accumbens_basal_ganglia	SD	fetal
Erythroid cell	-0.907027	0.364393	Brain_Nucleus_accumbens_basal_ganglia	SD	fetal
Oligodendrocyte	-0.906446	0.3647	Brain_Nucleus_accumbens_basal_ganglia	SD	fetal
Microglia	0.851954	0.39424	Brain_Nucleus_accumbens_basal_ganglia	SD	fetal
Ependymal cell	0.826136	0.408727	Brain_Nucleus_accumbens_basal_ganglia	SD	fetal
Neuron	-0.753775	0.450985	Brain_Nucleus_accumbens_basal_ganglia	SD	fetal
Proliferating cell	0.721364	0.470686	Brain_Nucleus_accumbens_basal_ganglia	SD	fetal
Astrocyte	0.706295	0.480005	Brain_Nucleus_accumbens_basal_ganglia	SD	fetal
Radial glia	-0.374215	0.708244	Brain_Nucleus_accumbens_basal_ganglia	SD	fetal
Microglia	1.37247	0.169918	Brain_Putamen_basal_ganglia	SD	fetal
Macrophage	-0.885648	0.375807	Brain_Putamen_basal_ganglia	SD	fetal
Erythroid cell	-0.863868	0.387661	Brain_Putamen_basal_ganglia	SD	fetal
Endothelial cell	0.838376	0.40182	Brain_Putamen_basal_ganglia	SD	fetal
Neutrophil	-0.745062	0.456234	Brain_Putamen_basal_ganglia	SD	fetal
Fibroblast	0.605719	0.544702	Brain_Putamen_basal_ganglia	SD	fetal
Oligodendrocyte	-0.499778	0.617231	Brain_Putamen_basal_ganglia	SD	fetal
Ependymal cell	-0.393962	0.693609	Brain_Putamen_basal_ganglia	SD	fetal
Astrocyte	0.308127	0.757985	Brain_Putamen_basal_ganglia	SD	fetal
Stromal cell	-0.251057	0.80177	Brain_Putamen_basal_ganglia	SD	fetal
Radial glia	-0.217634	0.827715	Brain_Putamen_basal_ganglia	SD	fetal
Neuron	0.138578	0.889784	Brain_Putamen_basal_ganglia	SD	fetal
Purkinje cell	-0.11392	0.909301	Brain_Putamen_basal_ganglia	SD	fetal
Proliferating cell	-0.0739167	0.941077	Brain_Putamen_basal_ganglia	SD	fetal
Stromal cell	1.80105	0.0716955	Brain_Spinal_cord_cervical_c-1	SD	fetal
Fibroblast	-1.42729	0.153495	Brain_Spinal_cord_cervical_c-1	SD	fetal
Purkinje cell	1.16152	0.245432	Brain_Spinal_cord_cervical_c-1	SD	fetal
Ependymal cell	0.772505	0.439815	Brain_Spinal_cord_cervical_c-1	SD	fetal
Oligodendrocyte	-0.730213	0.46526	Brain_Spinal_cord_cervical_c-1	SD	fetal
Neuron	-0.723063	0.469641	Brain_Spinal_cord_cervical_c-1	SD	fetal
Endothelial cell	0.563901	0.572822	Brain_Spinal_cord_cervical_c-1	SD	fetal
Macrophage	-0.358233	0.720169	Brain_Spinal_cord_cervical_c-1	SD	fetal
Erythroid cell	-0.323375	0.746411	Brain_Spinal_cord_cervical_c-1	SD	fetal
Microglia	0.284439	0.776074	Brain_Spinal_cord_cervical_c-1	SD	fetal
Neutrophil	0.196928	0.843884	Brain_Spinal_cord_cervical_c-1	SD	fetal
Astrocyte	-0.173431	0.862313	Brain_Spinal_cord_cervical_c-1	SD	fetal
Proliferating cell	-0.16873	0.866009	Brain_Spinal_cord_cervical_c-1	SD	fetal
Radial glia	0.0913475	0.927216	Brain_Spinal_cord_cervical_c-1	SD	fetal
Macrophage	-1.92619	0.0540812	Brain_Substantia_nigra	SD	fetal
Fibroblast	-1.37034	0.170582	Brain_Substantia_nigra	SD	fetal
Endothelial cell	1.35733	0.174675	Brain_Substantia_nigra	SD	fetal
Microglia	1.3416	0.179726	Brain_Substantia_nigra	SD	fetal
Stromal cell	1.27353	0.202831	Brain_Substantia_nigra	SD	fetal
Radial glia	1.01352	0.31081	Brain_Substantia_nigra	SD	fetal
Proliferating cell	-0.990915	0.321727	Brain_Substantia_nigra	SD	fetal
Astrocyte	-0.65933	0.509684	Brain_Substantia_nigra	SD	fetal
Ependymal cell	-0.627008	0.530654	Brain_Substantia_nigra	SD	fetal
Erythroid cell	-0.615475	0.538241	Brain_Substantia_nigra	SD	fetal
Neuron	0.48754	0.625876	Brain_Substantia_nigra	SD	fetal
Neutrophil	-0.154086	0.877542	Brain_Substantia_nigra	SD	fetal
Oligodendrocyte	-0.0930674	0.92585	Brain_Substantia_nigra	SD	fetal
Purkinje cell	0.0111513	0.991103	Brain_Substantia_nigra	SD	fetal
Endothelial cell	2.34953	0.0187973	Skin_Not_Sun_Exposed_Suprapubic	SD	fetal
Mast cell	-1.79313	0.0729518	Skin_Not_Sun_Exposed_Suprapubic	SD	fetal
Proliferating cell	1.10769	0.267998	Skin_Not_Sun_Exposed_Suprapubic	SD	fetal
Erythroid cell	-0.915559	0.359898	Skin_Not_Sun_Exposed_Suprapubic	SD	fetal
Smooth muscle cell	-0.849487	0.395611	Skin_Not_Sun_Exposed_Suprapubic	SD	fetal
Osteoblast	0.820459	0.411954	Skin_Not_Sun_Exposed_Suprapubic	SD	fetal
Melanocyte	-0.756792	0.449174	Skin_Not_Sun_Exposed_Suprapubic	SD	fetal
Macrophage	-0.659068	0.509852	Skin_Not_Sun_Exposed_Suprapubic	SD	fetal
Mesenchymal cell	-0.558091	0.576782	Skin_Not_Sun_Exposed_Suprapubic	SD	fetal
Neutrophil	0.543378	0.58687	Skin_Not_Sun_Exposed_Suprapubic	SD	fetal
Keratinocyte	-0.273179	0.784716	Skin_Not_Sun_Exposed_Suprapubic	SD	fetal
Fibroblast	-0.260997	0.794095	Skin_Not_Sun_Exposed_Suprapubic	SD	fetal
Skeletal muscle cell	-0.004911	0.996082	Skin_Not_Sun_Exposed_Suprapubic	SD	fetal
Endothelial cell	3.66117	0.000251065	Skin_Sun_Exposed_Lower_leg	SD	fetal
Smooth muscle cell	-2.54324	0.0109831	Skin_Sun_Exposed_Lower_leg	SD	fetal
Fibroblast	1.67934	0.0930857	Skin_Sun_Exposed_Lower_leg	SD	fetal
Osteoblast	-1.62092	0.105035	Skin_Sun_Exposed_Lower_leg	SD	fetal
Mast cell	-1.59627	0.110428	Skin_Sun_Exposed_Lower_leg	SD	fetal
Proliferating cell	1.15975	0.246149	Skin_Sun_Exposed_Lower_leg	SD	fetal
Neutrophil	0.977886	0.328131	Skin_Sun_Exposed_Lower_leg	SD	fetal
Skeletal muscle cell	0.628013	0.529995	Skin_Sun_Exposed_Lower_leg	SD	fetal
Melanocyte	0.580987	0.561249	Skin_Sun_Exposed_Lower_leg	SD	fetal
Mesenchymal cell	0.505227	0.613399	Skin_Sun_Exposed_Lower_leg	SD	fetal
Keratinocyte	-0.273966	0.784111	Skin_Sun_Exposed_Lower_leg	SD	fetal
Macrophage	0.0364468	0.970926	Skin_Sun_Exposed_Lower_leg	SD	fetal
Erythroid cell	-0.0297835	0.97624	Skin_Sun_Exposed_Lower_leg	SD	fetal
Mast cell	-1.77099	0.0765617	Adipose_Subcutaneous	SD	adult
Stromal cell	1.45532	0.145581	Adipose_Subcutaneous	SD	adult
Neutrophil	-1.26428	0.206131	Adipose_Subcutaneous	SD	adult
Adipocyte	0.948018	0.34312	Adipose_Subcutaneous	SD	adult
Proliferating cell	0.942155	0.346113	Adipose_Subcutaneous	SD	adult
Macrophage	-0.318151	0.75037	Adipose_Subcutaneous	SD	adult
B cell	1.90955	0.0561908	Artery_Aorta	SD	adult
Fibroblast	-1.3713	0.170283	Artery_Aorta	SD	adult
Smooth muscle cell	1.34269	0.179371	Artery_Aorta	SD	adult
Stromal cell	-1.06117	0.288614	Artery_Aorta	SD	adult
T cell	0.982939	0.325638	Artery_Aorta	SD	adult
Mast cell	-0.932559	0.351048	Artery_Aorta	SD	adult
Basal cell	-0.610985	0.541209	Artery_Aorta	SD	adult
Endothelial cell	0.511041	0.609322	Artery_Aorta	SD	adult
Epithelial cell	-0.124036	0.901287	Artery_Aorta	SD	adult
Macrophage	-0.115962	0.907682	Artery_Aorta	SD	adult
Mast cell	-1.87607	0.0606463	Artery_Coronary	SD	adult
Basal cell	1.16458	0.24419	Artery_Coronary	SD	adult
Fibroblast	-0.875905	0.381082	Artery_Coronary	SD	adult
T cell	0.826589	0.40847	Artery_Coronary	SD	adult
Epithelial cell	0.647827	0.517097	Artery_Coronary	SD	adult
Stromal cell	-0.452693	0.65077	Artery_Coronary	SD	adult
Macrophage	0.307917	0.758145	Artery_Coronary	SD	adult
Endothelial cell	0.126208	0.899567	Artery_Coronary	SD	adult
B cell	0.121572	0.903238	Artery_Coronary	SD	adult
Smooth muscle cell	0.0635815	0.949303	Artery_Coronary	SD	adult
B cell	1.70418	0.0883484	Artery_Tibial	SD	adult
Fibroblast	-1.23902	0.215339	Artery_Tibial	SD	adult
Mast cell	-1.23774	0.215813	Artery_Tibial	SD	adult
Stromal cell	0.94844	0.342906	Artery_Tibial	SD	adult
Endothelial cell	0.850928	0.394809	Artery_Tibial	SD	adult
T cell	0.822445	0.410824	Artery_Tibial	SD	adult
Macrophage	-0.498101	0.618413	Artery_Tibial	SD	adult
Basal cell	-0.255193	0.798574	Artery_Tibial	SD	adult
Epithelial cell	-0.230301	0.817858	Artery_Tibial	SD	adult
Smooth muscle cell	0.147628	0.882637	Artery_Tibial	SD	adult
MT high cell	-2.89231	0.00382416	Esophagus_Gastroesophageal_Junction	SD	adult
Neutrophil	-1.6442	0.100135	Esophagus_Gastroesophageal_Junction	SD	adult
Mucosal cell	1.45503	0.145662	Esophagus_Gastroesophageal_Junction	SD	adult
Smooth muscle cell	1.33713	0.181179	Esophagus_Gastroesophageal_Junction	SD	adult
Mast cell	-1.24697	0.212408	Esophagus_Gastroesophageal_Junction	SD	adult
Keratinocyte	0.967084	0.333502	Esophagus_Gastroesophageal_Junction	SD	adult
Macrophage	0.657343	0.51096	Esophagus_Gastroesophageal_Junction	SD	adult
Endothelial cell	0.640127	0.52209	Esophagus_Gastroesophageal_Junction	SD	adult
Fibroblast	0.58775	0.5567	Esophagus_Gastroesophageal_Junction	SD	adult
B cell	0.461939	0.644125	Esophagus_Gastroesophageal_Junction	SD	adult
Epithelial cell	-0.449409	0.653137	Esophagus_Gastroesophageal_Junction	SD	adult
Lymphocyte	0.387039	0.698728	Esophagus_Gastroesophageal_Junction	SD	adult
Stromal cell	0.0865061	0.931064	Esophagus_Gastroesophageal_Junction	SD	adult
Basal cell	-0.0767996	0.938783	Esophagus_Gastroesophageal_Junction	SD	adult
MT high cell	-2.17515	0.0296186	Esophagus_Mucosa	SD	adult
Mast cell	-1.95001	0.051175	Esophagus_Mucosa	SD	adult
Stromal cell	1.75329	0.0795524	Esophagus_Mucosa	SD	adult
Mucosal cell	1.66494	0.095925	Esophagus_Mucosa	SD	adult
Smooth muscle cell	1.61066	0.107255	Esophagus_Mucosa	SD	adult
Fibroblast	-0.962958	0.335569	Esophagus_Mucosa	SD	adult
B cell	0.462883	0.643448	Esophagus_Mucosa	SD	adult
Basal cell	-0.368034	0.712848	Esophagus_Mucosa	SD	adult
Lymphocyte	0.233533	0.815347	Esophagus_Mucosa	SD	adult
Macrophage	0.217157	0.828086	Esophagus_Mucosa	SD	adult
Keratinocyte	-0.170051	0.86497	Esophagus_Mucosa	SD	adult
Endothelial cell	-0.0593741	0.952654	Esophagus_Mucosa	SD	adult
Epithelial cell	-0.0186822	0.985095	Esophagus_Mucosa	SD	adult
Neutrophil	0.000734456	0.999414	Esophagus_Mucosa	SD	adult
Mast cell	-1.86097	0.0627485	Esophagus_Muscularis	SD	adult
Neutrophil	-1.67566	0.0938041	Esophagus_Muscularis	SD	adult
Macrophage	1.50566	0.132154	Esophagus_Muscularis	SD	adult
Smooth muscle cell	1.41985	0.155651	Esophagus_Muscularis	SD	adult
Keratinocyte	0.775994	0.437752	Esophagus_Muscularis	SD	adult
Mucosal cell	0.709407	0.478072	Esophagus_Muscularis	SD	adult
MT high cell	-0.633174	0.52662	Esophagus_Muscularis	SD	adult
Endothelial cell	-0.418823	0.675345	Esophagus_Muscularis	SD	adult
Fibroblast	-0.36274	0.716799	Esophagus_Muscularis	SD	adult
Basal cell	-0.353064	0.72404	Esophagus_Muscularis	SD	adult
B cell	0.222215	0.824147	Esophagus_Muscularis	SD	adult
Stromal cell	0.124381	0.901013	Esophagus_Muscularis	SD	adult
Lymphocyte	0.122982	0.902122	Esophagus_Muscularis	SD	adult
Epithelial cell	0.0949382	0.924364	Esophagus_Muscularis	SD	adult
Mast cell	-1.8704	0.0614288	Heart_Atrial_Appendage	SD	adult
Macrophage	-1.00408	0.315338	Heart_Atrial_Appendage	SD	adult
T cell	0.80493	0.42086	Heart_Atrial_Appendage	SD	adult
Dendritic cell	0.719562	0.471794	Heart_Atrial_Appendage	SD	adult
Cardiomyocyte	0.676196	0.498916	Heart_Atrial_Appendage	SD	adult
Apoptotic cell	0.605198	0.545047	Heart_Atrial_Appendage	SD	adult
Fibroblast	-0.448525	0.653774	Heart_Atrial_Appendage	SD	adult
Neutrophil	-0.402417	0.687377	Heart_Atrial_Appendage	SD	adult
Smooth muscle cell	-0.211809	0.832256	Heart_Atrial_Appendage	SD	adult
Endothelial cell	0.00145216	0.998841	Heart_Atrial_Appendage	SD	adult
Macrophage	-3.32563	0.000882205	Heart_Left_Ventricle	SD	adult
Dendritic cell	3.24159	0.00118867	Heart_Left_Ventricle	SD	adult
Mast cell	-2.04711	0.0406476	Heart_Left_Ventricle	SD	adult
Neutrophil	-1.92372	0.0543897	Heart_Left_Ventricle	SD	adult
T cell	-1.53271	0.125348	Heart_Left_Ventricle	SD	adult
Smooth muscle cell	1.21663	0.223746	Heart_Left_Ventricle	SD	adult
Endothelial cell	1.03565	0.300363	Heart_Left_Ventricle	SD	adult
Apoptotic cell	-0.969055	0.332518	Heart_Left_Ventricle	SD	adult
Fibroblast	-0.890732	0.373073	Heart_Left_Ventricle	SD	adult
Cardiomyocyte	0.464192	0.64251	Heart_Left_Ventricle	SD	adult
Alpha cell	-3.12119	0.00180124	Pancreas	SD	adult
Beta cell	2.47326	0.0133885	Pancreas	SD	adult
Exocrine cell	-2.36112	0.01822	Pancreas	SD	adult
Smooth muscle cell	1.04854	0.294391	Pancreas	SD	adult
Fibroblast	0.852474	0.393951	Pancreas	SD	adult
Macrophage	-0.433756	0.664466	Pancreas	SD	adult
Acinar cell	0.283777	0.776581	Pancreas	SD	adult
Ductal cell	-0.21406	0.8305	Pancreas	SD	adult
Endothelial cell	-0.0433474	0.965425	Pancreas	SD	adult
Epithelial cell	1.18606	0.235598	Prostate	SD	adult
T cell	-1.17699	0.239199	Prostate	SD	adult
Smooth muscle cell	-0.678523	0.49744	Prostate	SD	adult
Macrophage	-0.603237	0.546351	Prostate	SD	adult
Neutrophil	0.36072	0.718309	Prostate	SD	adult
Fibroblast	0.282449	0.777599	Prostate	SD	adult
Endothelial cell	0.281076	0.778652	Prostate	SD	adult
Basal cell	-0.137856	0.890354	Prostate	SD	adult
Luminal cell	0.137554	0.890593	Prostate	SD	adult
Neuroendocrine cell	-0.111906	0.910898	Prostate	SD	adult
B cell	2.05843	0.0395492	Spleen	SD	adult
Macrophage	-1.48278	0.138134	Spleen	SD	adult
Erythroid cell	1.19524	0.231993	Spleen	SD	adult
T cell	-1.06455	0.287079	Spleen	SD	adult
Neutrophil	-0.517872	0.604548	Spleen	SD	adult
Endothelial cell	0.198641	0.842544	Spleen	SD	adult
Lymphoid progenitor cell	0.191629	0.848032	Spleen	SD	adult
Stromal cell	1.86909	0.0616099	Stomach	SD	adult
Mast cell	-1.73472	0.082791	Stomach	SD	adult
Fibroblast	-1.60414	0.108684	Stomach	SD	adult
Gastric chief cell	1.37288	0.16979	Stomach	SD	adult
Parietal cell	-1.25893	0.208057	Stomach	SD	adult
B cell	1.08354	0.278569	Stomach	SD	adult
Inflammatory cell	-1.07582	0.282008	Stomach	SD	adult
D cell/ X/A cell	0.948096	0.343081	Stomach	SD	adult
Chromaffin cell	0.944896	0.344712	Stomach	SD	adult
Smooth muscle cell	-0.833575	0.404521	Stomach	SD	adult
Gastric mucosa cell	0.831691	0.405584	Stomach	SD	adult
Granulocyte	0.576574	0.564227	Stomach	SD	adult
Endothelial cell	-0.551462	0.581317	Stomach	SD	adult
Macrophage	-0.528718	0.597001	Stomach	SD	adult
Myeloid cell	-0.52477	0.599743	Stomach	SD	adult
Pit cell	0.0639232	0.949031	Stomach	SD	adult
T cell	-0.0523912	0.958217	Stomach	SD	adult
Epithelial cell	-0.0491203	0.960823	Stomach	SD	adult
Follicular cell	2.33498	0.0195443	Thyroid	SD	adult
Epithelial cell	-2.29619	0.0216651	Thyroid	SD	adult
Proliferating cell	1.68232	0.0925059	Thyroid	SD	adult
T cell	-1.48681	0.137065	Thyroid	SD	adult
B cell	1.32674	0.184596	Thyroid	SD	adult
Dendritic cell	-1.09752	0.272413	Thyroid	SD	adult
Stromal cell	-1.03871	0.298938	Thyroid	SD	adult
Fibroblast	0.858151	0.390809	Thyroid	SD	adult
Neutrophil	0.83661	0.402812	Thyroid	SD	adult
Natural killer cell	0.595973	0.551193	Thyroid	SD	adult
Endothelial cell	0.379705	0.704164	Thyroid	SD	adult
Smooth muscle cell	-0.0284191	0.977328	Thyroid	SD	adult
T cell	-2.10471	0.0353163	Whole_Blood	SD	adult
Myeloid progenitor cell	1.18051	0.237798	Whole_Blood	SD	adult
Erythroid cell	-1.0503	0.29358	Whole_Blood	SD	adult
Macrophage	-0.917377	0.358945	Whole_Blood	SD	adult
B cell	0.747685	0.45465	Whole_Blood	SD	adult
Proliferating cell	0.443587	0.657341	Whole_Blood	SD	adult
Eosinophil	0.368225	0.712705	Whole_Blood	SD	adult
Dendritic cell	0.30825	0.757892	Whole_Blood	SD	adult
activative T cell	0.307027	0.758823	Whole_Blood	SD	adult
Proliferating B cell	0.303444	0.761551	Whole_Blood	SD	adult
Neutrophil	-0.266641	0.789746	Whole_Blood	SD	adult
Natural killer cell	0.15699	0.875253	Whole_Blood	SD	adult
Monocyte	0.0881975	0.92972	Whole_Blood	SD	adult
Endothelial	2.90018	0.00372946	Adrenal_Gland	SLE	adult
Neuron	-1.48838	0.136651	Adrenal_Gland	SLE	adult
T cell	-1.382	0.166972	Adrenal_Gland	SLE	adult
NK cell	0.984723	0.32476	Adrenal_Gland	SLE	adult
Smooth muscle cell	0.929546	0.352606	Adrenal_Gland	SLE	adult
Neutrophil	-0.897813	0.369285	Adrenal_Gland	SLE	adult
Intra-adrenal chromoblast	0.877055	0.380457	Adrenal_Gland	SLE	adult
B cell	0.828924	0.407148	Adrenal_Gland	SLE	adult
MT high	-0.660339	0.509036	Adrenal_Gland	SLE	adult
Zona fasciculata cell	0.527593	0.597782	Adrenal_Gland	SLE	adult
Myeloid cell	0.268269	0.788493	Adrenal_Gland	SLE	adult
Plasmocyte	0.267249	0.789278	Adrenal_Gland	SLE	adult
Macrophage	0.130249	0.89637	Adrenal_Gland	SLE	adult
Stromal cell	0.0900851	0.92822	Adrenal_Gland	SLE	adult
Lymphocyte	-0.0447414	0.964313	Adrenal_Gland	SLE	adult
Epithelial cell	1.85516	0.0635732	Brain_Cerebellum	SLE	adult
T cell	-1.54687	0.121895	Brain_Cerebellum	SLE	adult
Stromal cell	-1.28193	0.199867	Brain_Cerebellum	SLE	adult
Neuthrophil	1.24824	0.211942	Brain_Cerebellum	SLE	adult
Smooth muscle cell	1.16824	0.24271	Brain_Cerebellum	SLE	adult
Astrocyte	0.991911	0.321241	Brain_Cerebellum	SLE	adult
Macrophage	0.815863	0.414578	Brain_Cerebellum	SLE	adult
Endothelial cell	-0.566693	0.570923	Brain_Cerebellum	SLE	adult
Oligodendrocyte	-0.440994	0.659218	Brain_Cerebellum	SLE	adult
Inhibitory neuron	-0.362727	0.716808	Brain_Cerebellum	SLE	adult
Microglia	-0.200872	0.840799	Brain_Cerebellum	SLE	adult
B cell	-0.19417	0.846042	Brain_Cerebellum	SLE	adult
Excitatory neuron	-0.0984655	0.921563	Brain_Cerebellum	SLE	adult
Interneuron	0.0621575	0.950437	Brain_Cerebellum	SLE	adult
Enterocyte	1.55745	0.119364	Colon_Sigmoid	SLE	adult
Goblet cell	-1.05341	0.292154	Colon_Sigmoid	SLE	adult
Neutrophil	-0.89954	0.368365	Colon_Sigmoid	SLE	adult
Dendritic cell	-0.742829	0.457585	Colon_Sigmoid	SLE	adult
Stromal cell	0.615857	0.537989	Colon_Sigmoid	SLE	adult
Endothelial cell	-0.579676	0.562133	Colon_Sigmoid	SLE	adult
Macrophage	0.373639	0.708673	Colon_Sigmoid	SLE	adult
Smooth muscle cell	-0.185281	0.853009	Colon_Sigmoid	SLE	adult
B cell	0.136972	0.891053	Colon_Sigmoid	SLE	adult
T cell	0.0998956	0.920427	Colon_Sigmoid	SLE	adult
Enteric glial cell	0.0853826	0.931957	Colon_Sigmoid	SLE	adult
Goblet cell	-2.44469	0.0144975	Colon_Transverse	SLE	adult
Endothelial cell	1.84174	0.065513	Colon_Transverse	SLE	adult
T cell	1.66114	0.0966849	Colon_Transverse	SLE	adult
Fibroblast	-1.4489	0.147366	Colon_Transverse	SLE	adult
B cell	-1.20493	0.228229	Colon_Transverse	SLE	adult
Macrophage	1.02464	0.305532	Colon_Transverse	SLE	adult
Mast cell	-0.996098	0.319202	Colon_Transverse	SLE	adult
Smooth muscle cell	0.988337	0.322988	Colon_Transverse	SLE	adult
Stromal cell	-0.937028	0.348744	Colon_Transverse	SLE	adult
Enterocyte	0.898914	0.368698	Colon_Transverse	SLE	adult
Macrophage	-4.44415	8.82391e-06	Liver	SLE	adult
Myeloid cell	2.45173	0.0142172	Liver	SLE	adult
Proliferating cell	2.3863	0.0170189	Liver	SLE	adult
Kuppfer cell	1.68037	0.0928856	Liver	SLE	adult
T cell	-1.61199	0.106964	Liver	SLE	adult
B cell	1.44358	0.148856	Liver	SLE	adult
Mast cell	-1.28955	0.197207	Liver	SLE	adult
Epithelial cell	-1.28178	0.199919	Liver	SLE	adult
Dendritic cell	0.890091	0.373417	Liver	SLE	adult
Smooth muscle cell	-0.545118	0.585672	Liver	SLE	adult
Granulocyte	0.492092	0.622654	Liver	SLE	adult
Hepatocyte	-0.399929	0.689209	Liver	SLE	adult
Neutrophil	-0.318484	0.750118	Liver	SLE	adult
Endothelial cell	0.0299703	0.976091	Liver	SLE	adult
Macrophage	2.06328	0.0390857	Muscle_Skeletal	SLE	adult
Dendritic cell	-1.51356	0.130137	Muscle_Skeletal	SLE	adult
Proliferating cell	-1.43067	0.152524	Muscle_Skeletal	SLE	adult
Muscle cell	-1.36902	0.170993	Muscle_Skeletal	SLE	adult
Stromal cell	-1.36685	0.171671	Muscle_Skeletal	SLE	adult
Fibroblast	1.18102	0.237596	Muscle_Skeletal	SLE	adult
Myogenic precursor cell	-0.740362	0.45908	Muscle_Skeletal	SLE	adult
NK cell	-0.704455	0.481149	Muscle_Skeletal	SLE	adult
Neutrophil	-0.411252	0.680888	Muscle_Skeletal	SLE	adult
T cell	0.385455	0.6999	Muscle_Skeletal	SLE	adult
B cell	0.374476	0.70805	Muscle_Skeletal	SLE	adult
Endothelial cell	-0.263307	0.792314	Muscle_Skeletal	SLE	adult
Mast cell	0.0654628	0.947805	Muscle_Skeletal	SLE	adult
Macrophage	-2.2557	0.0240892	Uterus	SLE	adult
Epithelial cell	-2.12371	0.0336943	Uterus	SLE	adult
Fibroblast	-2.00706	0.0447435	Uterus	SLE	adult
Smooth muscle cell	-1.9355	0.0529287	Uterus	SLE	adult
Endothelial cell	1.84954	0.0643794	Uterus	SLE	adult
Stromal cell	1.33946	0.180422	Uterus	SLE	adult
Endometrial cell	-1.3235	0.18567	Uterus	SLE	adult
T cell	1.23319	0.217505	Uterus	SLE	adult
Mast cell	0.721896	0.470358	Uterus	SLE	adult
Astrocyte	2.2364	0.0253253	Brain_Amygdala	SLE	fetal
Stromal cell	-1.83636	0.0663041	Brain_Amygdala	SLE	fetal
Radial glia	-1.25725	0.208663	Brain_Amygdala	SLE	fetal
Macrophage	1.10726	0.268182	Brain_Amygdala	SLE	fetal
Microglia	-0.99802	0.31827	Brain_Amygdala	SLE	fetal
Neuron	0.918104	0.358564	Brain_Amygdala	SLE	fetal
Purkinje cell	-0.914053	0.360689	Brain_Amygdala	SLE	fetal
Fibroblast	0.912559	0.361475	Brain_Amygdala	SLE	fetal
Proliferating cell	0.629762	0.52885	Brain_Amygdala	SLE	fetal
Endothelial cell	0.607538	0.543494	Brain_Amygdala	SLE	fetal
Oligodendrocyte	0.591529	0.554166	Brain_Amygdala	SLE	fetal
Ependymal cell	0.543405	0.586851	Brain_Amygdala	SLE	fetal
Neutrophil	-0.261251	0.793899	Brain_Amygdala	SLE	fetal
Erythroid cell	-0.039126	0.96879	Brain_Amygdala	SLE	fetal
Erythroid cell	0.902897	0.366581	Brain_Anterior_cingulate_cortex_BA24	SLE	fetal
Oligodendrocyte	0.726539	0.467508	Brain_Anterior_cingulate_cortex_BA24	SLE	fetal
Macrophage	-0.625582	0.531589	Brain_Anterior_cingulate_cortex_BA24	SLE	fetal
Microglia	0.5919	0.553917	Brain_Anterior_cingulate_cortex_BA24	SLE	fetal
Neutrophil	-0.565598	0.571667	Brain_Anterior_cingulate_cortex_BA24	SLE	fetal
Astrocyte	-0.429269	0.667728	Brain_Anterior_cingulate_cortex_BA24	SLE	fetal
Proliferating cell	0.422525	0.672642	Brain_Anterior_cingulate_cortex_BA24	SLE	fetal
Neuron	-0.397022	0.691351	Brain_Anterior_cingulate_cortex_BA24	SLE	fetal
Fibroblast	-0.185718	0.852666	Brain_Anterior_cingulate_cortex_BA24	SLE	fetal
Endothelial cell	0.178417	0.858395	Brain_Anterior_cingulate_cortex_BA24	SLE	fetal
Purkinje cell	0.101133	0.919445	Brain_Anterior_cingulate_cortex_BA24	SLE	fetal
Ependymal cell	-0.0756019	0.939736	Brain_Anterior_cingulate_cortex_BA24	SLE	fetal
Stromal cell	0.0734524	0.941446	Brain_Anterior_cingulate_cortex_BA24	SLE	fetal
Radial glia	-0.0372999	0.970246	Brain_Anterior_cingulate_cortex_BA24	SLE	fetal
Stromal cell	-2.72688	0.0063936	Brain_Caudate_basal_ganglia	SLE	fetal
Purkinje cell	-2.49957	0.0124345	Brain_Caudate_basal_ganglia	SLE	fetal
Fibroblast	2.04082	0.0412688	Brain_Caudate_basal_ganglia	SLE	fetal
Neutrophil	1.79814	0.0721549	Brain_Caudate_basal_ganglia	SLE	fetal
Neuron	1.69265	0.0905215	Brain_Caudate_basal_ganglia	SLE	fetal
Oligodendrocyte	1.37768	0.168302	Brain_Caudate_basal_ganglia	SLE	fetal
Proliferating cell	-0.796977	0.425464	Brain_Caudate_basal_ganglia	SLE	fetal
Ependymal cell	0.754825	0.450354	Brain_Caudate_basal_ganglia	SLE	fetal
Endothelial cell	-0.41517	0.678018	Brain_Caudate_basal_ganglia	SLE	fetal
Microglia	-0.406405	0.684445	Brain_Caudate_basal_ganglia	SLE	fetal
Macrophage	0.369688	0.711615	Brain_Caudate_basal_ganglia	SLE	fetal
Radial glia	-0.275823	0.782684	Brain_Caudate_basal_ganglia	SLE	fetal
Erythroid cell	-0.147989	0.882351	Brain_Caudate_basal_ganglia	SLE	fetal
Astrocyte	0.0419733	0.96652	Brain_Caudate_basal_ganglia	SLE	fetal
Erythroid cell	-1.76714	0.077204	Brain_Cerebellar_Hemisphere	SLE	fetal
Neutrophil	-1.39293	0.16364	Brain_Cerebellar_Hemisphere	SLE	fetal
Fibroblast	1.06937	0.284902	Brain_Cerebellar_Hemisphere	SLE	fetal
Purkinje cell	1.0581	0.290012	Brain_Cerebellar_Hemisphere	SLE	fetal
Endothelial cell	-0.785791	0.43199	Brain_Cerebellar_Hemisphere	SLE	fetal
Oligodendrocyte	-0.722814	0.469794	Brain_Cerebellar_Hemisphere	SLE	fetal
Neuron	-0.587777	0.556682	Brain_Cerebellar_Hemisphere	SLE	fetal
Microglia	-0.416879	0.676767	Brain_Cerebellar_Hemisphere	SLE	fetal
Radial glia	0.383105	0.701642	Brain_Cerebellar_Hemisphere	SLE	fetal
Macrophage	0.376393	0.706625	Brain_Cerebellar_Hemisphere	SLE	fetal
Stromal cell	0.341973	0.732371	Brain_Cerebellar_Hemisphere	SLE	fetal
Proliferating cell	-0.273557	0.784425	Brain_Cerebellar_Hemisphere	SLE	fetal
Ependymal cell	-0.126066	0.89968	Brain_Cerebellar_Hemisphere	SLE	fetal
Astrocyte	0.0632645	0.949556	Brain_Cerebellar_Hemisphere	SLE	fetal
Microglia	-2.54652	0.0108804	Brain_Cerebellum	SLE	fetal
Macrophage	2.2849	0.0223184	Brain_Cerebellum	SLE	fetal
Fibroblast	1.46344	0.143346	Brain_Cerebellum	SLE	fetal
Astrocyte	-1.17013	0.24195	Brain_Cerebellum	SLE	fetal
Purkinje cell	1.16247	0.245046	Brain_Cerebellum	SLE	fetal
Oligodendrocyte	-1.01366	0.310746	Brain_Cerebellum	SLE	fetal
Endothelial cell	-0.985665	0.324298	Brain_Cerebellum	SLE	fetal
Radial glia	0.973463	0.330323	Brain_Cerebellum	SLE	fetal
Neutrophil	-0.707984	0.478955	Brain_Cerebellum	SLE	fetal
Ependymal cell	-0.441674	0.658725	Brain_Cerebellum	SLE	fetal
Stromal cell	-0.332036	0.739862	Brain_Cerebellum	SLE	fetal
Proliferating cell	0.284637	0.775922	Brain_Cerebellum	SLE	fetal
Erythroid cell	-0.26643	0.789908	Brain_Cerebellum	SLE	fetal
Neuron	-0.226915	0.82049	Brain_Cerebellum	SLE	fetal
Erythroid cell	-1.49435	0.135085	Brain_Cortex	SLE	fetal
Neuron	1.16564	0.243759	Brain_Cortex	SLE	fetal
Purkinje cell	-1.12412	0.260961	Brain_Cortex	SLE	fetal
Radial glia	-0.978948	0.327606	Brain_Cortex	SLE	fetal
Oligodendrocyte	0.805678	0.420428	Brain_Cortex	SLE	fetal
Stromal cell	-0.484268	0.628196	Brain_Cortex	SLE	fetal
Fibroblast	0.407492	0.683647	Brain_Cortex	SLE	fetal
Macrophage	0.39863	0.690166	Brain_Cortex	SLE	fetal
Neutrophil	0.395959	0.692135	Brain_Cortex	SLE	fetal
Astrocyte	0.376653	0.706431	Brain_Cortex	SLE	fetal
Microglia	-0.36895	0.712165	Brain_Cortex	SLE	fetal
Endothelial cell	-0.100732	0.919763	Brain_Cortex	SLE	fetal
Proliferating cell	0.0809803	0.935458	Brain_Cortex	SLE	fetal
Ependymal cell	-0.019363	0.984552	Brain_Cortex	SLE	fetal
Neutrophil	-3.43875	0.000584408	Brain_Frontal_Cortex_BA9	SLE	fetal
Endothelial cell	-1.7804	0.0750097	Brain_Frontal_Cortex_BA9	SLE	fetal
Proliferating cell	1.22097	0.222098	Brain_Frontal_Cortex_BA9	SLE	fetal
Macrophage	0.815523	0.414773	Brain_Frontal_Cortex_BA9	SLE	fetal
Fibroblast	0.804823	0.420922	Brain_Frontal_Cortex_BA9	SLE	fetal
Erythroid cell	-0.593247	0.553016	Brain_Frontal_Cortex_BA9	SLE	fetal
Stromal cell	-0.561274	0.574611	Brain_Frontal_Cortex_BA9	SLE	fetal
Oligodendrocyte	0.552222	0.580796	Brain_Frontal_Cortex_BA9	SLE	fetal
Radial glia	-0.507851	0.611558	Brain_Frontal_Cortex_BA9	SLE	fetal
Astrocyte	-0.400105	0.689079	Brain_Frontal_Cortex_BA9	SLE	fetal
Neuron	0.357426	0.720773	Brain_Frontal_Cortex_BA9	SLE	fetal
Purkinje cell	-0.332924	0.739192	Brain_Frontal_Cortex_BA9	SLE	fetal
Ependymal cell	-0.0954057	0.923993	Brain_Frontal_Cortex_BA9	SLE	fetal
Microglia	-0.0318598	0.974584	Brain_Frontal_Cortex_BA9	SLE	fetal
Neutrophil	-2.26016	0.0238111	Brain_Hippocampus	SLE	fetal
Stromal cell	-2.0378	0.0415697	Brain_Hippocampus	SLE	fetal
Macrophage	1.61675	0.105933	Brain_Hippocampus	SLE	fetal
Fibroblast	1.46717	0.14233	Brain_Hippocampus	SLE	fetal
Neuron	1.30697	0.191222	Brain_Hippocampus	SLE	fetal
Purkinje cell	-1.25015	0.211244	Brain_Hippocampus	SLE	fetal
Oligodendrocyte	0.930835	0.351939	Brain_Hippocampus	SLE	fetal
Astrocyte	0.910523	0.362547	Brain_Hippocampus	SLE	fetal
Ependymal cell	0.868136	0.38532	Brain_Hippocampus	SLE	fetal
Proliferating cell	0.79769	0.42505	Brain_Hippocampus	SLE	fetal
Radial glia	-0.774726	0.438501	Brain_Hippocampus	SLE	fetal
Microglia	-0.760382	0.447026	Brain_Hippocampus	SLE	fetal
Endothelial cell	-0.755018	0.450238	Brain_Hippocampus	SLE	fetal
Erythroid cell	0.035606	0.971597	Brain_Hippocampus	SLE	fetal
Fibroblast	1.09619	0.272998	Brain_Hypothalamus	SLE	fetal
Astrocyte	-0.954604	0.339778	Brain_Hypothalamus	SLE	fetal
Macrophage	-0.923867	0.355556	Brain_Hypothalamus	SLE	fetal
Neutrophil	-0.922449	0.356294	Brain_Hypothalamus	SLE	fetal
Neuron	0.794977	0.426627	Brain_Hypothalamus	SLE	fetal
Stromal cell	-0.741099	0.458634	Brain_Hypothalamus	SLE	fetal
Purkinje cell	-0.672319	0.501381	Brain_Hypothalamus	SLE	fetal
Erythroid cell	-0.432338	0.665495	Brain_Hypothalamus	SLE	fetal
Oligodendrocyte	0.430528	0.666812	Brain_Hypothalamus	SLE	fetal
Radial glia	0.406601	0.684301	Brain_Hypothalamus	SLE	fetal
Proliferating cell	-0.193028	0.846937	Brain_Hypothalamus	SLE	fetal
Ependymal cell	-0.130309	0.896322	Brain_Hypothalamus	SLE	fetal
Microglia	0.126533	0.89931	Brain_Hypothalamus	SLE	fetal
Endothelial cell	0.10905	0.913163	Brain_Hypothalamus	SLE	fetal
Purkinje cell	-2.72739	0.00638373	Brain_Nucleus_accumbens_basal_ganglia	SLE	fetal
Oligodendrocyte	2.04375	0.040978	Brain_Nucleus_accumbens_basal_ganglia	SLE	fetal
Neuron	1.85884	0.0630502	Brain_Nucleus_accumbens_basal_ganglia	SLE	fetal
Ependymal cell	-1.81932	0.0688632	Brain_Nucleus_accumbens_basal_ganglia	SLE	fetal
Neutrophil	1.73982	0.0818899	Brain_Nucleus_accumbens_basal_ganglia	SLE	fetal
Stromal cell	-1.65491	0.0979422	Brain_Nucleus_accumbens_basal_ganglia	SLE	fetal
Erythroid cell	0.863336	0.387953	Brain_Nucleus_accumbens_basal_ganglia	SLE	fetal
Astrocyte	-0.778428	0.436317	Brain_Nucleus_accumbens_basal_ganglia	SLE	fetal
Macrophage	-0.67465	0.499898	Brain_Nucleus_accumbens_basal_ganglia	SLE	fetal
Proliferating cell	-0.585862	0.557969	Brain_Nucleus_accumbens_basal_ganglia	SLE	fetal
Fibroblast	0.534668	0.592879	Brain_Nucleus_accumbens_basal_ganglia	SLE	fetal
Microglia	-0.231722	0.816754	Brain_Nucleus_accumbens_basal_ganglia	SLE	fetal
Endothelial cell	-0.158655	0.87394	Brain_Nucleus_accumbens_basal_ganglia	SLE	fetal
Radial glia	-0.142111	0.886993	Brain_Nucleus_accumbens_basal_ganglia	SLE	fetal
Neuron	2.01732	0.0436616	Brain_Putamen_basal_ganglia	SLE	fetal
Stromal cell	-1.68529	0.0919335	Brain_Putamen_basal_ganglia	SLE	fetal
Purkinje cell	-1.63887	0.101241	Brain_Putamen_basal_ganglia	SLE	fetal
Neutrophil	-1.63419	0.102219	Brain_Putamen_basal_ganglia	SLE	fetal
Erythroid cell	-1.51403	0.130017	Brain_Putamen_basal_ganglia	SLE	fetal
Oligodendrocyte	1.32851	0.18401	Brain_Putamen_basal_ganglia	SLE	fetal
Ependymal cell	-1.25927	0.207931	Brain_Putamen_basal_ganglia	SLE	fetal
Astrocyte	-0.710185	0.477589	Brain_Putamen_basal_ganglia	SLE	fetal
Fibroblast	0.342909	0.731667	Brain_Putamen_basal_ganglia	SLE	fetal
Proliferating cell	-0.336629	0.736397	Brain_Putamen_basal_ganglia	SLE	fetal
Microglia	-0.282449	0.777599	Brain_Putamen_basal_ganglia	SLE	fetal
Macrophage	-0.229508	0.818474	Brain_Putamen_basal_ganglia	SLE	fetal
Radial glia	0.0988846	0.92123	Brain_Putamen_basal_ganglia	SLE	fetal
Endothelial cell	0.05166	0.9588	Brain_Putamen_basal_ganglia	SLE	fetal
Fibroblast	-0.926	0.354446	Brain_Spinal_cord_cervical_c-1	SLE	fetal
Neutrophil	0.585178	0.558428	Brain_Spinal_cord_cervical_c-1	SLE	fetal
Ependymal cell	-0.494918	0.620658	Brain_Spinal_cord_cervical_c-1	SLE	fetal
Radial glia	0.483554	0.628703	Brain_Spinal_cord_cervical_c-1	SLE	fetal
Stromal cell	0.473016	0.636202	Brain_Spinal_cord_cervical_c-1	SLE	fetal
Endothelial cell	0.468628	0.639335	Brain_Spinal_cord_cervical_c-1	SLE	fetal
Proliferating cell	-0.404214	0.686055	Brain_Spinal_cord_cervical_c-1	SLE	fetal
Oligodendrocyte	-0.351211	0.72543	Brain_Spinal_cord_cervical_c-1	SLE	fetal
Purkinje cell	0.305413	0.760052	Brain_Spinal_cord_cervical_c-1	SLE	fetal
Astrocyte	-0.198652	0.842535	Brain_Spinal_cord_cervical_c-1	SLE	fetal
Microglia	-0.164612	0.869249	Brain_Spinal_cord_cervical_c-1	SLE	fetal
Macrophage	0.138147	0.890124	Brain_Spinal_cord_cervical_c-1	SLE	fetal
Neuron	-0.118816	0.905421	Brain_Spinal_cord_cervical_c-1	SLE	fetal
Erythroid cell	-0.0646111	0.948484	Brain_Spinal_cord_cervical_c-1	SLE	fetal
Endothelial cell	2.38729	0.016973	Brain_Substantia_nigra	SLE	fetal
Fibroblast	-1.74439	0.0810911	Brain_Substantia_nigra	SLE	fetal
Ependymal cell	-1.31777	0.187579	Brain_Substantia_nigra	SLE	fetal
Proliferating cell	1.16739	0.243054	Brain_Substantia_nigra	SLE	fetal
Stromal cell	0.937743	0.348376	Brain_Substantia_nigra	SLE	fetal
Astrocyte	0.749526	0.45354	Brain_Substantia_nigra	SLE	fetal
Radial glia	-0.609736	0.542036	Brain_Substantia_nigra	SLE	fetal
Purkinje cell	0.323985	0.745949	Brain_Substantia_nigra	SLE	fetal
Oligodendrocyte	0.298422	0.765381	Brain_Substantia_nigra	SLE	fetal
Neuron	-0.280829	0.778841	Brain_Substantia_nigra	SLE	fetal
Neutrophil	0.245456	0.806103	Brain_Substantia_nigra	SLE	fetal
Macrophage	-0.208763	0.834633	Brain_Substantia_nigra	SLE	fetal
Erythroid cell	0.155121	0.876726	Brain_Substantia_nigra	SLE	fetal
Microglia	-0.0158509	0.987353	Brain_Substantia_nigra	SLE	fetal
Erythroid cell	2.32173	0.0202473	Skin_Not_Sun_Exposed_Suprapubic	SLE	fetal
Endothelial cell	2.23353	0.0255142	Skin_Not_Sun_Exposed_Suprapubic	SLE	fetal
Proliferating cell	2.11159	0.0347221	Skin_Not_Sun_Exposed_Suprapubic	SLE	fetal
Smooth muscle cell	-1.98274	0.0473966	Skin_Not_Sun_Exposed_Suprapubic	SLE	fetal
Macrophage	-1.58373	0.113255	Skin_Not_Sun_Exposed_Suprapubic	SLE	fetal
Mesenchymal cell	-1.28124	0.20011	Skin_Not_Sun_Exposed_Suprapubic	SLE	fetal
Keratinocyte	0.971392	0.331353	Skin_Not_Sun_Exposed_Suprapubic	SLE	fetal
Mast cell	-0.786655	0.431484	Skin_Not_Sun_Exposed_Suprapubic	SLE	fetal
Osteoblast	0.558816	0.576287	Skin_Not_Sun_Exposed_Suprapubic	SLE	fetal
Skeletal muscle cell	0.302451	0.762308	Skin_Not_Sun_Exposed_Suprapubic	SLE	fetal
Fibroblast	-0.269758	0.787346	Skin_Not_Sun_Exposed_Suprapubic	SLE	fetal
Melanocyte	-0.238162	0.811755	Skin_Not_Sun_Exposed_Suprapubic	SLE	fetal
Neutrophil	0.0236955	0.981095	Skin_Not_Sun_Exposed_Suprapubic	SLE	fetal
Endothelial cell	2.39215	0.0167499	Skin_Sun_Exposed_Lower_leg	SLE	fetal
Macrophage	-2.22808	0.0258751	Skin_Sun_Exposed_Lower_leg	SLE	fetal
Neutrophil	-2.10867	0.0349735	Skin_Sun_Exposed_Lower_leg	SLE	fetal
Smooth muscle cell	-1.68602	0.0917913	Skin_Sun_Exposed_Lower_leg	SLE	fetal
Proliferating cell	1.62632	0.103881	Skin_Sun_Exposed_Lower_leg	SLE	fetal
Keratinocyte	1.46244	0.143619	Skin_Sun_Exposed_Lower_leg	SLE	fetal
Mesenchymal cell	1.30752	0.191035	Skin_Sun_Exposed_Lower_leg	SLE	fetal
Skeletal muscle cell	1.18838	0.234682	Skin_Sun_Exposed_Lower_leg	SLE	fetal
Melanocyte	0.930954	0.351877	Skin_Sun_Exposed_Lower_leg	SLE	fetal
Osteoblast	-0.849812	0.39543	Skin_Sun_Exposed_Lower_leg	SLE	fetal
Erythroid cell	0.666134	0.505326	Skin_Sun_Exposed_Lower_leg	SLE	fetal
Mast cell	-0.646744	0.517798	Skin_Sun_Exposed_Lower_leg	SLE	fetal
Fibroblast	-0.632814	0.526855	Skin_Sun_Exposed_Lower_leg	SLE	fetal
Stromal cell	1.44	0.149867	Adipose_Subcutaneous	SLE	adult
Macrophage	1.25415	0.209788	Adipose_Subcutaneous	SLE	adult
Mast cell	-0.883487	0.376973	Adipose_Subcutaneous	SLE	adult
Adipocyte	0.829842	0.406628	Adipose_Subcutaneous	SLE	adult
Proliferating cell	-0.521138	0.602271	Adipose_Subcutaneous	SLE	adult
Neutrophil	0.196855	0.843941	Adipose_Subcutaneous	SLE	adult
Mast cell	-1.52914	0.126229	Artery_Aorta	SLE	adult
Endothelial cell	1.25118	0.210869	Artery_Aorta	SLE	adult
Basal cell	1.00076	0.316942	Artery_Aorta	SLE	adult
Epithelial cell	-0.952404	0.340892	Artery_Aorta	SLE	adult
Macrophage	0.900246	0.36799	Artery_Aorta	SLE	adult
B cell	-0.619776	0.535405	Artery_Aorta	SLE	adult
T cell	0.509975	0.610069	Artery_Aorta	SLE	adult
Stromal cell	0.504197	0.614123	Artery_Aorta	SLE	adult
Smooth muscle cell	0.42323	0.672127	Artery_Aorta	SLE	adult
Fibroblast	-0.167093	0.867297	Artery_Aorta	SLE	adult
Stromal cell	1.09801	0.272199	Artery_Coronary	SLE	adult
Basal cell	0.835432	0.403475	Artery_Coronary	SLE	adult
B cell	-0.665178	0.505937	Artery_Coronary	SLE	adult
Mast cell	-0.492404	0.622434	Artery_Coronary	SLE	adult
Smooth muscle cell	-0.4706	0.637927	Artery_Coronary	SLE	adult
Epithelial cell	-0.361102	0.718023	Artery_Coronary	SLE	adult
Endothelial cell	-0.351126	0.725493	Artery_Coronary	SLE	adult
T cell	0.235286	0.813987	Artery_Coronary	SLE	adult
Fibroblast	-0.189134	0.849988	Artery_Coronary	SLE	adult
Macrophage	-0.0629633	0.949796	Artery_Coronary	SLE	adult
Endothelial cell	1.97212	0.0485958	Artery_Tibial	SLE	adult
Macrophage	1.80998	0.0702983	Artery_Tibial	SLE	adult
Epithelial cell	-1.12031	0.262583	Artery_Tibial	SLE	adult
Smooth muscle cell	0.859831	0.389882	Artery_Tibial	SLE	adult
B cell	0.77574	0.437902	Artery_Tibial	SLE	adult
Fibroblast	0.617867	0.536663	Artery_Tibial	SLE	adult
Stromal cell	-0.486321	0.62674	Artery_Tibial	SLE	adult
Mast cell	-0.476354	0.633822	Artery_Tibial	SLE	adult
T cell	-0.390127	0.696443	Artery_Tibial	SLE	adult
Basal cell	0.067388	0.946273	Artery_Tibial	SLE	adult
Macrophage	-1.50555	0.132183	Esophagus_Gastroesophageal_Junction	SLE	adult
MT high cell	1.23893	0.215372	Esophagus_Gastroesophageal_Junction	SLE	adult
Mast cell	-1.12884	0.258967	Esophagus_Gastroesophageal_Junction	SLE	adult
Epithelial cell	0.985888	0.324188	Esophagus_Gastroesophageal_Junction	SLE	adult
Basal cell	-0.931357	0.351669	Esophagus_Gastroesophageal_Junction	SLE	adult
Keratinocyte	-0.875607	0.381244	Esophagus_Gastroesophageal_Junction	SLE	adult
Endothelial cell	-0.844154	0.398583	Esophagus_Gastroesophageal_Junction	SLE	adult
Lymphocyte	0.713527	0.47552	Esophagus_Gastroesophageal_Junction	SLE	adult
Mucosal cell	-0.608973	0.542542	Esophagus_Gastroesophageal_Junction	SLE	adult
Smooth muscle cell	-0.496229	0.619733	Esophagus_Gastroesophageal_Junction	SLE	adult
Fibroblast	-0.358827	0.719725	Esophagus_Gastroesophageal_Junction	SLE	adult
Stromal cell	0.257636	0.796688	Esophagus_Gastroesophageal_Junction	SLE	adult
B cell	-0.249041	0.803329	Esophagus_Gastroesophageal_Junction	SLE	adult
Neutrophil	0.218841	0.826774	Esophagus_Gastroesophageal_Junction	SLE	adult
Stromal cell	-2.05899	0.0394951	Esophagus_Mucosa	SLE	adult
Neutrophil	-1.57182	0.115993	Esophagus_Mucosa	SLE	adult
Basal cell	-1.19469	0.232209	Esophagus_Mucosa	SLE	adult
Macrophage	1.06576	0.286533	Esophagus_Mucosa	SLE	adult
Epithelial cell	0.963758	0.335167	Esophagus_Mucosa	SLE	adult
MT high cell	0.909739	0.36296	Esophagus_Mucosa	SLE	adult
Mast cell	-0.855406	0.392326	Esophagus_Mucosa	SLE	adult
Fibroblast	0.815458	0.41481	Esophagus_Mucosa	SLE	adult
Lymphocyte	0.757451	0.44878	Esophagus_Mucosa	SLE	adult
Endothelial cell	-0.659785	0.509392	Esophagus_Mucosa	SLE	adult
Smooth muscle cell	0.356518	0.721453	Esophagus_Mucosa	SLE	adult
Keratinocyte	0.345379	0.72981	Esophagus_Mucosa	SLE	adult
B cell	-0.286797	0.774268	Esophagus_Mucosa	SLE	adult
Mucosal cell	0.0872094	0.930505	Esophagus_Mucosa	SLE	adult
Endothelial cell	-1.84056	0.0656864	Esophagus_Muscularis	SLE	adult
Macrophage	-1.55413	0.120154	Esophagus_Muscularis	SLE	adult
Smooth muscle cell	1.50417	0.132537	Esophagus_Muscularis	SLE	adult
Basal cell	1.49324	0.135375	Esophagus_Muscularis	SLE	adult
Lymphocyte	1.00119	0.316736	Esophagus_Muscularis	SLE	adult
MT high cell	0.9737	0.330206	Esophagus_Muscularis	SLE	adult
B cell	-0.880507	0.378585	Esophagus_Muscularis	SLE	adult
Mast cell	-0.736806	0.46124	Esophagus_Muscularis	SLE	adult
Neutrophil	-0.610378	0.541612	Esophagus_Muscularis	SLE	adult
Epithelial cell	-0.589355	0.555623	Esophagus_Muscularis	SLE	adult
Fibroblast	-0.467617	0.640059	Esophagus_Muscularis	SLE	adult
Keratinocyte	-0.211799	0.832264	Esophagus_Muscularis	SLE	adult
Mucosal cell	-0.0888817	0.929176	Esophagus_Muscularis	SLE	adult
Stromal cell	-0.0225305	0.982025	Esophagus_Muscularis	SLE	adult
Apoptotic cell	1.44276	0.149088	Heart_Atrial_Appendage	SLE	adult
Dendritic cell	1.31793	0.187528	Heart_Atrial_Appendage	SLE	adult
Fibroblast	-1.26495	0.205888	Heart_Atrial_Appendage	SLE	adult
Mast cell	-1.00514	0.314831	Heart_Atrial_Appendage	SLE	adult
Smooth muscle cell	-0.7861	0.431809	Heart_Atrial_Appendage	SLE	adult
Cardiomyocyte	0.604057	0.545806	Heart_Atrial_Appendage	SLE	adult
Neutrophil	-0.478409	0.632359	Heart_Atrial_Appendage	SLE	adult
T cell	0.474721	0.634986	Heart_Atrial_Appendage	SLE	adult
Macrophage	-0.15529	0.876593	Heart_Atrial_Appendage	SLE	adult
Endothelial cell	0.140785	0.88804	Heart_Atrial_Appendage	SLE	adult
Apoptotic cell	2.30875	0.0209577	Heart_Left_Ventricle	SLE	adult
Endothelial cell	-1.97016	0.0488205	Heart_Left_Ventricle	SLE	adult
T cell	1.62872	0.103373	Heart_Left_Ventricle	SLE	adult
Smooth muscle cell	-1.4985	0.134003	Heart_Left_Ventricle	SLE	adult
Dendritic cell	1.27427	0.202568	Heart_Left_Ventricle	SLE	adult
Mast cell	-0.916374	0.359471	Heart_Left_Ventricle	SLE	adult
Macrophage	-0.775698	0.437927	Heart_Left_Ventricle	SLE	adult
Neutrophil	-0.696289	0.486248	Heart_Left_Ventricle	SLE	adult
Cardiomyocyte	0.6105	0.541531	Heart_Left_Ventricle	SLE	adult
Fibroblast	0.104289	0.91694	Heart_Left_Ventricle	SLE	adult
Exocrine cell	2.22624	0.0259984	Pancreas	SLE	adult
Smooth muscle cell	-1.68144	0.0926773	Pancreas	SLE	adult
Beta cell	1.62789	0.103548	Pancreas	SLE	adult
Alpha cell	-1.248	0.212031	Pancreas	SLE	adult
Ductal cell	-1.24149	0.214424	Pancreas	SLE	adult
Acinar cell	-0.793692	0.427375	Pancreas	SLE	adult
Fibroblast	0.716883	0.473446	Pancreas	SLE	adult
Endothelial cell	-0.300249	0.763987	Pancreas	SLE	adult
Macrophage	0.0752223	0.940038	Pancreas	SLE	adult
Basal cell	1.54863	0.121471	Prostate	SLE	adult
Smooth muscle cell	1.01547	0.309883	Prostate	SLE	adult
Fibroblast	-0.858981	0.390351	Prostate	SLE	adult
T cell	-0.654548	0.512759	Prostate	SLE	adult
Endothelial cell	-0.554119	0.579498	Prostate	SLE	adult
Neutrophil	-0.486181	0.626839	Prostate	SLE	adult
Macrophage	0.478486	0.632305	Prostate	SLE	adult
Luminal cell	-0.350098	0.726265	Prostate	SLE	adult
Neuroendocrine cell	-0.227964	0.819675	Prostate	SLE	adult
Epithelial cell	-0.0806325	0.935734	Prostate	SLE	adult
Neutrophil	-1.86289	0.0624771	Spleen	SLE	adult
Lymphoid progenitor cell	-1.48676	0.137079	Spleen	SLE	adult
Endothelial cell	-1.07662	0.281652	Spleen	SLE	adult
T cell	1.02565	0.305057	Spleen	SLE	adult
Erythroid cell	0.775063	0.438303	Spleen	SLE	adult
B cell	-0.145566	0.884264	Spleen	SLE	adult
Macrophage	0.00276118	0.997797	Spleen	SLE	adult
Stromal cell	3.09029	0.00199962	Stomach	SLE	adult
Epithelial cell	-2.24403	0.0248307	Stomach	SLE	adult
Fibroblast	-1.37618	0.168765	Stomach	SLE	adult
Parietal cell	1.28431	0.199032	Stomach	SLE	adult
Gastric chief cell	-1.16645	0.243431	Stomach	SLE	adult
Mast cell	-1.14587	0.25185	Stomach	SLE	adult
T cell	0.990557	0.321902	Stomach	SLE	adult
Granulocyte	-0.937124	0.348695	Stomach	SLE	adult
B cell	0.882608	0.377448	Stomach	SLE	adult
D cell/ X/A cell	0.790003	0.429526	Stomach	SLE	adult
Macrophage	0.732359	0.46395	Stomach	SLE	adult
Pit cell	-0.727573	0.466875	Stomach	SLE	adult
Inflammatory cell	0.544338	0.586209	Stomach	SLE	adult
Smooth muscle cell	-0.460254	0.645334	Stomach	SLE	adult
Gastric mucosa cell	-0.300397	0.763874	Stomach	SLE	adult
Chromaffin cell	-0.142716	0.886514	Stomach	SLE	adult
Endothelial cell	-0.093321	0.925649	Stomach	SLE	adult
Myeloid cell	0.0400785	0.968031	Stomach	SLE	adult
Proliferating cell	1.93762	0.0526692	Thyroid	SLE	adult
B cell	-1.71731	0.0859233	Thyroid	SLE	adult
Stromal cell	1.23253	0.217753	Thyroid	SLE	adult
Smooth muscle cell	0.960493	0.336807	Thyroid	SLE	adult
Fibroblast	-0.933751	0.350432	Thyroid	SLE	adult
Epithelial cell	0.919831	0.357661	Thyroid	SLE	adult
T cell	-0.640745	0.521688	Thyroid	SLE	adult
Follicular cell	0.635651	0.525004	Thyroid	SLE	adult
Neutrophil	-0.604213	0.545702	Thyroid	SLE	adult
Dendritic cell	-0.571979	0.567336	Thyroid	SLE	adult
Natural killer cell	-0.482826	0.629219	Thyroid	SLE	adult
Endothelial cell	0.361862	0.717455	Thyroid	SLE	adult
Eosinophil	-3.52632	0.00042137	Whole_Blood	SLE	adult
activative T cell	1.76292	0.0779138	Whole_Blood	SLE	adult
Myeloid progenitor cell	1.51155	0.130648	Whole_Blood	SLE	adult
B cell	1.40735	0.159324	Whole_Blood	SLE	adult
T cell	-1.37572	0.168908	Whole_Blood	SLE	adult
Natural killer cell	-1.18182	0.237277	Whole_Blood	SLE	adult
Neutrophil	0.791602	0.428593	Whole_Blood	SLE	adult
Erythroid cell	-0.618279	0.536392	Whole_Blood	SLE	adult
Proliferating B cell	0.603484	0.546187	Whole_Blood	SLE	adult
Macrophage	0.599562	0.548798	Whole_Blood	SLE	adult
Dendritic cell	-0.461643	0.644337	Whole_Blood	SLE	adult
Proliferating cell	-0.0573661	0.954254	Whole_Blood	SLE	adult
Monocyte	-0.0372455	0.970289	Whole_Blood	SLE	adult
Stromal cell	2.43409	0.0149293	Adrenal_Gland	SmkInit	adult
NK cell	1.35951	0.173985	Adrenal_Gland	SmkInit	adult
Myeloid cell	1.29287	0.196055	Adrenal_Gland	SmkInit	adult
Endothelial	1.29138	0.196572	Adrenal_Gland	SmkInit	adult
MT high	-1.2868	0.198165	Adrenal_Gland	SmkInit	adult
Neuron	-1.15787	0.246915	Adrenal_Gland	SmkInit	adult
Smooth muscle cell	1.09426	0.27384	Adrenal_Gland	SmkInit	adult
Plasmocyte	-1.07229	0.283588	Adrenal_Gland	SmkInit	adult
B cell	0.876003	0.381029	Adrenal_Gland	SmkInit	adult
Neutrophil	-0.721294	0.470728	Adrenal_Gland	SmkInit	adult
T cell	-0.701188	0.483186	Adrenal_Gland	SmkInit	adult
Macrophage	-0.50507	0.61351	Adrenal_Gland	SmkInit	adult
Zona fasciculata cell	-0.302642	0.762163	Adrenal_Gland	SmkInit	adult
Lymphocyte	-0.204771	0.837751	Adrenal_Gland	SmkInit	adult
Intra-adrenal chromoblast	0.0115286	0.990802	Adrenal_Gland	SmkInit	adult
Excitatory neuron	-2.23473	0.0254352	Brain_Cerebellum	SmkInit	adult
Interneuron	2.2163	0.0266713	Brain_Cerebellum	SmkInit	adult
Oligodendrocyte	2.00619	0.0448364	Brain_Cerebellum	SmkInit	adult
Astrocyte	1.99529	0.046011	Brain_Cerebellum	SmkInit	adult
Macrophage	1.63499	0.10205	Brain_Cerebellum	SmkInit	adult
Smooth muscle cell	1.45818	0.144792	Brain_Cerebellum	SmkInit	adult
T cell	1.4296	0.152832	Brain_Cerebellum	SmkInit	adult
Epithelial cell	-1.31403	0.188837	Brain_Cerebellum	SmkInit	adult
Stromal cell	-1.2414	0.214459	Brain_Cerebellum	SmkInit	adult
Endothelial cell	-0.662874	0.507411	Brain_Cerebellum	SmkInit	adult
Neuthrophil	0.60124	0.54768	Brain_Cerebellum	SmkInit	adult
Inhibitory neuron	-0.470861	0.63774	Brain_Cerebellum	SmkInit	adult
B cell	-0.356264	0.721643	Brain_Cerebellum	SmkInit	adult
Microglia	0.207964	0.835257	Brain_Cerebellum	SmkInit	adult
Endothelial cell	-2.46872	0.0135598	Colon_Sigmoid	SmkInit	adult
Macrophage	1.95964	0.050038	Colon_Sigmoid	SmkInit	adult
Neutrophil	-1.70699	0.0878232	Colon_Sigmoid	SmkInit	adult
Enteric glial cell	-1.39748	0.16227	Colon_Sigmoid	SmkInit	adult
Stromal cell	1.18393	0.236439	Colon_Sigmoid	SmkInit	adult
Goblet cell	0.77615	0.43766	Colon_Sigmoid	SmkInit	adult
B cell	0.612255	0.540369	Colon_Sigmoid	SmkInit	adult
T cell	0.594347	0.55228	Colon_Sigmoid	SmkInit	adult
Dendritic cell	-0.254826	0.798858	Colon_Sigmoid	SmkInit	adult
Enterocyte	0.244296	0.807002	Colon_Sigmoid	SmkInit	adult
Smooth muscle cell	0.230839	0.81744	Colon_Sigmoid	SmkInit	adult
Goblet cell	3.49283	0.000477939	Colon_Transverse	SmkInit	adult
Macrophage	2.60627	0.00915353	Colon_Transverse	SmkInit	adult
Endothelial cell	-2.12601	0.0335025	Colon_Transverse	SmkInit	adult
Fibroblast	2.07041	0.0384137	Colon_Transverse	SmkInit	adult
T cell	-1.87931	0.0602023	Colon_Transverse	SmkInit	adult
Stromal cell	1.15544	0.247912	Colon_Transverse	SmkInit	adult
B cell	-0.972454	0.330825	Colon_Transverse	SmkInit	adult
Enterocyte	-0.552965	0.580288	Colon_Transverse	SmkInit	adult
Smooth muscle cell	-0.500494	0.616727	Colon_Transverse	SmkInit	adult
Mast cell	-0.477055	0.633323	Colon_Transverse	SmkInit	adult
Smooth muscle cell	2.89207	0.00382716	Liver	SmkInit	adult
B cell	-2.61135	0.00901861	Liver	SmkInit	adult
Proliferating cell	-2.48043	0.0131222	Liver	SmkInit	adult
Dendritic cell	1.97351	0.048437	Liver	SmkInit	adult
Epithelial cell	-1.39411	0.163284	Liver	SmkInit	adult
Granulocyte	1.32227	0.186077	Liver	SmkInit	adult
Neutrophil	-1.31061	0.189989	Liver	SmkInit	adult
Endothelial cell	-1.10082	0.270975	Liver	SmkInit	adult
Kuppfer cell	-1.05828	0.289928	Liver	SmkInit	adult
Mast cell	1.03991	0.29838	Liver	SmkInit	adult
Hepatocyte	-0.979949	0.327111	Liver	SmkInit	adult
Myeloid cell	-0.546859	0.584476	Liver	SmkInit	adult
T cell	0.537149	0.591165	Liver	SmkInit	adult
Macrophage	0.458332	0.646714	Liver	SmkInit	adult
Endothelial cell	-2.05599	0.0397838	Muscle_Skeletal	SmkInit	adult
Proliferating cell	1.45852	0.144696	Muscle_Skeletal	SmkInit	adult
Stromal cell	1.42821	0.153233	Muscle_Skeletal	SmkInit	adult
Dendritic cell	-1.0507	0.293397	Muscle_Skeletal	SmkInit	adult
Macrophage	0.656775	0.511325	Muscle_Skeletal	SmkInit	adult
NK cell	-0.647028	0.517614	Muscle_Skeletal	SmkInit	adult
Muscle cell	0.614181	0.539096	Muscle_Skeletal	SmkInit	adult
Neutrophil	0.433876	0.664378	Muscle_Skeletal	SmkInit	adult
B cell	0.388793	0.697429	Muscle_Skeletal	SmkInit	adult
T cell	-0.265288	0.790787	Muscle_Skeletal	SmkInit	adult
Myogenic precursor cell	-0.235303	0.813974	Muscle_Skeletal	SmkInit	adult
Fibroblast	0.0392323	0.968705	Muscle_Skeletal	SmkInit	adult
Mast cell	0.0270931	0.978386	Muscle_Skeletal	SmkInit	adult
Epithelial cell	2.76627	0.00567018	Uterus	SmkInit	adult
Smooth muscle cell	2.14217	0.0321794	Uterus	SmkInit	adult
Stromal cell	-1.92395	0.0543614	Uterus	SmkInit	adult
Endothelial cell	-1.39296	0.163633	Uterus	SmkInit	adult
T cell	-1.23492	0.216861	Uterus	SmkInit	adult
Macrophage	0.739018	0.459896	Uterus	SmkInit	adult
Fibroblast	0.164731	0.869156	Uterus	SmkInit	adult
Mast cell	-0.164397	0.869419	Uterus	SmkInit	adult
Endometrial cell	0.0538548	0.957051	Uterus	SmkInit	adult
Erythroid cell	2.65728	0.0078774	Brain_Amygdala	SmkInit	fetal
Microglia	-2.48497	0.0129564	Brain_Amygdala	SmkInit	fetal
Proliferating cell	-2.05828	0.0395632	Brain_Amygdala	SmkInit	fetal
Neuron	1.93206	0.0533522	Brain_Amygdala	SmkInit	fetal
Oligodendrocyte	1.6627	0.0963718	Brain_Amygdala	SmkInit	fetal
Neutrophil	1.29953	0.193761	Brain_Amygdala	SmkInit	fetal
Purkinje cell	-1.26512	0.205828	Brain_Amygdala	SmkInit	fetal
Ependymal cell	-1.16537	0.243869	Brain_Amygdala	SmkInit	fetal
Fibroblast	-0.994036	0.320205	Brain_Amygdala	SmkInit	fetal
Macrophage	0.727882	0.466686	Brain_Amygdala	SmkInit	fetal
Stromal cell	0.515334	0.60632	Brain_Amygdala	SmkInit	fetal
Radial glia	0.378161	0.705311	Brain_Amygdala	SmkInit	fetal
Endothelial cell	-0.143084	0.886224	Brain_Amygdala	SmkInit	fetal
Astrocyte	-0.0532031	0.95757	Brain_Amygdala	SmkInit	fetal
Neutrophil	1.73331	0.0830412	Brain_Anterior_cingulate_cortex_BA24	SmkInit	fetal
Macrophage	1.67037	0.0948469	Brain_Anterior_cingulate_cortex_BA24	SmkInit	fetal
Microglia	-1.60733	0.107983	Brain_Anterior_cingulate_cortex_BA24	SmkInit	fetal
Endothelial cell	-1.35528	0.175328	Brain_Anterior_cingulate_cortex_BA24	SmkInit	fetal
Fibroblast	1.04587	0.295619	Brain_Anterior_cingulate_cortex_BA24	SmkInit	fetal
Proliferating cell	-0.746939	0.4551	Brain_Anterior_cingulate_cortex_BA24	SmkInit	fetal
Stromal cell	-0.720336	0.471318	Brain_Anterior_cingulate_cortex_BA24	SmkInit	fetal
Radial glia	0.617992	0.53658	Brain_Anterior_cingulate_cortex_BA24	SmkInit	fetal
Astrocyte	-0.586435	0.557583	Brain_Anterior_cingulate_cortex_BA24	SmkInit	fetal
Oligodendrocyte	-0.433724	0.664489	Brain_Anterior_cingulate_cortex_BA24	SmkInit	fetal
Neuron	-0.16856	0.866143	Brain_Anterior_cingulate_cortex_BA24	SmkInit	fetal
Purkinje cell	0.127932	0.898203	Brain_Anterior_cingulate_cortex_BA24	SmkInit	fetal
Ependymal cell	0.116517	0.907242	Brain_Anterior_cingulate_cortex_BA24	SmkInit	fetal
Erythroid cell	-0.0796471	0.936518	Brain_Anterior_cingulate_cortex_BA24	SmkInit	fetal
Neuron	3.49817	0.000468464	Brain_Caudate_basal_ganglia	SmkInit	fetal
Endothelial cell	-3.38289	0.000717267	Brain_Caudate_basal_ganglia	SmkInit	fetal
Purkinje cell	-3.28027	0.00103709	Brain_Caudate_basal_ganglia	SmkInit	fetal
Proliferating cell	-2.80637	0.00501039	Brain_Caudate_basal_ganglia	SmkInit	fetal
Macrophage	2.48745	0.0128662	Brain_Caudate_basal_ganglia	SmkInit	fetal
Oligodendrocyte	2.35793	0.0183771	Brain_Caudate_basal_ganglia	SmkInit	fetal
Fibroblast	1.86773	0.0617995	Brain_Caudate_basal_ganglia	SmkInit	fetal
Microglia	-1.74212	0.0814881	Brain_Caudate_basal_ganglia	SmkInit	fetal
Ependymal cell	-1.38616	0.165699	Brain_Caudate_basal_ganglia	SmkInit	fetal
Stromal cell	-0.68384	0.494076	Brain_Caudate_basal_ganglia	SmkInit	fetal
Neutrophil	-0.467045	0.640468	Brain_Caudate_basal_ganglia	SmkInit	fetal
Astrocyte	-0.30769	0.758318	Brain_Caudate_basal_ganglia	SmkInit	fetal
Radial glia	-0.0753624	0.939926	Brain_Caudate_basal_ganglia	SmkInit	fetal
Erythroid cell	0.0466907	0.96276	Brain_Caudate_basal_ganglia	SmkInit	fetal
Proliferating cell	-3.29818	0.000973148	Brain_Cerebellar_Hemisphere	SmkInit	fetal
Radial glia	2.58853	0.00963865	Brain_Cerebellar_Hemisphere	SmkInit	fetal
Astrocyte	-2.30616	0.0211019	Brain_Cerebellar_Hemisphere	SmkInit	fetal
Endothelial cell	-1.19552	0.231883	Brain_Cerebellar_Hemisphere	SmkInit	fetal
Macrophage	0.967837	0.333126	Brain_Cerebellar_Hemisphere	SmkInit	fetal
Neuron	0.891675	0.372567	Brain_Cerebellar_Hemisphere	SmkInit	fetal
Microglia	-0.781425	0.434553	Brain_Cerebellar_Hemisphere	SmkInit	fetal
Stromal cell	0.713289	0.475667	Brain_Cerebellar_Hemisphere	SmkInit	fetal
Neutrophil	-0.275845	0.782667	Brain_Cerebellar_Hemisphere	SmkInit	fetal
Oligodendrocyte	0.215074	0.82971	Brain_Cerebellar_Hemisphere	SmkInit	fetal
Purkinje cell	-0.181393	0.856059	Brain_Cerebellar_Hemisphere	SmkInit	fetal
Fibroblast	-0.148262	0.882136	Brain_Cerebellar_Hemisphere	SmkInit	fetal
Erythroid cell	0.0732155	0.941635	Brain_Cerebellar_Hemisphere	SmkInit	fetal
Ependymal cell	0.0234947	0.981256	Brain_Cerebellar_Hemisphere	SmkInit	fetal
Proliferating cell	-2.91765	0.00352684	Brain_Cerebellum	SmkInit	fetal
Radial glia	1.81533	0.0694736	Brain_Cerebellum	SmkInit	fetal
Astrocyte	-1.71558	0.0862382	Brain_Cerebellum	SmkInit	fetal
Endothelial cell	-1.52376	0.127569	Brain_Cerebellum	SmkInit	fetal
Microglia	-1.38455	0.16619	Brain_Cerebellum	SmkInit	fetal
Fibroblast	1.30769	0.190978	Brain_Cerebellum	SmkInit	fetal
Stromal cell	-0.981406	0.326393	Brain_Cerebellum	SmkInit	fetal
Oligodendrocyte	-0.604156	0.54574	Brain_Cerebellum	SmkInit	fetal
Erythroid cell	0.584095	0.559156	Brain_Cerebellum	SmkInit	fetal
Macrophage	0.544539	0.58607	Brain_Cerebellum	SmkInit	fetal
Purkinje cell	0.352759	0.724269	Brain_Cerebellum	SmkInit	fetal
Neuron	0.330082	0.741338	Brain_Cerebellum	SmkInit	fetal
Ependymal cell	0.329731	0.741603	Brain_Cerebellum	SmkInit	fetal
Neutrophil	0.276304	0.782315	Brain_Cerebellum	SmkInit	fetal
Proliferating cell	-3.2425	0.00118488	Brain_Cortex	SmkInit	fetal
Endothelial cell	-3.03977	0.0023676	Brain_Cortex	SmkInit	fetal
Radial glia	2.43355	0.0149514	Brain_Cortex	SmkInit	fetal
Macrophage	2.31571	0.0205743	Brain_Cortex	SmkInit	fetal
Fibroblast	2.20702	0.0273127	Brain_Cortex	SmkInit	fetal
Stromal cell	-1.78302	0.0745833	Brain_Cortex	SmkInit	fetal
Neuron	1.58434	0.113115	Brain_Cortex	SmkInit	fetal
Microglia	1.30352	0.192398	Brain_Cortex	SmkInit	fetal
Astrocyte	-1.17127	0.241488	Brain_Cortex	SmkInit	fetal
Purkinje cell	-1.11551	0.264634	Brain_Cortex	SmkInit	fetal
Neutrophil	-0.83713	0.402519	Brain_Cortex	SmkInit	fetal
Erythroid cell	-0.511399	0.609072	Brain_Cortex	SmkInit	fetal
Ependymal cell	-0.268157	0.788578	Brain_Cortex	SmkInit	fetal
Oligodendrocyte	-0.235619	0.813728	Brain_Cortex	SmkInit	fetal
Astrocyte	-2.38885	0.016901	Brain_Frontal_Cortex_BA9	SmkInit	fetal
Endothelial cell	-1.75208	0.0797597	Brain_Frontal_Cortex_BA9	SmkInit	fetal
Stromal cell	1.61801	0.105661	Brain_Frontal_Cortex_BA9	SmkInit	fetal
Oligodendrocyte	1.38027	0.167504	Brain_Frontal_Cortex_BA9	SmkInit	fetal
Erythroid cell	-1.09402	0.273947	Brain_Frontal_Cortex_BA9	SmkInit	fetal
Proliferating cell	-0.907043	0.364384	Brain_Frontal_Cortex_BA9	SmkInit	fetal
Ependymal cell	0.677113	0.498335	Brain_Frontal_Cortex_BA9	SmkInit	fetal
Radial glia	-0.648771	0.516487	Brain_Frontal_Cortex_BA9	SmkInit	fetal
Neuron	0.605846	0.544617	Brain_Frontal_Cortex_BA9	SmkInit	fetal
Fibroblast	0.581164	0.56113	Brain_Frontal_Cortex_BA9	SmkInit	fetal
Neutrophil	0.488067	0.625503	Brain_Frontal_Cortex_BA9	SmkInit	fetal
Purkinje cell	-0.448429	0.653844	Brain_Frontal_Cortex_BA9	SmkInit	fetal
Macrophage	-0.190332	0.849049	Brain_Frontal_Cortex_BA9	SmkInit	fetal
Microglia	-0.132969	0.894218	Brain_Frontal_Cortex_BA9	SmkInit	fetal
Neuron	2.58369	0.00977501	Brain_Hippocampus	SmkInit	fetal
Neutrophil	2.36629	0.0179675	Brain_Hippocampus	SmkInit	fetal
Purkinje cell	-2.27451	0.0229352	Brain_Hippocampus	SmkInit	fetal
Radial glia	-2.26462	0.0235362	Brain_Hippocampus	SmkInit	fetal
Stromal cell	-2.21888	0.0264952	Brain_Hippocampus	SmkInit	fetal
Oligodendrocyte	2.20172	0.0276853	Brain_Hippocampus	SmkInit	fetal
Ependymal cell	2.03146	0.042208	Brain_Hippocampus	SmkInit	fetal
Fibroblast	1.36822	0.171242	Brain_Hippocampus	SmkInit	fetal
Endothelial cell	-0.977241	0.32845	Brain_Hippocampus	SmkInit	fetal
Microglia	-0.806293	0.420074	Brain_Hippocampus	SmkInit	fetal
Proliferating cell	0.782404	0.433977	Brain_Hippocampus	SmkInit	fetal
Erythroid cell	-0.607727	0.543368	Brain_Hippocampus	SmkInit	fetal
Macrophage	0.563119	0.573354	Brain_Hippocampus	SmkInit	fetal
Astrocyte	0.19206	0.847695	Brain_Hippocampus	SmkInit	fetal
Neuron	1.88099	0.0599739	Brain_Hypothalamus	SmkInit	fetal
Oligodendrocyte	1.87168	0.0612507	Brain_Hypothalamus	SmkInit	fetal
Macrophage	1.85714	0.0632918	Brain_Hypothalamus	SmkInit	fetal
Purkinje cell	-1.62364	0.104452	Brain_Hypothalamus	SmkInit	fetal
Endothelial cell	-1.46007	0.14427	Brain_Hypothalamus	SmkInit	fetal
Radial glia	-1.32625	0.184756	Brain_Hypothalamus	SmkInit	fetal
Erythroid cell	-1.0224	0.306589	Brain_Hypothalamus	SmkInit	fetal
Fibroblast	0.772397	0.439879	Brain_Hypothalamus	SmkInit	fetal
Microglia	-0.610161	0.541755	Brain_Hypothalamus	SmkInit	fetal
Ependymal cell	-0.437602	0.661675	Brain_Hypothalamus	SmkInit	fetal
Neutrophil	-0.179315	0.85769	Brain_Hypothalamus	SmkInit	fetal
Stromal cell	0.1063	0.915344	Brain_Hypothalamus	SmkInit	fetal
Astrocyte	0.0614009	0.95104	Brain_Hypothalamus	SmkInit	fetal
Proliferating cell	0.0109791	0.99124	Brain_Hypothalamus	SmkInit	fetal
Purkinje cell	-3.22126	0.0012763	Brain_Nucleus_accumbens_basal_ganglia	SmkInit	fetal
Microglia	-3.16768	0.00153662	Brain_Nucleus_accumbens_basal_ganglia	SmkInit	fetal
Macrophage	2.55135	0.0107307	Brain_Nucleus_accumbens_basal_ganglia	SmkInit	fetal
Endothelial cell	-2.44666	0.0144187	Brain_Nucleus_accumbens_basal_ganglia	SmkInit	fetal
Fibroblast	2.26459	0.0235381	Brain_Nucleus_accumbens_basal_ganglia	SmkInit	fetal
Neuron	2.22428	0.0261293	Brain_Nucleus_accumbens_basal_ganglia	SmkInit	fetal
Stromal cell	-1.49793	0.134152	Brain_Nucleus_accumbens_basal_ganglia	SmkInit	fetal
Proliferating cell	-1.37944	0.16776	Brain_Nucleus_accumbens_basal_ganglia	SmkInit	fetal
Erythroid cell	1.0899	0.275757	Brain_Nucleus_accumbens_basal_ganglia	SmkInit	fetal
Oligodendrocyte	1.08428	0.27824	Brain_Nucleus_accumbens_basal_ganglia	SmkInit	fetal
Neutrophil	0.500105	0.617001	Brain_Nucleus_accumbens_basal_ganglia	SmkInit	fetal
Ependymal cell	-0.473094	0.636146	Brain_Nucleus_accumbens_basal_ganglia	SmkInit	fetal
Astrocyte	-0.393866	0.69368	Brain_Nucleus_accumbens_basal_ganglia	SmkInit	fetal
Radial glia	0.211557	0.832452	Brain_Nucleus_accumbens_basal_ganglia	SmkInit	fetal
Neuron	3.54988	0.000385406	Brain_Putamen_basal_ganglia	SmkInit	fetal
Purkinje cell	-3.04954	0.0022919	Brain_Putamen_basal_ganglia	SmkInit	fetal
Microglia	-2.40123	0.0163398	Brain_Putamen_basal_ganglia	SmkInit	fetal
Oligodendrocyte	2.15007	0.0315495	Brain_Putamen_basal_ganglia	SmkInit	fetal
Astrocyte	-2.09425	0.0362375	Brain_Putamen_basal_ganglia	SmkInit	fetal
Fibroblast	2.0909	0.0365373	Brain_Putamen_basal_ganglia	SmkInit	fetal
Stromal cell	-2.00285	0.0451938	Brain_Putamen_basal_ganglia	SmkInit	fetal
Erythroid cell	-1.65867	0.097182	Brain_Putamen_basal_ganglia	SmkInit	fetal
Endothelial cell	-1.60621	0.108228	Brain_Putamen_basal_ganglia	SmkInit	fetal
Macrophage	1.60393	0.10873	Brain_Putamen_basal_ganglia	SmkInit	fetal
Neutrophil	-0.347031	0.728568	Brain_Putamen_basal_ganglia	SmkInit	fetal
Radial glia	-0.321005	0.748206	Brain_Putamen_basal_ganglia	SmkInit	fetal
Ependymal cell	0.223835	0.822885	Brain_Putamen_basal_ganglia	SmkInit	fetal
Proliferating cell	0.162915	0.870585	Brain_Putamen_basal_ganglia	SmkInit	fetal
Endothelial cell	-1.37262	0.169871	Brain_Spinal_cord_cervical_c-1	SmkInit	fetal
Stromal cell	-1.16304	0.244814	Brain_Spinal_cord_cervical_c-1	SmkInit	fetal
Fibroblast	1.06257	0.287977	Brain_Spinal_cord_cervical_c-1	SmkInit	fetal
Erythroid cell	0.889148	0.373924	Brain_Spinal_cord_cervical_c-1	SmkInit	fetal
Neutrophil	0.754578	0.450502	Brain_Spinal_cord_cervical_c-1	SmkInit	fetal
Purkinje cell	-0.654351	0.512886	Brain_Spinal_cord_cervical_c-1	SmkInit	fetal
Ependymal cell	-0.404175	0.686084	Brain_Spinal_cord_cervical_c-1	SmkInit	fetal
Proliferating cell	0.365235	0.714936	Brain_Spinal_cord_cervical_c-1	SmkInit	fetal
Neuron	0.171857	0.86355	Brain_Spinal_cord_cervical_c-1	SmkInit	fetal
Macrophage	0.135212	0.892444	Brain_Spinal_cord_cervical_c-1	SmkInit	fetal
Radial glia	0.0915931	0.927021	Brain_Spinal_cord_cervical_c-1	SmkInit	fetal
Astrocyte	-0.0820856	0.934579	Brain_Spinal_cord_cervical_c-1	SmkInit	fetal
Oligodendrocyte	-0.0386629	0.969159	Brain_Spinal_cord_cervical_c-1	SmkInit	fetal
Microglia	0.011977	0.990444	Brain_Spinal_cord_cervical_c-1	SmkInit	fetal
Erythroid cell	2.14949	0.0315956	Brain_Substantia_nigra	SmkInit	fetal
Stromal cell	-2.04689	0.0406685	Brain_Substantia_nigra	SmkInit	fetal
Astrocyte	1.9767	0.0480757	Brain_Substantia_nigra	SmkInit	fetal
Oligodendrocyte	1.83657	0.0662739	Brain_Substantia_nigra	SmkInit	fetal
Purkinje cell	-1.82572	0.0678924	Brain_Substantia_nigra	SmkInit	fetal
Neuron	1.74217	0.0814792	Brain_Substantia_nigra	SmkInit	fetal
Radial glia	-1.51279	0.130334	Brain_Substantia_nigra	SmkInit	fetal
Fibroblast	1.35533	0.175313	Brain_Substantia_nigra	SmkInit	fetal
Proliferating cell	-1.16415	0.244364	Brain_Substantia_nigra	SmkInit	fetal
Ependymal cell	0.964617	0.334737	Brain_Substantia_nigra	SmkInit	fetal
Endothelial cell	-0.941607	0.346394	Brain_Substantia_nigra	SmkInit	fetal
Neutrophil	-0.753646	0.451062	Brain_Substantia_nigra	SmkInit	fetal
Microglia	0.406727	0.684209	Brain_Substantia_nigra	SmkInit	fetal
Macrophage	-0.393179	0.694187	Brain_Substantia_nigra	SmkInit	fetal
Endothelial cell	-4.42631	9.58567e-06	Skin_Not_Sun_Exposed_Suprapubic	SmkInit	fetal
Smooth muscle cell	4.0066	6.15987e-05	Skin_Not_Sun_Exposed_Suprapubic	SmkInit	fetal
Proliferating cell	-3.65783	0.000254362	Skin_Not_Sun_Exposed_Suprapubic	SmkInit	fetal
Neutrophil	3.00988	0.00261353	Skin_Not_Sun_Exposed_Suprapubic	SmkInit	fetal
Macrophage	2.30309	0.021274	Skin_Not_Sun_Exposed_Suprapubic	SmkInit	fetal
Mesenchymal cell	1.87181	0.0612332	Skin_Not_Sun_Exposed_Suprapubic	SmkInit	fetal
Mast cell	-1.80271	0.0714336	Skin_Not_Sun_Exposed_Suprapubic	SmkInit	fetal
Osteoblast	-1.11113	0.266514	Skin_Not_Sun_Exposed_Suprapubic	SmkInit	fetal
Melanocyte	-1.01955	0.307942	Skin_Not_Sun_Exposed_Suprapubic	SmkInit	fetal
Fibroblast	-0.70663	0.479797	Skin_Not_Sun_Exposed_Suprapubic	SmkInit	fetal
Erythroid cell	-0.460655	0.645046	Skin_Not_Sun_Exposed_Suprapubic	SmkInit	fetal
Keratinocyte	0.377846	0.705545	Skin_Not_Sun_Exposed_Suprapubic	SmkInit	fetal
Skeletal muscle cell	-0.137854	0.890356	Skin_Not_Sun_Exposed_Suprapubic	SmkInit	fetal
Smooth muscle cell	5.11244	3.18021e-07	Skin_Sun_Exposed_Lower_leg	SmkInit	fetal
Proliferating cell	-5.04502	4.53472e-07	Skin_Sun_Exposed_Lower_leg	SmkInit	fetal
Endothelial cell	-3.97697	6.97994e-05	Skin_Sun_Exposed_Lower_leg	SmkInit	fetal
Osteoblast	3.31212	0.000925916	Skin_Sun_Exposed_Lower_leg	SmkInit	fetal
Mesenchymal cell	-3.24707	0.00116599	Skin_Sun_Exposed_Lower_leg	SmkInit	fetal
Neutrophil	2.20935	0.0271503	Skin_Sun_Exposed_Lower_leg	SmkInit	fetal
Erythroid cell	-2.14336	0.0320845	Skin_Sun_Exposed_Lower_leg	SmkInit	fetal
Mast cell	-2.06071	0.0393305	Skin_Sun_Exposed_Lower_leg	SmkInit	fetal
Fibroblast	2.03518	0.041833	Skin_Sun_Exposed_Lower_leg	SmkInit	fetal
Skeletal muscle cell	-1.71831	0.08574	Skin_Sun_Exposed_Lower_leg	SmkInit	fetal
Macrophage	0.819087	0.412737	Skin_Sun_Exposed_Lower_leg	SmkInit	fetal
Melanocyte	-0.505712	0.613059	Skin_Sun_Exposed_Lower_leg	SmkInit	fetal
Keratinocyte	-0.0249786	0.980072	Skin_Sun_Exposed_Lower_leg	SmkInit	fetal
Adipocyte	-1.84625	0.064856	Adipose_Subcutaneous	SmkInit	adult
Proliferating cell	1.79044	0.0733832	Adipose_Subcutaneous	SmkInit	adult
Macrophage	-1.19096	0.23367	Adipose_Subcutaneous	SmkInit	adult
Mast cell	-0.98384	0.325194	Adipose_Subcutaneous	SmkInit	adult
Neutrophil	0.108227	0.913816	Adipose_Subcutaneous	SmkInit	adult
Stromal cell	-0.00968359	0.992274	Adipose_Subcutaneous	SmkInit	adult
Macrophage	1.97702	0.0480394	Artery_Aorta	SmkInit	adult
Endothelial cell	-1.2671	0.205118	Artery_Aorta	SmkInit	adult
B cell	1.24635	0.212634	Artery_Aorta	SmkInit	adult
Fibroblast	0.877615	0.380153	Artery_Aorta	SmkInit	adult
T cell	-0.846748	0.397135	Artery_Aorta	SmkInit	adult
Basal cell	0.518297	0.604251	Artery_Aorta	SmkInit	adult
Stromal cell	-0.499382	0.61751	Artery_Aorta	SmkInit	adult
Mast cell	0.415039	0.678113	Artery_Aorta	SmkInit	adult
Epithelial cell	0.227832	0.819777	Artery_Aorta	SmkInit	adult
Smooth muscle cell	0.149351	0.881277	Artery_Aorta	SmkInit	adult
Macrophage	1.5632	0.118004	Artery_Coronary	SmkInit	adult
Mast cell	-1.49768	0.134216	Artery_Coronary	SmkInit	adult
Endothelial cell	-1.02231	0.306636	Artery_Coronary	SmkInit	adult
T cell	0.8922	0.372286	Artery_Coronary	SmkInit	adult
Smooth muscle cell	-0.733999	0.462949	Artery_Coronary	SmkInit	adult
Basal cell	0.682304	0.495047	Artery_Coronary	SmkInit	adult
Fibroblast	-0.375555	0.707248	Artery_Coronary	SmkInit	adult
B cell	-0.189523	0.849683	Artery_Coronary	SmkInit	adult
Epithelial cell	0.170791	0.864388	Artery_Coronary	SmkInit	adult
Stromal cell	-0.067383	0.946277	Artery_Coronary	SmkInit	adult
Macrophage	2.36386	0.0180858	Artery_Tibial	SmkInit	adult
Smooth muscle cell	-1.62991	0.10312	Artery_Tibial	SmkInit	adult
Basal cell	1.5234	0.127658	Artery_Tibial	SmkInit	adult
Fibroblast	1.02621	0.304795	Artery_Tibial	SmkInit	adult
Mast cell	-1.01602	0.309618	Artery_Tibial	SmkInit	adult
Stromal cell	-0.637191	0.524	Artery_Tibial	SmkInit	adult
B cell	0.530102	0.596041	Artery_Tibial	SmkInit	adult
Endothelial cell	0.279534	0.779835	Artery_Tibial	SmkInit	adult
T cell	-0.0370183	0.97047	Artery_Tibial	SmkInit	adult
Epithelial cell	-0.00484556	0.996134	Artery_Tibial	SmkInit	adult
Basal cell	2.72952	0.0063427	Esophagus_Gastroesophageal_Junction	SmkInit	adult
MT high cell	2.38037	0.017295	Esophagus_Gastroesophageal_Junction	SmkInit	adult
Fibroblast	-2.34673	0.0189389	Esophagus_Gastroesophageal_Junction	SmkInit	adult
Stromal cell	2.04141	0.0412101	Esophagus_Gastroesophageal_Junction	SmkInit	adult
B cell	-1.80931	0.0704032	Esophagus_Gastroesophageal_Junction	SmkInit	adult
Neutrophil	1.65983	0.096948	Esophagus_Gastroesophageal_Junction	SmkInit	adult
Endothelial cell	-1.58466	0.113044	Esophagus_Gastroesophageal_Junction	SmkInit	adult
Smooth muscle cell	-1.20237	0.229221	Esophagus_Gastroesophageal_Junction	SmkInit	adult
Macrophage	0.550139	0.582224	Esophagus_Gastroesophageal_Junction	SmkInit	adult
Keratinocyte	-0.362725	0.71681	Esophagus_Gastroesophageal_Junction	SmkInit	adult
Mast cell	-0.276904	0.781854	Esophagus_Gastroesophageal_Junction	SmkInit	adult
Epithelial cell	-0.234574	0.81454	Esophagus_Gastroesophageal_Junction	SmkInit	adult
Mucosal cell	0.0399089	0.968166	Esophagus_Gastroesophageal_Junction	SmkInit	adult
Lymphocyte	0.0108747	0.991323	Esophagus_Gastroesophageal_Junction	SmkInit	adult
Endothelial cell	-4.40939	1.03662e-05	Esophagus_Mucosa	SmkInit	adult
Basal cell	3.40893	0.000652176	Esophagus_Mucosa	SmkInit	adult
Mucosal cell	1.99098	0.0464828	Esophagus_Mucosa	SmkInit	adult
Macrophage	1.92882	0.0537528	Esophagus_Mucosa	SmkInit	adult
Epithelial cell	-1.88469	0.0594712	Esophagus_Mucosa	SmkInit	adult
B cell	-1.67779	0.0933883	Esophagus_Mucosa	SmkInit	adult
Mast cell	-0.964531	0.33478	Esophagus_Mucosa	SmkInit	adult
Lymphocyte	0.834868	0.403792	Esophagus_Mucosa	SmkInit	adult
Keratinocyte	0.569192	0.569226	Esophagus_Mucosa	SmkInit	adult
Stromal cell	0.227101	0.820345	Esophagus_Mucosa	SmkInit	adult
Smooth muscle cell	-0.146344	0.883649	Esophagus_Mucosa	SmkInit	adult
Neutrophil	0.0577571	0.953942	Esophagus_Mucosa	SmkInit	adult
Fibroblast	0.0470764	0.962452	Esophagus_Mucosa	SmkInit	adult
MT high cell	-0.0264055	0.978934	Esophagus_Mucosa	SmkInit	adult
Basal cell	4.79725	1.60859e-06	Esophagus_Muscularis	SmkInit	adult
Fibroblast	-3.33398	0.000856121	Esophagus_Muscularis	SmkInit	adult
B cell	-2.09267	0.0363783	Esophagus_Muscularis	SmkInit	adult
MT high cell	1.75549	0.0791762	Esophagus_Muscularis	SmkInit	adult
Macrophage	1.53259	0.125378	Esophagus_Muscularis	SmkInit	adult
Endothelial cell	-1.43819	0.15038	Esophagus_Muscularis	SmkInit	adult
Epithelial cell	-1.24831	0.211917	Esophagus_Muscularis	SmkInit	adult
Neutrophil	1.06287	0.28784	Esophagus_Muscularis	SmkInit	adult
Mast cell	-0.731723	0.464338	Esophagus_Muscularis	SmkInit	adult
Smooth muscle cell	-0.684836	0.493447	Esophagus_Muscularis	SmkInit	adult
Mucosal cell	0.553594	0.579856	Esophagus_Muscularis	SmkInit	adult
Stromal cell	0.532572	0.59433	Esophagus_Muscularis	SmkInit	adult
Lymphocyte	0.218198	0.827275	Esophagus_Muscularis	SmkInit	adult
Keratinocyte	0.194031	0.846151	Esophagus_Muscularis	SmkInit	adult
Cardiomyocyte	3.95813	7.55381e-05	Heart_Atrial_Appendage	SmkInit	adult
Smooth muscle cell	-3.42724	0.000609741	Heart_Atrial_Appendage	SmkInit	adult
Macrophage	-3.02306	0.00250234	Heart_Atrial_Appendage	SmkInit	adult
Endothelial cell	-2.87177	0.00408177	Heart_Atrial_Appendage	SmkInit	adult
T cell	-2.60754	0.00911957	Heart_Atrial_Appendage	SmkInit	adult
Dendritic cell	2.07394	0.0380846	Heart_Atrial_Appendage	SmkInit	adult
Mast cell	-1.70434	0.0883181	Heart_Atrial_Appendage	SmkInit	adult
Apoptotic cell	1.28374	0.199233	Heart_Atrial_Appendage	SmkInit	adult
Neutrophil	0.821592	0.411309	Heart_Atrial_Appendage	SmkInit	adult
Fibroblast	0.222645	0.823811	Heart_Atrial_Appendage	SmkInit	adult
Cardiomyocyte	3.69809	0.000217224	Heart_Left_Ventricle	SmkInit	adult
Neutrophil	2.23847	0.0251902	Heart_Left_Ventricle	SmkInit	adult
Smooth muscle cell	-2.09119	0.0365112	Heart_Left_Ventricle	SmkInit	adult
Dendritic cell	-1.79609	0.0724803	Heart_Left_Ventricle	SmkInit	adult
Fibroblast	-1.71257	0.0867918	Heart_Left_Ventricle	SmkInit	adult
T cell	-1.56381	0.117862	Heart_Left_Ventricle	SmkInit	adult
Endothelial cell	-1.14775	0.251072	Heart_Left_Ventricle	SmkInit	adult
Mast cell	-0.347549	0.728179	Heart_Left_Ventricle	SmkInit	adult
Apoptotic cell	0.318591	0.750036	Heart_Left_Ventricle	SmkInit	adult
Macrophage	-0.258414	0.796088	Heart_Left_Ventricle	SmkInit	adult
Macrophage	-1.19636	0.231557	Pancreas	SmkInit	adult
Exocrine cell	0.980957	0.326614	Pancreas	SmkInit	adult
Alpha cell	-0.935078	0.349748	Pancreas	SmkInit	adult
Beta cell	0.738184	0.460403	Pancreas	SmkInit	adult
Smooth muscle cell	-0.736624	0.461351	Pancreas	SmkInit	adult
Fibroblast	0.700325	0.483724	Pancreas	SmkInit	adult
Endothelial cell	-0.63907	0.522777	Pancreas	SmkInit	adult
Ductal cell	0.381799	0.702611	Pancreas	SmkInit	adult
Acinar cell	0.344659	0.730351	Pancreas	SmkInit	adult
Smooth muscle cell	3.18722	0.00143646	Prostate	SmkInit	adult
Fibroblast	-3.002	0.00268213	Prostate	SmkInit	adult
Luminal cell	1.83825	0.0660249	Prostate	SmkInit	adult
Epithelial cell	-1.61278	0.106792	Prostate	SmkInit	adult
Neuroendocrine cell	1.03625	0.300088	Prostate	SmkInit	adult
Neutrophil	0.803223	0.421846	Prostate	SmkInit	adult
Basal cell	-0.556097	0.578144	Prostate	SmkInit	adult
T cell	-0.342131	0.732252	Prostate	SmkInit	adult
Endothelial cell	0.302079	0.762592	Prostate	SmkInit	adult
Macrophage	-0.00394454	0.996853	Prostate	SmkInit	adult
Lymphoid progenitor cell	2.72419	0.00644588	Spleen	SmkInit	adult
Neutrophil	2.39547	0.0165991	Spleen	SmkInit	adult
T cell	-1.85718	0.063286	Spleen	SmkInit	adult
Macrophage	1.11206	0.266114	Spleen	SmkInit	adult
Endothelial cell	-0.824641	0.409575	Spleen	SmkInit	adult
Erythroid cell	0.549664	0.58255	Spleen	SmkInit	adult
B cell	0.114758	0.908637	Spleen	SmkInit	adult
Macrophage	2.84658	0.0044192	Stomach	SmkInit	adult
Stromal cell	-2.4799	0.013142	Stomach	SmkInit	adult
Epithelial cell	2.07589	0.0379044	Stomach	SmkInit	adult
Parietal cell	-1.90072	0.0573389	Stomach	SmkInit	adult
Granulocyte	1.88156	0.0598962	Stomach	SmkInit	adult
Gastric chief cell	1.85615	0.0634326	Stomach	SmkInit	adult
Fibroblast	1.70834	0.0875727	Stomach	SmkInit	adult
Endothelial cell	-1.70104	0.0889353	Stomach	SmkInit	adult
Chromaffin cell	1.49741	0.134286	Stomach	SmkInit	adult
Inflammatory cell	-1.41428	0.15728	Stomach	SmkInit	adult
Myeloid cell	-0.910708	0.362449	Stomach	SmkInit	adult
B cell	-0.871089	0.383706	Stomach	SmkInit	adult
Mast cell	-0.835183	0.403615	Stomach	SmkInit	adult
Gastric mucosa cell	0.703888	0.481503	Stomach	SmkInit	adult
Pit cell	0.567854	0.570134	Stomach	SmkInit	adult
Smooth muscle cell	0.482216	0.629653	Stomach	SmkInit	adult
T cell	-0.451114	0.651907	Stomach	SmkInit	adult
D cell/ X/A cell	-0.234809	0.814357	Stomach	SmkInit	adult
Proliferating cell	-2.62038	0.0087832	Thyroid	SmkInit	adult
T cell	1.63111	0.102868	Thyroid	SmkInit	adult
Smooth muscle cell	-1.34794	0.177677	Thyroid	SmkInit	adult
Dendritic cell	1.20875	0.226757	Thyroid	SmkInit	adult
Natural killer cell	-0.62043	0.534975	Thyroid	SmkInit	adult
Epithelial cell	0.606519	0.54417	Thyroid	SmkInit	adult
Stromal cell	0.569725	0.568864	Thyroid	SmkInit	adult
B cell	-0.542299	0.587613	Thyroid	SmkInit	adult
Endothelial cell	-0.491773	0.62288	Thyroid	SmkInit	adult
Fibroblast	0.299876	0.764271	Thyroid	SmkInit	adult
Neutrophil	-0.170954	0.86426	Thyroid	SmkInit	adult
Follicular cell	-0.144371	0.885207	Thyroid	SmkInit	adult
Eosinophil	4.39439	1.11085e-05	Whole_Blood	SmkInit	adult
activative T cell	-2.4761	0.0132827	Whole_Blood	SmkInit	adult
T cell	2.16193	0.0306238	Whole_Blood	SmkInit	adult
Myeloid progenitor cell	-1.74	0.0818595	Whole_Blood	SmkInit	adult
Natural killer cell	1.62546	0.104065	Whole_Blood	SmkInit	adult
Monocyte	-1.4301	0.152688	Whole_Blood	SmkInit	adult
Macrophage	1.2066	0.227587	Whole_Blood	SmkInit	adult
Proliferating cell	-0.965881	0.334104	Whole_Blood	SmkInit	adult
B cell	-0.865118	0.386974	Whole_Blood	SmkInit	adult
Proliferating B cell	-0.678788	0.497272	Whole_Blood	SmkInit	adult
Dendritic cell	-0.407605	0.683564	Whole_Blood	SmkInit	adult
Erythroid cell	-0.320092	0.748898	Whole_Blood	SmkInit	adult
Neutrophil	0.270759	0.786576	Whole_Blood	SmkInit	adult
Neuron	2.18135	0.0291574	Adrenal_Gland	T2D	adult
Neutrophil	1.95393	0.05071	Adrenal_Gland	T2D	adult
Macrophage	-1.90039	0.057382	Adrenal_Gland	T2D	adult
Lymphocyte	1.72323	0.0848463	Adrenal_Gland	T2D	adult
Myeloid cell	-1.71853	0.0856998	Adrenal_Gland	T2D	adult
Zona fasciculata cell	1.42092	0.15534	Adrenal_Gland	T2D	adult
Smooth muscle cell	-1.38362	0.166474	Adrenal_Gland	T2D	adult
T cell	-1.30349	0.192406	Adrenal_Gland	T2D	adult
Plasmocyte	0.874954	0.381599	Adrenal_Gland	T2D	adult
NK cell	-0.837756	0.402168	Adrenal_Gland	T2D	adult
B cell	-0.819678	0.4124	Adrenal_Gland	T2D	adult
MT high	-0.784307	0.43286	Adrenal_Gland	T2D	adult
Stromal cell	0.270399	0.786853	Adrenal_Gland	T2D	adult
Endothelial	0.1669	0.867449	Adrenal_Gland	T2D	adult
Intra-adrenal chromoblast	-0.128477	0.897771	Adrenal_Gland	T2D	adult
Stromal cell	2.11017	0.0348433	Brain_Cerebellum	T2D	adult
Endothelial cell	-1.92942	0.0536792	Brain_Cerebellum	T2D	adult
T cell	1.77824	0.0753642	Brain_Cerebellum	T2D	adult
Smooth muscle cell	-1.60423	0.108664	Brain_Cerebellum	T2D	adult
Macrophage	-1.56069	0.118598	Brain_Cerebellum	T2D	adult
Oligodendrocyte	1.21604	0.223969	Brain_Cerebellum	T2D	adult
Excitatory neuron	-1.19111	0.233611	Brain_Cerebellum	T2D	adult
Neuthrophil	-1.03468	0.30082	Brain_Cerebellum	T2D	adult
Interneuron	0.835804	0.403265	Brain_Cerebellum	T2D	adult
Epithelial cell	0.5928	0.553315	Brain_Cerebellum	T2D	adult
Astrocyte	0.510655	0.609593	Brain_Cerebellum	T2D	adult
Inhibitory neuron	0.471839	0.637042	Brain_Cerebellum	T2D	adult
Microglia	-0.426146	0.670002	Brain_Cerebellum	T2D	adult
B cell	-0.0469947	0.962517	Brain_Cerebellum	T2D	adult
Goblet cell	-0.71247	0.476174	Colon_Sigmoid	T2D	adult
Smooth muscle cell	0.697361	0.485577	Colon_Sigmoid	T2D	adult
Endothelial cell	0.513083	0.607893	Colon_Sigmoid	T2D	adult
Macrophage	0.502277	0.615473	Colon_Sigmoid	T2D	adult
B cell	-0.447514	0.654504	Colon_Sigmoid	T2D	adult
Stromal cell	-0.432441	0.665421	Colon_Sigmoid	T2D	adult
Enterocyte	0.388821	0.697408	Colon_Sigmoid	T2D	adult
Dendritic cell	-0.363898	0.715934	Colon_Sigmoid	T2D	adult
Enteric glial cell	0.155185	0.876676	Colon_Sigmoid	T2D	adult
T cell	0.150887	0.880065	Colon_Sigmoid	T2D	adult
Neutrophil	-0.0701508	0.944074	Colon_Sigmoid	T2D	adult
Macrophage	-2.49979	0.0124268	Colon_Transverse	T2D	adult
Endothelial cell	2.34246	0.0191569	Colon_Transverse	T2D	adult
Smooth muscle cell	-1.82789	0.0675659	Colon_Transverse	T2D	adult
Fibroblast	1.61152	0.107066	Colon_Transverse	T2D	adult
Stromal cell	-1.3724	0.169939	Colon_Transverse	T2D	adult
Goblet cell	1.06146	0.28848	Colon_Transverse	T2D	adult
T cell	-0.748384	0.454228	Colon_Transverse	T2D	adult
Enterocyte	-0.731761	0.464314	Colon_Transverse	T2D	adult
B cell	0.226321	0.820952	Colon_Transverse	T2D	adult
Mast cell	-0.0773279	0.938363	Colon_Transverse	T2D	adult
Kuppfer cell	-3.64625	0.000266091	Liver	T2D	adult
Macrophage	3.5538	0.000379705	Liver	T2D	adult
Smooth muscle cell	2.7161	0.00660556	Liver	T2D	adult
Myeloid cell	-1.63961	0.101086	Liver	T2D	adult
B cell	-1.45927	0.14449	Liver	T2D	adult
T cell	-0.995253	0.319613	Liver	T2D	adult
Dendritic cell	-0.986009	0.324129	Liver	T2D	adult
Mast cell	0.7262	0.467716	Liver	T2D	adult
Proliferating cell	-0.362059	0.717308	Liver	T2D	adult
Hepatocyte	0.255688	0.798192	Liver	T2D	adult
Epithelial cell	-0.243157	0.807884	Liver	T2D	adult
Neutrophil	-0.16112	0.871999	Liver	T2D	adult
Granulocyte	0.113409	0.909707	Liver	T2D	adult
Endothelial cell	0.0294623	0.976496	Liver	T2D	adult
Neutrophil	2.07678	0.0378214	Muscle_Skeletal	T2D	adult
Stromal cell	1.28655	0.19825	Muscle_Skeletal	T2D	adult
NK cell	-1.10563	0.268888	Muscle_Skeletal	T2D	adult
Mast cell	-1.05136	0.293095	Muscle_Skeletal	T2D	adult
Myogenic precursor cell	0.614077	0.539165	Muscle_Skeletal	T2D	adult
Endothelial cell	0.589738	0.555366	Muscle_Skeletal	T2D	adult
B cell	0.573156	0.566539	Muscle_Skeletal	T2D	adult
Fibroblast	0.333877	0.738473	Muscle_Skeletal	T2D	adult
Muscle cell	0.151338	0.879709	Muscle_Skeletal	T2D	adult
Proliferating cell	0.129984	0.896579	Muscle_Skeletal	T2D	adult
T cell	-0.046133	0.963204	Muscle_Skeletal	T2D	adult
Dendritic cell	0.0413194	0.967041	Muscle_Skeletal	T2D	adult
Macrophage	0.00673526	0.994626	Muscle_Skeletal	T2D	adult
Fibroblast	2.77203	0.00557084	Uterus	T2D	adult
Endometrial cell	2.10565	0.0352346	Uterus	T2D	adult
Macrophage	-2.06577	0.0388506	Uterus	T2D	adult
Smooth muscle cell	1.91584	0.0553849	Uterus	T2D	adult
Mast cell	1.79688	0.0723543	Uterus	T2D	adult
T cell	-1.74197	0.081514	Uterus	T2D	adult
Epithelial cell	1.60666	0.108129	Uterus	T2D	adult
Stromal cell	-1.30934	0.190418	Uterus	T2D	adult
Endothelial cell	-0.64762	0.517231	Uterus	T2D	adult
Neutrophil	1.5914	0.111519	Brain_Amygdala	T2D	fetal
Microglia	-1.30673	0.191305	Brain_Amygdala	T2D	fetal
Endothelial cell	1.02389	0.305887	Brain_Amygdala	T2D	fetal
Neuron	-0.689517	0.490498	Brain_Amygdala	T2D	fetal
Erythroid cell	0.6161	0.537829	Brain_Amygdala	T2D	fetal
Fibroblast	0.578222	0.563114	Brain_Amygdala	T2D	fetal
Macrophage	-0.531018	0.595406	Brain_Amygdala	T2D	fetal
Stromal cell	-0.472946	0.636251	Brain_Amygdala	T2D	fetal
Ependymal cell	0.44746	0.654543	Brain_Amygdala	T2D	fetal
Proliferating cell	0.350887	0.725673	Brain_Amygdala	T2D	fetal
Astrocyte	-0.115252	0.908245	Brain_Amygdala	T2D	fetal
Purkinje cell	0.0675791	0.946121	Brain_Amygdala	T2D	fetal
Oligodendrocyte	-0.0651066	0.948089	Brain_Amygdala	T2D	fetal
Radial glia	0.038851	0.969009	Brain_Amygdala	T2D	fetal
Neutrophil	2.38891	0.0168984	Brain_Anterior_cingulate_cortex_BA24	T2D	fetal
Ependymal cell	-1.77915	0.075216	Brain_Anterior_cingulate_cortex_BA24	T2D	fetal
Stromal cell	-1.20219	0.229289	Brain_Anterior_cingulate_cortex_BA24	T2D	fetal
Neuron	-1.08239	0.279078	Brain_Anterior_cingulate_cortex_BA24	T2D	fetal
Purkinje cell	0.980339	0.326919	Brain_Anterior_cingulate_cortex_BA24	T2D	fetal
Radial glia	0.62629	0.531125	Brain_Anterior_cingulate_cortex_BA24	T2D	fetal
Macrophage	0.418084	0.675885	Brain_Anterior_cingulate_cortex_BA24	T2D	fetal
Microglia	-0.379951	0.703982	Brain_Anterior_cingulate_cortex_BA24	T2D	fetal
Proliferating cell	-0.308391	0.757785	Brain_Anterior_cingulate_cortex_BA24	T2D	fetal
Fibroblast	0.281846	0.778062	Brain_Anterior_cingulate_cortex_BA24	T2D	fetal
Oligodendrocyte	-0.238834	0.811234	Brain_Anterior_cingulate_cortex_BA24	T2D	fetal
Endothelial cell	-0.124498	0.900921	Brain_Anterior_cingulate_cortex_BA24	T2D	fetal
Erythroid cell	-0.123559	0.901664	Brain_Anterior_cingulate_cortex_BA24	T2D	fetal
Astrocyte	0.0785237	0.937412	Brain_Anterior_cingulate_cortex_BA24	T2D	fetal
Neutrophil	2.14056	0.0323092	Brain_Caudate_basal_ganglia	T2D	fetal
Purkinje cell	1.1466	0.251546	Brain_Caudate_basal_ganglia	T2D	fetal
Erythroid cell	-0.833033	0.404826	Brain_Caudate_basal_ganglia	T2D	fetal
Neuron	-0.526752	0.598366	Brain_Caudate_basal_ganglia	T2D	fetal
Proliferating cell	0.383563	0.701303	Brain_Caudate_basal_ganglia	T2D	fetal
Macrophage	0.382723	0.701925	Brain_Caudate_basal_ganglia	T2D	fetal
Ependymal cell	-0.309228	0.757148	Brain_Caudate_basal_ganglia	T2D	fetal
Microglia	-0.28419	0.776265	Brain_Caudate_basal_ganglia	T2D	fetal
Oligodendrocyte	0.164126	0.869632	Brain_Caudate_basal_ganglia	T2D	fetal
Endothelial cell	-0.159832	0.873014	Brain_Caudate_basal_ganglia	T2D	fetal
Fibroblast	0.133607	0.893714	Brain_Caudate_basal_ganglia	T2D	fetal
Astrocyte	-0.0696792	0.944449	Brain_Caudate_basal_ganglia	T2D	fetal
Stromal cell	-0.0531902	0.95758	Brain_Caudate_basal_ganglia	T2D	fetal
Radial glia	0.0354504	0.971721	Brain_Caudate_basal_ganglia	T2D	fetal
Fibroblast	1.72267	0.0849481	Brain_Cerebellar_Hemisphere	T2D	fetal
Stromal cell	-1.60355	0.108813	Brain_Cerebellar_Hemisphere	T2D	fetal
Neutrophil	1.41773	0.15627	Brain_Cerebellar_Hemisphere	T2D	fetal
Ependymal cell	-1.1457	0.251921	Brain_Cerebellar_Hemisphere	T2D	fetal
Astrocyte	1.10576	0.268832	Brain_Cerebellar_Hemisphere	T2D	fetal
Erythroid cell	-0.877571	0.380177	Brain_Cerebellar_Hemisphere	T2D	fetal
Purkinje cell	0.842696	0.399398	Brain_Cerebellar_Hemisphere	T2D	fetal
Radial glia	-0.818326	0.413171	Brain_Cerebellar_Hemisphere	T2D	fetal
Proliferating cell	0.592595	0.553452	Brain_Cerebellar_Hemisphere	T2D	fetal
Oligodendrocyte	-0.575371	0.56504	Brain_Cerebellar_Hemisphere	T2D	fetal
Endothelial cell	0.492718	0.622212	Brain_Cerebellar_Hemisphere	T2D	fetal
Neuron	-0.276098	0.782473	Brain_Cerebellar_Hemisphere	T2D	fetal
Microglia	0.0723928	0.942289	Brain_Cerebellar_Hemisphere	T2D	fetal
Macrophage	0.045593	0.963635	Brain_Cerebellar_Hemisphere	T2D	fetal
Neuron	-2.62441	0.00867988	Brain_Cerebellum	T2D	fetal
Erythroid cell	1.85014	0.0642937	Brain_Cerebellum	T2D	fetal
Stromal cell	1.4346	0.1514	Brain_Cerebellum	T2D	fetal
Fibroblast	-1.3572	0.174717	Brain_Cerebellum	T2D	fetal
Purkinje cell	1.32222	0.186095	Brain_Cerebellum	T2D	fetal
Endothelial cell	0.925375	0.354771	Brain_Cerebellum	T2D	fetal
Radial glia	-0.715352	0.474392	Brain_Cerebellum	T2D	fetal
Oligodendrocyte	0.64642	0.518008	Brain_Cerebellum	T2D	fetal
Neutrophil	-0.554555	0.579199	Brain_Cerebellum	T2D	fetal
Ependymal cell	-0.282548	0.777523	Brain_Cerebellum	T2D	fetal
Proliferating cell	0.282509	0.777553	Brain_Cerebellum	T2D	fetal
Astrocyte	-0.243728	0.807441	Brain_Cerebellum	T2D	fetal
Macrophage	-0.221348	0.824821	Brain_Cerebellum	T2D	fetal
Microglia	0.102382	0.918454	Brain_Cerebellum	T2D	fetal
Neutrophil	1.58978	0.111885	Brain_Cortex	T2D	fetal
Ependymal cell	-1.58766	0.112363	Brain_Cortex	T2D	fetal
Stromal cell	-0.963125	0.335485	Brain_Cortex	T2D	fetal
Erythroid cell	-0.845003	0.398109	Brain_Cortex	T2D	fetal
Fibroblast	0.731665	0.464373	Brain_Cortex	T2D	fetal
Radial glia	0.526874	0.598281	Brain_Cortex	T2D	fetal
Macrophage	0.386739	0.698949	Brain_Cortex	T2D	fetal
Proliferating cell	0.295783	0.767396	Brain_Cortex	T2D	fetal
Astrocyte	-0.283932	0.776462	Brain_Cortex	T2D	fetal
Microglia	-0.176784	0.859678	Brain_Cortex	T2D	fetal
Oligodendrocyte	-0.133349	0.893917	Brain_Cortex	T2D	fetal
Neuron	0.12815	0.898031	Brain_Cortex	T2D	fetal
Purkinje cell	-0.0524354	0.958182	Brain_Cortex	T2D	fetal
Endothelial cell	-0.0283406	0.97739	Brain_Cortex	T2D	fetal
Erythroid cell	-2.01108	0.0443172	Brain_Frontal_Cortex_BA9	T2D	fetal
Ependymal cell	-1.77088	0.0765808	Brain_Frontal_Cortex_BA9	T2D	fetal
Purkinje cell	1.71989	0.0854526	Brain_Frontal_Cortex_BA9	T2D	fetal
Neutrophil	1.70337	0.0884994	Brain_Frontal_Cortex_BA9	T2D	fetal
Macrophage	1.54019	0.123514	Brain_Frontal_Cortex_BA9	T2D	fetal
Microglia	-1.38727	0.165359	Brain_Frontal_Cortex_BA9	T2D	fetal
Neuron	-1.00608	0.314378	Brain_Frontal_Cortex_BA9	T2D	fetal
Fibroblast	0.831684	0.405587	Brain_Frontal_Cortex_BA9	T2D	fetal
Astrocyte	-0.65024	0.515537	Brain_Frontal_Cortex_BA9	T2D	fetal
Radial glia	0.622973	0.533302	Brain_Frontal_Cortex_BA9	T2D	fetal
Stromal cell	-0.477433	0.633054	Brain_Frontal_Cortex_BA9	T2D	fetal
Endothelial cell	-0.319048	0.74969	Brain_Frontal_Cortex_BA9	T2D	fetal
Oligodendrocyte	-0.275643	0.782822	Brain_Frontal_Cortex_BA9	T2D	fetal
Proliferating cell	0.152502	0.878791	Brain_Frontal_Cortex_BA9	T2D	fetal
Erythroid cell	-1.66956	0.0950064	Brain_Hippocampus	T2D	fetal
Radial glia	-1.4783	0.139327	Brain_Hippocampus	T2D	fetal
Neutrophil	1.3947	0.163105	Brain_Hippocampus	T2D	fetal
Fibroblast	1.14081	0.253948	Brain_Hippocampus	T2D	fetal
Oligodendrocyte	1.00959	0.31269	Brain_Hippocampus	T2D	fetal
Proliferating cell	0.886025	0.375604	Brain_Hippocampus	T2D	fetal
Ependymal cell	0.730255	0.465234	Brain_Hippocampus	T2D	fetal
Stromal cell	-0.694133	0.487599	Brain_Hippocampus	T2D	fetal
Microglia	0.589831	0.555304	Brain_Hippocampus	T2D	fetal
Astrocyte	-0.312611	0.754576	Brain_Hippocampus	T2D	fetal
Macrophage	-0.306448	0.759263	Brain_Hippocampus	T2D	fetal
Endothelial cell	-0.269036	0.787902	Brain_Hippocampus	T2D	fetal
Purkinje cell	-0.139062	0.889401	Brain_Hippocampus	T2D	fetal
Neuron	0.133676	0.893659	Brain_Hippocampus	T2D	fetal
Erythroid cell	0.973548	0.330281	Brain_Hypothalamus	T2D	fetal
Macrophage	-0.847777	0.396562	Brain_Hypothalamus	T2D	fetal
Endothelial cell	0.8436	0.398893	Brain_Hypothalamus	T2D	fetal
Neutrophil	0.79811	0.424807	Brain_Hypothalamus	T2D	fetal
Astrocyte	0.773851	0.439019	Brain_Hypothalamus	T2D	fetal
Proliferating cell	0.763639	0.445082	Brain_Hypothalamus	T2D	fetal
Radial glia	-0.685834	0.492818	Brain_Hypothalamus	T2D	fetal
Neuron	-0.680232	0.496358	Brain_Hypothalamus	T2D	fetal
Microglia	0.637451	0.523831	Brain_Hypothalamus	T2D	fetal
Fibroblast	-0.497098	0.61912	Brain_Hypothalamus	T2D	fetal
Purkinje cell	0.484868	0.62777	Brain_Hypothalamus	T2D	fetal
Stromal cell	0.21801	0.827421	Brain_Hypothalamus	T2D	fetal
Ependymal cell	0.0964123	0.923193	Brain_Hypothalamus	T2D	fetal
Oligodendrocyte	-0.00105802	0.999156	Brain_Hypothalamus	T2D	fetal
Macrophage	2.04104	0.0412472	Brain_Nucleus_accumbens_basal_ganglia	T2D	fetal
Microglia	-1.50971	0.131118	Brain_Nucleus_accumbens_basal_ganglia	T2D	fetal
Radial glia	-1.02422	0.305732	Brain_Nucleus_accumbens_basal_ganglia	T2D	fetal
Erythroid cell	0.954652	0.339754	Brain_Nucleus_accumbens_basal_ganglia	T2D	fetal
Endothelial cell	-0.837931	0.402069	Brain_Nucleus_accumbens_basal_ganglia	T2D	fetal
Astrocyte	0.822033	0.411058	Brain_Nucleus_accumbens_basal_ganglia	T2D	fetal
Neutrophil	0.729835	0.465491	Brain_Nucleus_accumbens_basal_ganglia	T2D	fetal
Ependymal cell	0.665284	0.505869	Brain_Nucleus_accumbens_basal_ganglia	T2D	fetal
Neuron	-0.439203	0.660514	Brain_Nucleus_accumbens_basal_ganglia	T2D	fetal
Fibroblast	0.394618	0.693125	Brain_Nucleus_accumbens_basal_ganglia	T2D	fetal
Proliferating cell	0.288125	0.773251	Brain_Nucleus_accumbens_basal_ganglia	T2D	fetal
Stromal cell	0.244243	0.807043	Brain_Nucleus_accumbens_basal_ganglia	T2D	fetal
Oligodendrocyte	0.215578	0.829317	Brain_Nucleus_accumbens_basal_ganglia	T2D	fetal
Purkinje cell	0.21083	0.83302	Brain_Nucleus_accumbens_basal_ganglia	T2D	fetal
Fibroblast	-1.1952	0.232008	Brain_Putamen_basal_ganglia	T2D	fetal
Endothelial cell	0.768568	0.44215	Brain_Putamen_basal_ganglia	T2D	fetal
Neuron	-0.537	0.591268	Brain_Putamen_basal_ganglia	T2D	fetal
Stromal cell	0.527218	0.598042	Brain_Putamen_basal_ganglia	T2D	fetal
Microglia	-0.522246	0.601499	Brain_Putamen_basal_ganglia	T2D	fetal
Macrophage	0.462418	0.643781	Brain_Putamen_basal_ganglia	T2D	fetal
Neutrophil	0.443042	0.657735	Brain_Putamen_basal_ganglia	T2D	fetal
Purkinje cell	0.427466	0.66904	Brain_Putamen_basal_ganglia	T2D	fetal
Oligodendrocyte	0.278483	0.780641	Brain_Putamen_basal_ganglia	T2D	fetal
Proliferating cell	0.243417	0.807682	Brain_Putamen_basal_ganglia	T2D	fetal
Astrocyte	0.202651	0.839408	Brain_Putamen_basal_ganglia	T2D	fetal
Radial glia	-0.180519	0.856746	Brain_Putamen_basal_ganglia	T2D	fetal
Ependymal cell	-0.147571	0.882682	Brain_Putamen_basal_ganglia	T2D	fetal
Erythroid cell	-0.0982309	0.921749	Brain_Putamen_basal_ganglia	T2D	fetal
Erythroid cell	-1.93818	0.052601	Brain_Spinal_cord_cervical_c-1	T2D	fetal
Microglia	-1.57584	0.115063	Brain_Spinal_cord_cervical_c-1	T2D	fetal
Macrophage	1.43967	0.14996	Brain_Spinal_cord_cervical_c-1	T2D	fetal
Endothelial cell	1.18074	0.237707	Brain_Spinal_cord_cervical_c-1	T2D	fetal
Radial glia	-1.13756	0.255304	Brain_Spinal_cord_cervical_c-1	T2D	fetal
Oligodendrocyte	1.11168	0.266274	Brain_Spinal_cord_cervical_c-1	T2D	fetal
Proliferating cell	0.919533	0.357817	Brain_Spinal_cord_cervical_c-1	T2D	fetal
Purkinje cell	-0.870216	0.384182	Brain_Spinal_cord_cervical_c-1	T2D	fetal
Fibroblast	-0.784341	0.43284	Brain_Spinal_cord_cervical_c-1	T2D	fetal
Neuron	0.741657	0.458295	Brain_Spinal_cord_cervical_c-1	T2D	fetal
Stromal cell	0.494543	0.620923	Brain_Spinal_cord_cervical_c-1	T2D	fetal
Neutrophil	0.458569	0.646543	Brain_Spinal_cord_cervical_c-1	T2D	fetal
Astrocyte	-0.275077	0.783257	Brain_Spinal_cord_cervical_c-1	T2D	fetal
Ependymal cell	-0.143606	0.885811	Brain_Spinal_cord_cervical_c-1	T2D	fetal
Fibroblast	1.09443	0.273766	Brain_Substantia_nigra	T2D	fetal
Stromal cell	-0.836695	0.402764	Brain_Substantia_nigra	T2D	fetal
Endothelial cell	-0.713307	0.475656	Brain_Substantia_nigra	T2D	fetal
Proliferating cell	0.479844	0.631338	Brain_Substantia_nigra	T2D	fetal
Astrocyte	0.404831	0.685602	Brain_Substantia_nigra	T2D	fetal
Purkinje cell	-0.38322	0.701556	Brain_Substantia_nigra	T2D	fetal
Ependymal cell	0.343572	0.731168	Brain_Substantia_nigra	T2D	fetal
Radial glia	-0.283247	0.776988	Brain_Substantia_nigra	T2D	fetal
Neuron	0.276234	0.782368	Brain_Substantia_nigra	T2D	fetal
Neutrophil	-0.232457	0.816183	Brain_Substantia_nigra	T2D	fetal
Oligodendrocyte	0.194733	0.845602	Brain_Substantia_nigra	T2D	fetal
Microglia	-0.181609	0.855889	Brain_Substantia_nigra	T2D	fetal
Erythroid cell	-0.0849639	0.93229	Brain_Substantia_nigra	T2D	fetal
Macrophage	0.0682615	0.945577	Brain_Substantia_nigra	T2D	fetal
Melanocyte	1.9451	0.0517625	Skin_Not_Sun_Exposed_Suprapubic	T2D	fetal
Macrophage	1.77098	0.0765637	Skin_Not_Sun_Exposed_Suprapubic	T2D	fetal
Fibroblast	-1.57633	0.114951	Skin_Not_Sun_Exposed_Suprapubic	T2D	fetal
Endothelial cell	-1.55375	0.120245	Skin_Not_Sun_Exposed_Suprapubic	T2D	fetal
Skeletal muscle cell	-1.14559	0.251967	Skin_Not_Sun_Exposed_Suprapubic	T2D	fetal
Osteoblast	0.780564	0.435059	Skin_Not_Sun_Exposed_Suprapubic	T2D	fetal
Keratinocyte	-0.700902	0.483364	Skin_Not_Sun_Exposed_Suprapubic	T2D	fetal
Neutrophil	0.658324	0.51033	Skin_Not_Sun_Exposed_Suprapubic	T2D	fetal
Mesenchymal cell	0.610526	0.541514	Skin_Not_Sun_Exposed_Suprapubic	T2D	fetal
Proliferating cell	-0.335091	0.737557	Skin_Not_Sun_Exposed_Suprapubic	T2D	fetal
Smooth muscle cell	-0.153592	0.877931	Skin_Not_Sun_Exposed_Suprapubic	T2D	fetal
Erythroid cell	0.0962013	0.923361	Skin_Not_Sun_Exposed_Suprapubic	T2D	fetal
Mast cell	0.0689338	0.945042	Skin_Not_Sun_Exposed_Suprapubic	T2D	fetal
Macrophage	1.7748	0.0759309	Skin_Sun_Exposed_Lower_leg	T2D	fetal
Melanocyte	1.37607	0.168801	Skin_Sun_Exposed_Lower_leg	T2D	fetal
Proliferating cell	-1.37256	0.169889	Skin_Sun_Exposed_Lower_leg	T2D	fetal
Endothelial cell	-1.35745	0.174638	Skin_Sun_Exposed_Lower_leg	T2D	fetal
Skeletal muscle cell	-0.920125	0.357508	Skin_Sun_Exposed_Lower_leg	T2D	fetal
Neutrophil	0.893503	0.371588	Skin_Sun_Exposed_Lower_leg	T2D	fetal
Mesenchymal cell	0.748561	0.454122	Skin_Sun_Exposed_Lower_leg	T2D	fetal
Smooth muscle cell	0.711346	0.47687	Skin_Sun_Exposed_Lower_leg	T2D	fetal
Mast cell	0.401653	0.68794	Skin_Sun_Exposed_Lower_leg	T2D	fetal
Erythroid cell	-0.354384	0.723051	Skin_Sun_Exposed_Lower_leg	T2D	fetal
Fibroblast	0.299433	0.764609	Skin_Sun_Exposed_Lower_leg	T2D	fetal
Keratinocyte	-0.229517	0.818467	Skin_Sun_Exposed_Lower_leg	T2D	fetal
Osteoblast	0.187052	0.85162	Skin_Sun_Exposed_Lower_leg	T2D	fetal
Adipocyte	-1.48662	0.137114	Adipose_Subcutaneous	T2D	adult
Stromal cell	-1.14463	0.252363	Adipose_Subcutaneous	T2D	adult
Neutrophil	0.790585	0.429186	Adipose_Subcutaneous	T2D	adult
Proliferating cell	0.779473	0.435701	Adipose_Subcutaneous	T2D	adult
Macrophage	-0.293638	0.769035	Adipose_Subcutaneous	T2D	adult
Mast cell	0.143905	0.885576	Adipose_Subcutaneous	T2D	adult
Epithelial cell	-2.05078	0.0402888	Artery_Aorta	T2D	adult
T cell	1.30998	0.190203	Artery_Aorta	T2D	adult
Endothelial cell	1.04966	0.293873	Artery_Aorta	T2D	adult
Fibroblast	-0.825257	0.409226	Artery_Aorta	T2D	adult
Stromal cell	-0.728468	0.466327	Artery_Aorta	T2D	adult
Basal cell	-0.548955	0.583036	Artery_Aorta	T2D	adult
B cell	-0.527422	0.5979	Artery_Aorta	T2D	adult
Mast cell	-0.333061	0.739088	Artery_Aorta	T2D	adult
Macrophage	-0.327531	0.743267	Artery_Aorta	T2D	adult
Smooth muscle cell	0.0270201	0.978444	Artery_Aorta	T2D	adult
T cell	2.05991	0.0394071	Artery_Coronary	T2D	adult
Mast cell	-1.78603	0.0740945	Artery_Coronary	T2D	adult
Basal cell	-1.71149	0.0869909	Artery_Coronary	T2D	adult
Endothelial cell	1.70004	0.0891226	Artery_Coronary	T2D	adult
Epithelial cell	-1.66394	0.0961247	Artery_Coronary	T2D	adult
Stromal cell	-0.973351	0.330379	Artery_Coronary	T2D	adult
B cell	-0.815062	0.415037	Artery_Coronary	T2D	adult
Fibroblast	-0.605082	0.545125	Artery_Coronary	T2D	adult
Smooth muscle cell	0.369137	0.712026	Artery_Coronary	T2D	adult
Macrophage	-0.218974	0.826671	Artery_Coronary	T2D	adult
Epithelial cell	-2.24082	0.0250374	Artery_Tibial	T2D	adult
Stromal cell	-2.2278	0.0258937	Artery_Tibial	T2D	adult
Endothelial cell	-1.36036	0.173716	Artery_Tibial	T2D	adult
Basal cell	0.641084	0.521468	Artery_Tibial	T2D	adult
T cell	0.511023	0.609335	Artery_Tibial	T2D	adult
Smooth muscle cell	0.479633	0.631489	Artery_Tibial	T2D	adult
Macrophage	0.259363	0.795355	Artery_Tibial	T2D	adult
Fibroblast	0.156816	0.87539	Artery_Tibial	T2D	adult
B cell	0.12653	0.899312	Artery_Tibial	T2D	adult
Mast cell	0.0479836	0.961729	Artery_Tibial	T2D	adult
B cell	-2.07002	0.03845	Esophagus_Gastroesophageal_Junction	T2D	adult
Neutrophil	1.95537	0.0505397	Esophagus_Gastroesophageal_Junction	T2D	adult
Endothelial cell	-1.57418	0.115445	Esophagus_Gastroesophageal_Junction	T2D	adult
Basal cell	1.33861	0.180697	Esophagus_Gastroesophageal_Junction	T2D	adult
Lymphocyte	1.21941	0.22269	Esophagus_Gastroesophageal_Junction	T2D	adult
Keratinocyte	-0.571021	0.567985	Esophagus_Gastroesophageal_Junction	T2D	adult
Mucosal cell	-0.527227	0.598036	Esophagus_Gastroesophageal_Junction	T2D	adult
Smooth muscle cell	0.481338	0.630277	Esophagus_Gastroesophageal_Junction	T2D	adult
Epithelial cell	-0.374118	0.708317	Esophagus_Gastroesophageal_Junction	T2D	adult
Mast cell	0.294827	0.768126	Esophagus_Gastroesophageal_Junction	T2D	adult
Stromal cell	0.277739	0.781213	Esophagus_Gastroesophageal_Junction	T2D	adult
Fibroblast	-0.244402	0.806919	Esophagus_Gastroesophageal_Junction	T2D	adult
MT high cell	0.10934	0.912932	Esophagus_Gastroesophageal_Junction	T2D	adult
Macrophage	-0.0377405	0.969895	Esophagus_Gastroesophageal_Junction	T2D	adult
Basal cell	2.1154	0.0343959	Esophagus_Mucosa	T2D	adult
B cell	-2.03803	0.0415466	Esophagus_Mucosa	T2D	adult
Endothelial cell	1.76852	0.0769735	Esophagus_Mucosa	T2D	adult
Lymphocyte	1.07135	0.284013	Esophagus_Mucosa	T2D	adult
Macrophage	-0.921554	0.356761	Esophagus_Mucosa	T2D	adult
Fibroblast	-0.879926	0.378899	Esophagus_Mucosa	T2D	adult
Neutrophil	0.732235	0.464025	Esophagus_Mucosa	T2D	adult
MT high cell	0.678524	0.497439	Esophagus_Mucosa	T2D	adult
Mucosal cell	-0.474849	0.634894	Esophagus_Mucosa	T2D	adult
Keratinocyte	-0.429962	0.667223	Esophagus_Mucosa	T2D	adult
Smooth muscle cell	-0.310042	0.756529	Esophagus_Mucosa	T2D	adult
Epithelial cell	-0.267603	0.789005	Esophagus_Mucosa	T2D	adult
Mast cell	-0.212252	0.831911	Esophagus_Mucosa	T2D	adult
Stromal cell	-0.112528	0.910405	Esophagus_Mucosa	T2D	adult
Basal cell	2.53654	0.0111953	Esophagus_Muscularis	T2D	adult
B cell	-2.0745	0.0380328	Esophagus_Muscularis	T2D	adult
Neutrophil	1.56527	0.11752	Esophagus_Muscularis	T2D	adult
Epithelial cell	1.45055	0.146904	Esophagus_Muscularis	T2D	adult
Keratinocyte	-1.3353	0.181778	Esophagus_Muscularis	T2D	adult
Macrophage	1.13011	0.25843	Esophagus_Muscularis	T2D	adult
Fibroblast	-1.05963	0.289314	Esophagus_Muscularis	T2D	adult
Lymphocyte	0.740761	0.458838	Esophagus_Muscularis	T2D	adult
Mucosal cell	-0.520915	0.602426	Esophagus_Muscularis	T2D	adult
MT high cell	0.477646	0.632902	Esophagus_Muscularis	T2D	adult
Endothelial cell	-0.385587	0.699803	Esophagus_Muscularis	T2D	adult
Smooth muscle cell	0.336474	0.736514	Esophagus_Muscularis	T2D	adult
Stromal cell	-0.303762	0.76131	Esophagus_Muscularis	T2D	adult
Mast cell	0.0896561	0.92856	Esophagus_Muscularis	T2D	adult
Cardiomyocyte	3.71807	0.000200754	Heart_Atrial_Appendage	T2D	adult
Smooth muscle cell	-3.01462	0.00257304	Heart_Atrial_Appendage	T2D	adult
T cell	-2.7058	0.00681393	Heart_Atrial_Appendage	T2D	adult
Endothelial cell	-2.66267	0.00775242	Heart_Atrial_Appendage	T2D	adult
Dendritic cell	-1.96199	0.0497638	Heart_Atrial_Appendage	T2D	adult
Apoptotic cell	1.51043	0.130935	Heart_Atrial_Appendage	T2D	adult
Neutrophil	1.48655	0.137133	Heart_Atrial_Appendage	T2D	adult
Fibroblast	-0.845274	0.397958	Heart_Atrial_Appendage	T2D	adult
Mast cell	0.391375	0.69552	Heart_Atrial_Appendage	T2D	adult
Macrophage	-0.174853	0.861195	Heart_Atrial_Appendage	T2D	adult
Cardiomyocyte	3.29571	0.000981729	Heart_Left_Ventricle	T2D	adult
Neutrophil	2.14889	0.0316433	Heart_Left_Ventricle	T2D	adult
Dendritic cell	-2.07275	0.0381959	Heart_Left_Ventricle	T2D	adult
Endothelial cell	-2.03425	0.0419268	Heart_Left_Ventricle	T2D	adult
Fibroblast	-1.78009	0.0750605	Heart_Left_Ventricle	T2D	adult
T cell	-1.70386	0.0884065	Heart_Left_Ventricle	T2D	adult
Smooth muscle cell	-1.23475	0.216923	Heart_Left_Ventricle	T2D	adult
Macrophage	0.645731	0.518454	Heart_Left_Ventricle	T2D	adult
Apoptotic cell	0.410942	0.681115	Heart_Left_Ventricle	T2D	adult
Mast cell	0.0685011	0.945387	Heart_Left_Ventricle	T2D	adult
Alpha cell	-3.26197	0.00110642	Pancreas	T2D	adult
Beta cell	2.86487	0.00417175	Pancreas	T2D	adult
Exocrine cell	-1.63859	0.101299	Pancreas	T2D	adult
Fibroblast	-1.09244	0.27464	Pancreas	T2D	adult
Endothelial cell	0.656227	0.511678	Pancreas	T2D	adult
Acinar cell	-0.354152	0.723225	Pancreas	T2D	adult
Ductal cell	-0.333527	0.738736	Pancreas	T2D	adult
Macrophage	-0.324555	0.745518	Pancreas	T2D	adult
Smooth muscle cell	-0.130134	0.89646	Pancreas	T2D	adult
Neutrophil	2.58986	0.00960142	Prostate	T2D	adult
Macrophage	-2.46696	0.0136264	Prostate	T2D	adult
Endothelial cell	1.9464	0.0516069	Prostate	T2D	adult
Fibroblast	-1.01953	0.307952	Prostate	T2D	adult
Basal cell	-0.699345	0.484336	Prostate	T2D	adult
Smooth muscle cell	0.654279	0.512932	Prostate	T2D	adult
Epithelial cell	-0.577068	0.563894	Prostate	T2D	adult
Neuroendocrine cell	-0.485225	0.627517	Prostate	T2D	adult
Luminal cell	-0.339782	0.73402	Prostate	T2D	adult
T cell	0.164825	0.869082	Prostate	T2D	adult
Macrophage	-1.88051	0.0600392	Spleen	T2D	adult
B cell	-1.77542	0.0758282	Spleen	T2D	adult
T cell	0.941385	0.346508	Spleen	T2D	adult
Lymphoid progenitor cell	-0.546059	0.585025	Spleen	T2D	adult
Endothelial cell	0.38719	0.698615	Spleen	T2D	adult
Neutrophil	0.35415	0.723226	Spleen	T2D	adult
Erythroid cell	0.271697	0.785855	Spleen	T2D	adult
Smooth muscle cell	1.98855	0.0467505	Stomach	T2D	adult
Macrophage	-1.97198	0.048612	Stomach	T2D	adult
Gastric mucosa cell	1.45661	0.145225	Stomach	T2D	adult
Myeloid cell	1.28684	0.198149	Stomach	T2D	adult
B cell	-1.18731	0.235103	Stomach	T2D	adult
Endothelial cell	-1.14693	0.25141	Stomach	T2D	adult
Fibroblast	0.913599	0.360928	Stomach	T2D	adult
Inflammatory cell	-0.696143	0.486339	Stomach	T2D	adult
T cell	0.68966	0.490408	Stomach	T2D	adult
D cell/ X/A cell	-0.502968	0.614987	Stomach	T2D	adult
Pit cell	-0.464267	0.642457	Stomach	T2D	adult
Granulocyte	-0.389189	0.697137	Stomach	T2D	adult
Epithelial cell	0.35586	0.721945	Stomach	T2D	adult
Stromal cell	-0.244739	0.806658	Stomach	T2D	adult
Mast cell	0.145101	0.884631	Stomach	T2D	adult
Chromaffin cell	-0.0811578	0.935316	Stomach	T2D	adult
Parietal cell	0.0468314	0.962648	Stomach	T2D	adult
Gastric chief cell	-0.0179818	0.985653	Stomach	T2D	adult
Neutrophil	2.23837	0.0251971	Thyroid	T2D	adult
T cell	2.14557	0.0319071	Thyroid	T2D	adult
Smooth muscle cell	1.54418	0.122544	Thyroid	T2D	adult
Dendritic cell	-1.4451	0.148429	Thyroid	T2D	adult
Proliferating cell	-1.43723	0.150654	Thyroid	T2D	adult
Natural killer cell	-1.1925	0.233067	Thyroid	T2D	adult
Epithelial cell	-1.0973	0.27251	Thyroid	T2D	adult
Fibroblast	1.04025	0.298224	Thyroid	T2D	adult
Stromal cell	-0.869852	0.384382	Thyroid	T2D	adult
B cell	0.599321	0.548959	Thyroid	T2D	adult
Follicular cell	-0.411224	0.680909	Thyroid	T2D	adult
Endothelial cell	0.382686	0.701953	Thyroid	T2D	adult
T cell	3.58155	0.000341558	Whole_Blood	T2D	adult
B cell	-2.67079	0.00756738	Whole_Blood	T2D	adult
activative T cell	-2.47937	0.0131614	Whole_Blood	T2D	adult
Dendritic cell	1.69108	0.0908207	Whole_Blood	T2D	adult
Natural killer cell	1.47637	0.139845	Whole_Blood	T2D	adult
Eosinophil	1.43085	0.152474	Whole_Blood	T2D	adult
Erythroid cell	-1.22368	0.221071	Whole_Blood	T2D	adult
Myeloid progenitor cell	-0.830183	0.406435	Whole_Blood	T2D	adult
Monocyte	-0.660952	0.508643	Whole_Blood	T2D	adult
Neutrophil	0.643835	0.519682	Whole_Blood	T2D	adult
Proliferating B cell	-0.574783	0.565438	Whole_Blood	T2D	adult
Proliferating cell	-0.513559	0.60756	Whole_Blood	T2D	adult
Macrophage	0.354338	0.723085	Whole_Blood	T2D	adult
Lymphocyte	-3.59203	0.000328117	Adrenal_Gland	TC	adult
Myeloid cell	3.02076	0.00252141	Adrenal_Gland	TC	adult
B cell	2.96067	0.00306969	Adrenal_Gland	TC	adult
T cell	1.19028	0.233938	Adrenal_Gland	TC	adult
Endothelial	-1.10377	0.269693	Adrenal_Gland	TC	adult
MT high	-1.08853	0.276363	Adrenal_Gland	TC	adult
Neutrophil	0.822571	0.410752	Adrenal_Gland	TC	adult
Macrophage	-0.786762	0.431421	Adrenal_Gland	TC	adult
NK cell	0.778957	0.436005	Adrenal_Gland	TC	adult
Smooth muscle cell	-0.716292	0.473811	Adrenal_Gland	TC	adult
Intra-adrenal chromoblast	0.599643	0.548744	Adrenal_Gland	TC	adult
Neuron	0.468712	0.639275	Adrenal_Gland	TC	adult
Zona fasciculata cell	0.224299	0.822525	Adrenal_Gland	TC	adult
Stromal cell	0.207447	0.835661	Adrenal_Gland	TC	adult
Plasmocyte	-0.123814	0.901463	Adrenal_Gland	TC	adult
Epithelial cell	2.23462	0.025442	Brain_Cerebellum	TC	adult
Excitatory neuron	-1.90954	0.0561925	Brain_Cerebellum	TC	adult
B cell	-1.4759	0.139971	Brain_Cerebellum	TC	adult
Macrophage	-1.34051	0.180078	Brain_Cerebellum	TC	adult
Oligodendrocyte	0.805246	0.420678	Brain_Cerebellum	TC	adult
Microglia	0.632449	0.527093	Brain_Cerebellum	TC	adult
Inhibitory neuron	0.570428	0.568387	Brain_Cerebellum	TC	adult
Stromal cell	-0.467884	0.639868	Brain_Cerebellum	TC	adult
Interneuron	0.432114	0.665658	Brain_Cerebellum	TC	adult
Smooth muscle cell	0.363577	0.716174	Brain_Cerebellum	TC	adult
Astrocyte	0.258845	0.795755	Brain_Cerebellum	TC	adult
Endothelial cell	0.219227	0.826473	Brain_Cerebellum	TC	adult
Neuthrophil	0.175552	0.860646	Brain_Cerebellum	TC	adult
T cell	0.00704621	0.994378	Brain_Cerebellum	TC	adult
B cell	-2.77146	0.00558058	Colon_Sigmoid	TC	adult
T cell	-1.93335	0.0531931	Colon_Sigmoid	TC	adult
Neutrophil	1.88213	0.0598179	Colon_Sigmoid	TC	adult
Smooth muscle cell	1.2366	0.216237	Colon_Sigmoid	TC	adult
Enterocyte	0.940837	0.346788	Colon_Sigmoid	TC	adult
Endothelial cell	-0.841055	0.400317	Colon_Sigmoid	TC	adult
Enteric glial cell	0.621344	0.534374	Colon_Sigmoid	TC	adult
Goblet cell	0.609551	0.542159	Colon_Sigmoid	TC	adult
Dendritic cell	0.597822	0.549959	Colon_Sigmoid	TC	adult
Stromal cell	-0.501109	0.616294	Colon_Sigmoid	TC	adult
Macrophage	0.122502	0.902502	Colon_Sigmoid	TC	adult
Macrophage	2.19227	0.0283602	Colon_Transverse	TC	adult
Endothelial cell	-1.92681	0.0540031	Colon_Transverse	TC	adult
B cell	-1.78397	0.0744282	Colon_Transverse	TC	adult
Smooth muscle cell	1.37977	0.167658	Colon_Transverse	TC	adult
Fibroblast	1.21278	0.225214	Colon_Transverse	TC	adult
Goblet cell	1.11304	0.265693	Colon_Transverse	TC	adult
Mast cell	-0.878411	0.379721	Colon_Transverse	TC	adult
Stromal cell	0.629652	0.528922	Colon_Transverse	TC	adult
Enterocyte	-0.348914	0.727154	Colon_Transverse	TC	adult
T cell	0.230765	0.817497	Colon_Transverse	TC	adult
B cell	-3.54669	0.000390105	Liver	TC	adult
Dendritic cell	3.38328	0.000716264	Liver	TC	adult
Kuppfer cell	-2.84268	0.00447361	Liver	TC	adult
Neutrophil	-2.6976	0.00698406	Liver	TC	adult
Granulocyte	2.66256	0.00775491	Liver	TC	adult
Endothelial cell	-2.20974	0.0271234	Liver	TC	adult
Smooth muscle cell	1.90697	0.0565244	Liver	TC	adult
Mast cell	1.77477	0.0759366	Liver	TC	adult
Hepatocyte	1.61187	0.106991	Liver	TC	adult
Epithelial cell	1.27852	0.201067	Liver	TC	adult
Macrophage	-1.09539	0.273347	Liver	TC	adult
Proliferating cell	-0.69731	0.485609	Liver	TC	adult
Myeloid cell	-0.577906	0.563328	Liver	TC	adult
T cell	0.540359	0.58895	Liver	TC	adult
B cell	-2.27815	0.0227174	Muscle_Skeletal	TC	adult
Mast cell	1.85626	0.063417	Muscle_Skeletal	TC	adult
Endothelial cell	-1.5622	0.118242	Muscle_Skeletal	TC	adult
Proliferating cell	1.52594	0.127024	Muscle_Skeletal	TC	adult
Dendritic cell	1.51989	0.128538	Muscle_Skeletal	TC	adult
NK cell	-1.50891	0.131321	Muscle_Skeletal	TC	adult
Macrophage	-1.42123	0.15525	Muscle_Skeletal	TC	adult
Muscle cell	1.2806	0.200336	Muscle_Skeletal	TC	adult
Stromal cell	-0.769669	0.441497	Muscle_Skeletal	TC	adult
T cell	-0.765804	0.443793	Muscle_Skeletal	TC	adult
Fibroblast	0.716813	0.473489	Muscle_Skeletal	TC	adult
Myogenic precursor cell	0.466905	0.640568	Muscle_Skeletal	TC	adult
Neutrophil	-0.188095	0.850802	Muscle_Skeletal	TC	adult
T cell	-2.36043	0.0182536	Uterus	TC	adult
Smooth muscle cell	1.80727	0.0707197	Uterus	TC	adult
Endothelial cell	1.79498	0.072657	Uterus	TC	adult
Endometrial cell	1.68726	0.0915524	Uterus	TC	adult
Fibroblast	-1.40024	0.16144	Uterus	TC	adult
Macrophage	1.11156	0.266328	Uterus	TC	adult
Mast cell	-0.916154	0.359586	Uterus	TC	adult
Stromal cell	0.713337	0.475637	Uterus	TC	adult
Epithelial cell	-0.0623968	0.950247	Uterus	TC	adult
Radial glia	-1.8578	0.0631969	Brain_Amygdala	TC	fetal
Purkinje cell	-1.6552	0.0978844	Brain_Amygdala	TC	fetal
Oligodendrocyte	1.61222	0.106915	Brain_Amygdala	TC	fetal
Proliferating cell	1.39438	0.163204	Brain_Amygdala	TC	fetal
Neuron	1.20221	0.229281	Brain_Amygdala	TC	fetal
Microglia	1.15687	0.247325	Brain_Amygdala	TC	fetal
Macrophage	0.975664	0.329231	Brain_Amygdala	TC	fetal
Astrocyte	0.579255	0.562417	Brain_Amygdala	TC	fetal
Endothelial cell	0.568338	0.569805	Brain_Amygdala	TC	fetal
Fibroblast	0.482655	0.62934	Brain_Amygdala	TC	fetal
Erythroid cell	0.398333	0.690385	Brain_Amygdala	TC	fetal
Stromal cell	-0.348724	0.727297	Brain_Amygdala	TC	fetal
Neutrophil	-0.263139	0.792443	Brain_Amygdala	TC	fetal
Ependymal cell	-0.217386	0.827907	Brain_Amygdala	TC	fetal
Radial glia	2.38132	0.0172509	Brain_Anterior_cingulate_cortex_BA24	TC	fetal
Neuron	-2.13119	0.0330739	Brain_Anterior_cingulate_cortex_BA24	TC	fetal
Proliferating cell	-1.82458	0.0680637	Brain_Anterior_cingulate_cortex_BA24	TC	fetal
Astrocyte	-1.11908	0.263106	Brain_Anterior_cingulate_cortex_BA24	TC	fetal
Purkinje cell	1.107	0.268293	Brain_Anterior_cingulate_cortex_BA24	TC	fetal
Erythroid cell	0.968531	0.332779	Brain_Anterior_cingulate_cortex_BA24	TC	fetal
Oligodendrocyte	-0.709957	0.477731	Brain_Anterior_cingulate_cortex_BA24	TC	fetal
Fibroblast	-0.450049	0.652675	Brain_Anterior_cingulate_cortex_BA24	TC	fetal
Stromal cell	-0.355724	0.722047	Brain_Anterior_cingulate_cortex_BA24	TC	fetal
Endothelial cell	-0.304723	0.760578	Brain_Anterior_cingulate_cortex_BA24	TC	fetal
Ependymal cell	0.278355	0.78074	Brain_Anterior_cingulate_cortex_BA24	TC	fetal
Macrophage	0.235047	0.814173	Brain_Anterior_cingulate_cortex_BA24	TC	fetal
Neutrophil	-0.0693965	0.944674	Brain_Anterior_cingulate_cortex_BA24	TC	fetal
Microglia	-0.0033869	0.997298	Brain_Anterior_cingulate_cortex_BA24	TC	fetal
Proliferating cell	-2.46473	0.0137118	Brain_Caudate_basal_ganglia	TC	fetal
Endothelial cell	-1.82128	0.068564	Brain_Caudate_basal_ganglia	TC	fetal
Fibroblast	1.66779	0.0953583	Brain_Caudate_basal_ganglia	TC	fetal
Astrocyte	-1.66168	0.0965779	Brain_Caudate_basal_ganglia	TC	fetal
Radial glia	1.63684	0.101663	Brain_Caudate_basal_ganglia	TC	fetal
Ependymal cell	1.474	0.140481	Brain_Caudate_basal_ganglia	TC	fetal
Stromal cell	-1.46298	0.143473	Brain_Caudate_basal_ganglia	TC	fetal
Neuron	1.10899	0.267436	Brain_Caudate_basal_ganglia	TC	fetal
Erythroid cell	-0.750564	0.452915	Brain_Caudate_basal_ganglia	TC	fetal
Oligodendrocyte	0.692696	0.4885	Brain_Caudate_basal_ganglia	TC	fetal
Purkinje cell	-0.553231	0.580106	Brain_Caudate_basal_ganglia	TC	fetal
Neutrophil	0.416535	0.677019	Brain_Caudate_basal_ganglia	TC	fetal
Microglia	0.367711	0.713089	Brain_Caudate_basal_ganglia	TC	fetal
Macrophage	0.0958195	0.923664	Brain_Caudate_basal_ganglia	TC	fetal
Proliferating cell	-1.90715	0.0565006	Brain_Cerebellar_Hemisphere	TC	fetal
Oligodendrocyte	1.52853	0.126381	Brain_Cerebellar_Hemisphere	TC	fetal
Purkinje cell	-1.35233	0.176269	Brain_Cerebellar_Hemisphere	TC	fetal
Neutrophil	-1.27253	0.203183	Brain_Cerebellar_Hemisphere	TC	fetal
Neuron	1.22756	0.219611	Brain_Cerebellar_Hemisphere	TC	fetal
Macrophage	1.14727	0.251269	Brain_Cerebellar_Hemisphere	TC	fetal
Erythroid cell	1.05886	0.289663	Brain_Cerebellar_Hemisphere	TC	fetal
Astrocyte	-0.985393	0.324431	Brain_Cerebellar_Hemisphere	TC	fetal
Ependymal cell	0.978477	0.327839	Brain_Cerebellar_Hemisphere	TC	fetal
Microglia	-0.855912	0.392046	Brain_Cerebellar_Hemisphere	TC	fetal
Radial glia	0.73378	0.463083	Brain_Cerebellar_Hemisphere	TC	fetal
Endothelial cell	-0.731312	0.464588	Brain_Cerebellar_Hemisphere	TC	fetal
Stromal cell	0.675984	0.499051	Brain_Cerebellar_Hemisphere	TC	fetal
Fibroblast	-0.598361	0.549599	Brain_Cerebellar_Hemisphere	TC	fetal
Microglia	-2.8866	0.00389435	Brain_Cerebellum	TC	fetal
Purkinje cell	1.46029	0.14421	Brain_Cerebellum	TC	fetal
Astrocyte	-1.18384	0.236476	Brain_Cerebellum	TC	fetal
Stromal cell	1.12727	0.259627	Brain_Cerebellum	TC	fetal
Macrophage	1.07165	0.283878	Brain_Cerebellum	TC	fetal
Proliferating cell	-0.929224	0.352773	Brain_Cerebellum	TC	fetal
Ependymal cell	-0.909392	0.363143	Brain_Cerebellum	TC	fetal
Fibroblast	-0.767193	0.442967	Brain_Cerebellum	TC	fetal
Erythroid cell	-0.515838	0.605968	Brain_Cerebellum	TC	fetal
Radial glia	0.48835	0.625302	Brain_Cerebellum	TC	fetal
Oligodendrocyte	0.464876	0.642021	Brain_Cerebellum	TC	fetal
Neutrophil	0.306385	0.759311	Brain_Cerebellum	TC	fetal
Neuron	-0.153082	0.878334	Brain_Cerebellum	TC	fetal
Endothelial cell	-0.00631451	0.994962	Brain_Cerebellum	TC	fetal
Ependymal cell	3.26236	0.00110489	Brain_Cortex	TC	fetal
Endothelial cell	-3.01745	0.00254908	Brain_Cortex	TC	fetal
Macrophage	2.10879	0.0349631	Brain_Cortex	TC	fetal
Oligodendrocyte	1.83498	0.0665086	Brain_Cortex	TC	fetal
Stromal cell	-1.78908	0.0736026	Brain_Cortex	TC	fetal
Purkinje cell	-1.78205	0.0747409	Brain_Cortex	TC	fetal
Fibroblast	1.73183	0.0833032	Brain_Cortex	TC	fetal
Proliferating cell	-1.70897	0.0874571	Brain_Cortex	TC	fetal
Microglia	-1.52873	0.126331	Brain_Cortex	TC	fetal
Neuron	1.35924	0.17407	Brain_Cortex	TC	fetal
Astrocyte	-0.734516	0.462634	Brain_Cortex	TC	fetal
Neutrophil	0.642325	0.520662	Brain_Cortex	TC	fetal
Radial glia	0.635363	0.525192	Brain_Cortex	TC	fetal
Erythroid cell	-0.475206	0.63464	Brain_Cortex	TC	fetal
Oligodendrocyte	1.98132	0.047555	Brain_Frontal_Cortex_BA9	TC	fetal
Purkinje cell	-1.32109	0.186473	Brain_Frontal_Cortex_BA9	TC	fetal
Astrocyte	-1.29058	0.196848	Brain_Frontal_Cortex_BA9	TC	fetal
Radial glia	-1.23598	0.216464	Brain_Frontal_Cortex_BA9	TC	fetal
Macrophage	1.14572	0.251911	Brain_Frontal_Cortex_BA9	TC	fetal
Microglia	-1.13044	0.25829	Brain_Frontal_Cortex_BA9	TC	fetal
Neuron	0.955675	0.339237	Brain_Frontal_Cortex_BA9	TC	fetal
Fibroblast	0.75862	0.44808	Brain_Frontal_Cortex_BA9	TC	fetal
Ependymal cell	0.553683	0.579796	Brain_Frontal_Cortex_BA9	TC	fetal
Neutrophil	-0.435995	0.66284	Brain_Frontal_Cortex_BA9	TC	fetal
Endothelial cell	-0.427382	0.669101	Brain_Frontal_Cortex_BA9	TC	fetal
Erythroid cell	-0.411553	0.680667	Brain_Frontal_Cortex_BA9	TC	fetal
Stromal cell	0.160576	0.872428	Brain_Frontal_Cortex_BA9	TC	fetal
Proliferating cell	-0.096941	0.922773	Brain_Frontal_Cortex_BA9	TC	fetal
Microglia	-2.27061	0.0231704	Brain_Hippocampus	TC	fetal
Macrophage	1.88018	0.0600842	Brain_Hippocampus	TC	fetal
Endothelial cell	-1.40249	0.160769	Brain_Hippocampus	TC	fetal
Ependymal cell	-1.08098	0.279705	Brain_Hippocampus	TC	fetal
Neuron	-1.02358	0.306032	Brain_Hippocampus	TC	fetal
Radial glia	0.77293	0.439564	Brain_Hippocampus	TC	fetal
Erythroid cell	-0.76581	0.443789	Brain_Hippocampus	TC	fetal
Fibroblast	0.715304	0.474421	Brain_Hippocampus	TC	fetal
Purkinje cell	0.627809	0.530129	Brain_Hippocampus	TC	fetal
Stromal cell	-0.513674	0.60748	Brain_Hippocampus	TC	fetal
Neutrophil	0.506663	0.612391	Brain_Hippocampus	TC	fetal
Astrocyte	0.448231	0.653987	Brain_Hippocampus	TC	fetal
Oligodendrocyte	-0.433137	0.664916	Brain_Hippocampus	TC	fetal
Proliferating cell	-0.310971	0.755822	Brain_Hippocampus	TC	fetal
Ependymal cell	2.22172	0.0263025	Brain_Hypothalamus	TC	fetal
Oligodendrocyte	2.13425	0.032822	Brain_Hypothalamus	TC	fetal
Neutrophil	-1.97487	0.0482833	Brain_Hypothalamus	TC	fetal
Radial glia	-1.82144	0.0685403	Brain_Hypothalamus	TC	fetal
Neuron	1.58157	0.113748	Brain_Hypothalamus	TC	fetal
Purkinje cell	-1.53668	0.124371	Brain_Hypothalamus	TC	fetal
Proliferating cell	1.26056	0.207468	Brain_Hypothalamus	TC	fetal
Macrophage	1.20403	0.228579	Brain_Hypothalamus	TC	fetal
Stromal cell	1.1105	0.266786	Brain_Hypothalamus	TC	fetal
Endothelial cell	-0.944904	0.344708	Brain_Hypothalamus	TC	fetal
Erythroid cell	0.6424	0.520614	Brain_Hypothalamus	TC	fetal
Astrocyte	-0.573437	0.566349	Brain_Hypothalamus	TC	fetal
Microglia	0.411396	0.680782	Brain_Hypothalamus	TC	fetal
Fibroblast	-0.279062	0.780197	Brain_Hypothalamus	TC	fetal
Erythroid cell	-2.25197	0.0243245	Brain_Nucleus_accumbens_basal_ganglia	TC	fetal
Stromal cell	-2.08189	0.0373522	Brain_Nucleus_accumbens_basal_ganglia	TC	fetal
Fibroblast	1.9761	0.0481433	Brain_Nucleus_accumbens_basal_ganglia	TC	fetal
Macrophage	1.93526	0.052958	Brain_Nucleus_accumbens_basal_ganglia	TC	fetal
Radial glia	1.64967	0.0990111	Brain_Nucleus_accumbens_basal_ganglia	TC	fetal
Proliferating cell	-1.49994	0.133631	Brain_Nucleus_accumbens_basal_ganglia	TC	fetal
Endothelial cell	-1.2903	0.196946	Brain_Nucleus_accumbens_basal_ganglia	TC	fetal
Neuron	1.24674	0.212494	Brain_Nucleus_accumbens_basal_ganglia	TC	fetal
Astrocyte	-1.14824	0.250869	Brain_Nucleus_accumbens_basal_ganglia	TC	fetal
Microglia	-0.637466	0.523822	Brain_Nucleus_accumbens_basal_ganglia	TC	fetal
Ependymal cell	0.383789	0.701134	Brain_Nucleus_accumbens_basal_ganglia	TC	fetal
Neutrophil	0.299601	0.764482	Brain_Nucleus_accumbens_basal_ganglia	TC	fetal
Purkinje cell	-0.274154	0.783966	Brain_Nucleus_accumbens_basal_ganglia	TC	fetal
Oligodendrocyte	0.0806705	0.935704	Brain_Nucleus_accumbens_basal_ganglia	TC	fetal
Endothelial cell	-1.85654	0.0633767	Brain_Putamen_basal_ganglia	TC	fetal
Macrophage	1.70169	0.088814	Brain_Putamen_basal_ganglia	TC	fetal
Fibroblast	1.41937	0.155791	Brain_Putamen_basal_ganglia	TC	fetal
Stromal cell	-1.33874	0.180657	Brain_Putamen_basal_ganglia	TC	fetal
Astrocyte	-1.21891	0.222879	Brain_Putamen_basal_ganglia	TC	fetal
Erythroid cell	-1.09947	0.271565	Brain_Putamen_basal_ganglia	TC	fetal
Oligodendrocyte	0.875921	0.381073	Brain_Putamen_basal_ganglia	TC	fetal
Proliferating cell	-0.722773	0.469819	Brain_Putamen_basal_ganglia	TC	fetal
Ependymal cell	0.64086	0.521614	Brain_Putamen_basal_ganglia	TC	fetal
Neuron	0.536843	0.591376	Brain_Putamen_basal_ganglia	TC	fetal
Microglia	-0.437398	0.661823	Brain_Putamen_basal_ganglia	TC	fetal
Neutrophil	-0.392905	0.69439	Brain_Putamen_basal_ganglia	TC	fetal
Purkinje cell	-0.218103	0.827349	Brain_Putamen_basal_ganglia	TC	fetal
Radial glia	-0.0429527	0.965739	Brain_Putamen_basal_ganglia	TC	fetal
Erythroid cell	1.90586	0.0566689	Brain_Spinal_cord_cervical_c-1	TC	fetal
Microglia	-1.41625	0.156703	Brain_Spinal_cord_cervical_c-1	TC	fetal
Macrophage	1.32101	0.186497	Brain_Spinal_cord_cervical_c-1	TC	fetal
Neutrophil	1.18867	0.23457	Brain_Spinal_cord_cervical_c-1	TC	fetal
Neuron	0.732452	0.463893	Brain_Spinal_cord_cervical_c-1	TC	fetal
Ependymal cell	-0.498915	0.61784	Brain_Spinal_cord_cervical_c-1	TC	fetal
Purkinje cell	-0.498372	0.618222	Brain_Spinal_cord_cervical_c-1	TC	fetal
Fibroblast	-0.341834	0.732476	Brain_Spinal_cord_cervical_c-1	TC	fetal
Astrocyte	-0.233935	0.815035	Brain_Spinal_cord_cervical_c-1	TC	fetal
Endothelial cell	-0.168727	0.866012	Brain_Spinal_cord_cervical_c-1	TC	fetal
Stromal cell	0.109087	0.913133	Brain_Spinal_cord_cervical_c-1	TC	fetal
Proliferating cell	0.0261151	0.979166	Brain_Spinal_cord_cervical_c-1	TC	fetal
Radial glia	-0.0121977	0.990268	Brain_Spinal_cord_cervical_c-1	TC	fetal
Oligodendrocyte	0.00303966	0.997575	Brain_Spinal_cord_cervical_c-1	TC	fetal
Fibroblast	2.4157	0.0157048	Brain_Substantia_nigra	TC	fetal
Stromal cell	-1.71199	0.0868993	Brain_Substantia_nigra	TC	fetal
Microglia	1.70435	0.0883154	Brain_Substantia_nigra	TC	fetal
Macrophage	-1.64606	0.0997508	Brain_Substantia_nigra	TC	fetal
Astrocyte	-1.23877	0.21543	Brain_Substantia_nigra	TC	fetal
Endothelial cell	-1.02596	0.304912	Brain_Substantia_nigra	TC	fetal
Proliferating cell	-0.926462	0.354206	Brain_Substantia_nigra	TC	fetal
Ependymal cell	0.717892	0.472824	Brain_Substantia_nigra	TC	fetal
Oligodendrocyte	0.697229	0.48566	Brain_Substantia_nigra	TC	fetal
Radial glia	0.565085	0.572016	Brain_Substantia_nigra	TC	fetal
Purkinje cell	-0.487952	0.625584	Brain_Substantia_nigra	TC	fetal
Neutrophil	-0.305052	0.760326	Brain_Substantia_nigra	TC	fetal
Erythroid cell	-0.291582	0.770606	Brain_Substantia_nigra	TC	fetal
Neuron	0.186689	0.851905	Brain_Substantia_nigra	TC	fetal
Endothelial cell	-2.03243	0.0421104	Skin_Not_Sun_Exposed_Suprapubic	TC	fetal
Macrophage	-1.95663	0.0503906	Skin_Not_Sun_Exposed_Suprapubic	TC	fetal
Osteoblast	1.91406	0.055613	Skin_Not_Sun_Exposed_Suprapubic	TC	fetal
Mast cell	-1.66601	0.0957107	Skin_Not_Sun_Exposed_Suprapubic	TC	fetal
Neutrophil	1.62543	0.104072	Skin_Not_Sun_Exposed_Suprapubic	TC	fetal
Fibroblast	-1.3308	0.183254	Skin_Not_Sun_Exposed_Suprapubic	TC	fetal
Skeletal muscle cell	-1.22857	0.219232	Skin_Not_Sun_Exposed_Suprapubic	TC	fetal
Proliferating cell	-1.09491	0.273556	Skin_Not_Sun_Exposed_Suprapubic	TC	fetal
Erythroid cell	-0.829986	0.406546	Skin_Not_Sun_Exposed_Suprapubic	TC	fetal
Keratinocyte	-0.71036	0.477481	Skin_Not_Sun_Exposed_Suprapubic	TC	fetal
Smooth muscle cell	0.686134	0.492628	Skin_Not_Sun_Exposed_Suprapubic	TC	fetal
Mesenchymal cell	0.52812	0.597416	Skin_Not_Sun_Exposed_Suprapubic	TC	fetal
Melanocyte	0.517528	0.604788	Skin_Not_Sun_Exposed_Suprapubic	TC	fetal
Skeletal muscle cell	-1.62842	0.103437	Skin_Sun_Exposed_Lower_leg	TC	fetal
Neutrophil	1.14969	0.25027	Skin_Sun_Exposed_Lower_leg	TC	fetal
Mast cell	-1.1067	0.268426	Skin_Sun_Exposed_Lower_leg	TC	fetal
Smooth muscle cell	1.03008	0.302973	Skin_Sun_Exposed_Lower_leg	TC	fetal
Endothelial cell	-1.00025	0.317191	Skin_Sun_Exposed_Lower_leg	TC	fetal
Keratinocyte	-0.628721	0.529532	Skin_Sun_Exposed_Lower_leg	TC	fetal
Melanocyte	0.56472	0.572264	Skin_Sun_Exposed_Lower_leg	TC	fetal
Macrophage	-0.551449	0.581326	Skin_Sun_Exposed_Lower_leg	TC	fetal
Osteoblast	0.550673	0.581858	Skin_Sun_Exposed_Lower_leg	TC	fetal
Fibroblast	-0.342803	0.731747	Skin_Sun_Exposed_Lower_leg	TC	fetal
Erythroid cell	0.065226	0.947994	Skin_Sun_Exposed_Lower_leg	TC	fetal
Mesenchymal cell	0.0244291	0.98051	Skin_Sun_Exposed_Lower_leg	TC	fetal
Proliferating cell	-9.84114e-05	0.999921	Skin_Sun_Exposed_Lower_leg	TC	fetal
Adipocyte	-2.67699	0.00742867	Adipose_Subcutaneous	TC	adult
Mast cell	-2.19738	0.0279936	Adipose_Subcutaneous	TC	adult
Proliferating cell	1.82325	0.0682662	Adipose_Subcutaneous	TC	adult
Neutrophil	1.21987	0.222514	Adipose_Subcutaneous	TC	adult
Stromal cell	-1.00602	0.314406	Adipose_Subcutaneous	TC	adult
Macrophage	-0.752026	0.452035	Adipose_Subcutaneous	TC	adult
Endothelial cell	1.46908	0.141812	Artery_Aorta	TC	adult
Fibroblast	1.41582	0.156828	Artery_Aorta	TC	adult
Mast cell	1.20698	0.227441	Artery_Aorta	TC	adult
Smooth muscle cell	-1.19716	0.231244	Artery_Aorta	TC	adult
T cell	-1.1319	0.257678	Artery_Aorta	TC	adult
Stromal cell	-0.623247	0.533123	Artery_Aorta	TC	adult
Epithelial cell	-0.41955	0.674814	Artery_Aorta	TC	adult
B cell	0.136649	0.891308	Artery_Aorta	TC	adult
Basal cell	0.113319	0.909778	Artery_Aorta	TC	adult
Macrophage	-0.00848484	0.99323	Artery_Aorta	TC	adult
T cell	1.34709	0.177952	Artery_Coronary	TC	adult
Fibroblast	-1.34685	0.178028	Artery_Coronary	TC	adult
Stromal cell	-1.15988	0.246099	Artery_Coronary	TC	adult
Macrophage	0.962135	0.335982	Artery_Coronary	TC	adult
Endothelial cell	-0.775848	0.437839	Artery_Coronary	TC	adult
Epithelial cell	0.451603	0.651555	Artery_Coronary	TC	adult
Basal cell	0.389545	0.696873	Artery_Coronary	TC	adult
Smooth muscle cell	0.384316	0.700744	Artery_Coronary	TC	adult
Mast cell	-0.373164	0.709026	Artery_Coronary	TC	adult
B cell	-0.101486	0.919165	Artery_Coronary	TC	adult
Fibroblast	1.94204	0.0521325	Artery_Tibial	TC	adult
Endothelial cell	1.45228	0.146424	Artery_Tibial	TC	adult
T cell	-1.42602	0.153863	Artery_Tibial	TC	adult
Macrophage	1.01361	0.310767	Artery_Tibial	TC	adult
B cell	0.796986	0.425459	Artery_Tibial	TC	adult
Mast cell	0.662923	0.50738	Artery_Tibial	TC	adult
Epithelial cell	-0.5036	0.614542	Artery_Tibial	TC	adult
Smooth muscle cell	-0.454545	0.649436	Artery_Tibial	TC	adult
Basal cell	-0.379521	0.704301	Artery_Tibial	TC	adult
Stromal cell	-0.323331	0.746444	Artery_Tibial	TC	adult
Epithelial cell	-2.77086	0.00559092	Esophagus_Gastroesophageal_Junction	TC	adult
Basal cell	2.74419	0.00606602	Esophagus_Gastroesophageal_Junction	TC	adult
Stromal cell	2.36343	0.0181067	Esophagus_Gastroesophageal_Junction	TC	adult
Keratinocyte	2.30294	0.021282	Esophagus_Gastroesophageal_Junction	TC	adult
Lymphocyte	-2.21377	0.0268447	Esophagus_Gastroesophageal_Junction	TC	adult
Fibroblast	-2.05076	0.0402901	Esophagus_Gastroesophageal_Junction	TC	adult
Macrophage	-1.72652	0.0842546	Esophagus_Gastroesophageal_Junction	TC	adult
B cell	1.71307	0.0867002	Esophagus_Gastroesophageal_Junction	TC	adult
MT high cell	1.56591	0.117371	Esophagus_Gastroesophageal_Junction	TC	adult
Mast cell	1.38698	0.165446	Esophagus_Gastroesophageal_Junction	TC	adult
Smooth muscle cell	1.18552	0.235811	Esophagus_Gastroesophageal_Junction	TC	adult
Mucosal cell	0.884089	0.376648	Esophagus_Gastroesophageal_Junction	TC	adult
Neutrophil	0.73552	0.462023	Esophagus_Gastroesophageal_Junction	TC	adult
Endothelial cell	0.179234	0.857754	Esophagus_Gastroesophageal_Junction	TC	adult
Epithelial cell	-2.95447	0.00313212	Esophagus_Mucosa	TC	adult
Basal cell	2.84628	0.0044234	Esophagus_Mucosa	TC	adult
Mucosal cell	2.50154	0.0123655	Esophagus_Mucosa	TC	adult
Keratinocyte	2.24832	0.0245558	Esophagus_Mucosa	TC	adult
MT high cell	-1.82171	0.0684993	Esophagus_Mucosa	TC	adult
Neutrophil	1.6599	0.0969345	Esophagus_Mucosa	TC	adult
Fibroblast	-1.62238	0.104722	Esophagus_Mucosa	TC	adult
Stromal cell	1.55863	0.119084	Esophagus_Mucosa	TC	adult
Macrophage	-1.36954	0.170829	Esophagus_Mucosa	TC	adult
Mast cell	1.24736	0.212264	Esophagus_Mucosa	TC	adult
Smooth muscle cell	0.768558	0.442156	Esophagus_Mucosa	TC	adult
Endothelial cell	0.487953	0.625583	Esophagus_Mucosa	TC	adult
Lymphocyte	-0.465389	0.641653	Esophagus_Mucosa	TC	adult
B cell	0.211675	0.832361	Esophagus_Mucosa	TC	adult
Epithelial cell	-2.25367	0.0242166	Esophagus_Muscularis	TC	adult
Lymphocyte	-1.61519	0.10627	Esophagus_Muscularis	TC	adult
Fibroblast	-1.41334	0.157555	Esophagus_Muscularis	TC	adult
Neutrophil	1.38437	0.166245	Esophagus_Muscularis	TC	adult
B cell	1.37761	0.168324	Esophagus_Muscularis	TC	adult
MT high cell	1.30683	0.191271	Esophagus_Muscularis	TC	adult
Endothelial cell	-1.19763	0.231062	Esophagus_Muscularis	TC	adult
Macrophage	-0.8462	0.397441	Esophagus_Muscularis	TC	adult
Smooth muscle cell	0.706098	0.480127	Esophagus_Muscularis	TC	adult
Mast cell	0.616843	0.537338	Esophagus_Muscularis	TC	adult
Mucosal cell	0.504267	0.614073	Esophagus_Muscularis	TC	adult
Keratinocyte	-0.272271	0.785413	Esophagus_Muscularis	TC	adult
Basal cell	0.210474	0.833298	Esophagus_Muscularis	TC	adult
Stromal cell	-0.00104727	0.999164	Esophagus_Muscularis	TC	adult
Dendritic cell	-3.07329	0.00211716	Heart_Atrial_Appendage	TC	adult
Apoptotic cell	2.04149	0.0412017	Heart_Atrial_Appendage	TC	adult
Macrophage	1.87285	0.0610887	Heart_Atrial_Appendage	TC	adult
T cell	-1.66896	0.0951256	Heart_Atrial_Appendage	TC	adult
Cardiomyocyte	1.43272	0.151937	Heart_Atrial_Appendage	TC	adult
Endothelial cell	0.771023	0.440694	Heart_Atrial_Appendage	TC	adult
Mast cell	-0.647724	0.517163	Heart_Atrial_Appendage	TC	adult
Smooth muscle cell	-0.568583	0.56964	Heart_Atrial_Appendage	TC	adult
Fibroblast	-0.505064	0.613514	Heart_Atrial_Appendage	TC	adult
Neutrophil	0.070375	0.943895	Heart_Atrial_Appendage	TC	adult
Cardiomyocyte	3.18127	0.00146628	Heart_Left_Ventricle	TC	adult
Fibroblast	-2.86502	0.00416985	Heart_Left_Ventricle	TC	adult
T cell	-2.00636	0.0448174	Heart_Left_Ventricle	TC	adult
Smooth muscle cell	-0.884921	0.376199	Heart_Left_Ventricle	TC	adult
Macrophage	-0.849641	0.395525	Heart_Left_Ventricle	TC	adult
Apoptotic cell	0.712319	0.476267	Heart_Left_Ventricle	TC	adult
Endothelial cell	0.472492	0.636576	Heart_Left_Ventricle	TC	adult
Mast cell	-0.285507	0.775256	Heart_Left_Ventricle	TC	adult
Dendritic cell	0.120148	0.904366	Heart_Left_Ventricle	TC	adult
Neutrophil	-0.0326149	0.973982	Heart_Left_Ventricle	TC	adult
Ductal cell	-0.592638	0.553424	Pancreas	TC	adult
Exocrine cell	0.42407	0.671515	Pancreas	TC	adult
Smooth muscle cell	-0.319208	0.749569	Pancreas	TC	adult
Macrophage	0.297963	0.765731	Pancreas	TC	adult
Fibroblast	0.208478	0.834856	Pancreas	TC	adult
Acinar cell	-0.20648	0.836416	Pancreas	TC	adult
Alpha cell	-0.137259	0.890826	Pancreas	TC	adult
Endothelial cell	0.116796	0.907022	Pancreas	TC	adult
Beta cell	-0.0925876	0.926231	Pancreas	TC	adult
T cell	2.04638	0.0407188	Prostate	TC	adult
Luminal cell	-1.77394	0.0760733	Prostate	TC	adult
Neutrophil	1.3503	0.176919	Prostate	TC	adult
Macrophage	-1.19672	0.231415	Prostate	TC	adult
Endothelial cell	1.16477	0.244113	Prostate	TC	adult
Epithelial cell	-0.96387	0.335111	Prostate	TC	adult
Fibroblast	-0.79807	0.42483	Prostate	TC	adult
Basal cell	0.680167	0.496399	Prostate	TC	adult
Neuroendocrine cell	-0.669816	0.502975	Prostate	TC	adult
Smooth muscle cell	0.587217	0.557058	Prostate	TC	adult
Endothelial cell	3.30319	0.0009559	Spleen	TC	adult
Neutrophil	2.68773	0.00719403	Spleen	TC	adult
Lymphoid progenitor cell	1.22269	0.221447	Spleen	TC	adult
T cell	-1.19785	0.230976	Spleen	TC	adult
Macrophage	-0.919668	0.357746	Spleen	TC	adult
B cell	0.188742	0.850295	Spleen	TC	adult
Erythroid cell	0.125844	0.899856	Spleen	TC	adult
Inflammatory cell	-2.55141	0.0107289	Stomach	TC	adult
Endothelial cell	-2.52919	0.0114325	Stomach	TC	adult
Pit cell	2.22837	0.0258555	Stomach	TC	adult
D cell/ X/A cell	-2.19588	0.0281008	Stomach	TC	adult
B cell	-2.17104	0.0299279	Stomach	TC	adult
Epithelial cell	2.16463	0.0304158	Stomach	TC	adult
Chromaffin cell	1.83047	0.0671791	Stomach	TC	adult
Gastric mucosa cell	1.34979	0.177084	Stomach	TC	adult
Fibroblast	-1.18418	0.236343	Stomach	TC	adult
Gastric chief cell	1.15706	0.247249	Stomach	TC	adult
T cell	-1.1103	0.266869	Stomach	TC	adult
Stromal cell	1.08378	0.278462	Stomach	TC	adult
Parietal cell	-0.61507	0.538508	Stomach	TC	adult
Myeloid cell	0.411232	0.680903	Stomach	TC	adult
Macrophage	-0.171668	0.863699	Stomach	TC	adult
Granulocyte	0.0673318	0.946318	Stomach	TC	adult
Smooth muscle cell	-0.0390697	0.968835	Stomach	TC	adult
Mast cell	-0.028888	0.976954	Stomach	TC	adult
Dendritic cell	2.26956	0.0232342	Thyroid	TC	adult
Endothelial cell	-1.87411	0.0609152	Thyroid	TC	adult
Smooth muscle cell	1.71529	0.0862917	Thyroid	TC	adult
Neutrophil	-1.62304	0.10458	Thyroid	TC	adult
Stromal cell	1.31448	0.188685	Thyroid	TC	adult
T cell	-0.861403	0.389016	Thyroid	TC	adult
Proliferating cell	0.800921	0.423177	Thyroid	TC	adult
B cell	-0.6028	0.546641	Thyroid	TC	adult
Follicular cell	-0.298255	0.765508	Thyroid	TC	adult
Epithelial cell	0.24196	0.808811	Thyroid	TC	adult
Natural killer cell	0.0745489	0.940574	Thyroid	TC	adult
Fibroblast	-0.0454827	0.963723	Thyroid	TC	adult
Neutrophil	1.59994	0.109613	Whole_Blood	TC	adult
Erythroid cell	-1.38096	0.16729	Whole_Blood	TC	adult
activative T cell	-1.35254	0.176202	Whole_Blood	TC	adult
Dendritic cell	1.27652	0.201772	Whole_Blood	TC	adult
Monocyte	-1.12583	0.260238	Whole_Blood	TC	adult
T cell	1.10572	0.268848	Whole_Blood	TC	adult
B cell	-1.08727	0.276919	Whole_Blood	TC	adult
Macrophage	1.00234	0.316179	Whole_Blood	TC	adult
Proliferating cell	0.992006	0.321194	Whole_Blood	TC	adult
Proliferating B cell	-0.81597	0.414517	Whole_Blood	TC	adult
Natural killer cell	0.735101	0.462278	Whole_Blood	TC	adult
Myeloid progenitor cell	-0.717322	0.473175	Whole_Blood	TC	adult
Eosinophil	0.671437	0.501942	Whole_Blood	TC	adult
Myeloid cell	2.8134	0.00490202	Adrenal_Gland	TG	adult
Lymphocyte	-2.01261	0.0441561	Adrenal_Gland	TG	adult
MT high	-1.83618	0.0663303	Adrenal_Gland	TG	adult
Stromal cell	1.83205	0.0669439	Adrenal_Gland	TG	adult
B cell	1.6908	0.0908751	Adrenal_Gland	TG	adult
Smooth muscle cell	-1.45258	0.14634	Adrenal_Gland	TG	adult
Macrophage	1.00028	0.317173	Adrenal_Gland	TG	adult
Plasmocyte	-0.937473	0.348515	Adrenal_Gland	TG	adult
Neuron	0.862759	0.38827	Adrenal_Gland	TG	adult
T cell	0.843815	0.398773	Adrenal_Gland	TG	adult
Neutrophil	-0.796142	0.425949	Adrenal_Gland	TG	adult
Intra-adrenal chromoblast	0.774336	0.438732	Adrenal_Gland	TG	adult
Zona fasciculata cell	-0.570081	0.568623	Adrenal_Gland	TG	adult
NK cell	0.232096	0.816464	Adrenal_Gland	TG	adult
Endothelial	0.186701	0.851895	Adrenal_Gland	TG	adult
Excitatory neuron	-2.89874	0.0037467	Brain_Cerebellum	TG	adult
Oligodendrocyte	2.66476	0.00770439	Brain_Cerebellum	TG	adult
Stromal cell	2.27251	0.0230555	Brain_Cerebellum	TG	adult
Smooth muscle cell	-2.07932	0.0375879	Brain_Cerebellum	TG	adult
Inhibitory neuron	1.57972	0.114172	Brain_Cerebellum	TG	adult
Endothelial cell	-1.57873	0.114399	Brain_Cerebellum	TG	adult
Interneuron	1.50328	0.132767	Brain_Cerebellum	TG	adult
Macrophage	1.30464	0.192017	Brain_Cerebellum	TG	adult
Astrocyte	-0.987841	0.323231	Brain_Cerebellum	TG	adult
Epithelial cell	0.705485	0.480508	Brain_Cerebellum	TG	adult
B cell	-0.480642	0.630771	Brain_Cerebellum	TG	adult
T cell	0.441591	0.658785	Brain_Cerebellum	TG	adult
Neuthrophil	0.424101	0.671492	Brain_Cerebellum	TG	adult
Microglia	-0.0012096	0.999035	Brain_Cerebellum	TG	adult
Endothelial cell	-2.80575	0.00501997	Colon_Sigmoid	TG	adult
Smooth muscle cell	2.2857	0.0222718	Colon_Sigmoid	TG	adult
B cell	-2.18544	0.0288569	Colon_Sigmoid	TG	adult
Stromal cell	1.98577	0.0470587	Colon_Sigmoid	TG	adult
Dendritic cell	-1.35203	0.176365	Colon_Sigmoid	TG	adult
Goblet cell	1.29203	0.196347	Colon_Sigmoid	TG	adult
Enterocyte	1.04927	0.294053	Colon_Sigmoid	TG	adult
T cell	1.02209	0.30674	Colon_Sigmoid	TG	adult
Macrophage	0.84635	0.397357	Colon_Sigmoid	TG	adult
Neutrophil	0.448687	0.653658	Colon_Sigmoid	TG	adult
Enteric glial cell	-0.0904126	0.927959	Colon_Sigmoid	TG	adult
Endothelial cell	-2.99833	0.00271465	Colon_Transverse	TG	adult
B cell	-2.686	0.00723131	Colon_Transverse	TG	adult
Goblet cell	1.84053	0.0656909	Colon_Transverse	TG	adult
Macrophage	1.2007	0.229869	Colon_Transverse	TG	adult
Fibroblast	-0.931621	0.351532	Colon_Transverse	TG	adult
Enterocyte	-0.800659	0.423329	Colon_Transverse	TG	adult
Smooth muscle cell	-0.636952	0.524156	Colon_Transverse	TG	adult
T cell	0.510218	0.609899	Colon_Transverse	TG	adult
Stromal cell	0.446987	0.654884	Colon_Transverse	TG	adult
Mast cell	-0.206175	0.836654	Colon_Transverse	TG	adult
B cell	-5.23732	1.62923e-07	Liver	TG	adult
Dendritic cell	4.15878	3.19955e-05	Liver	TG	adult
Kuppfer cell	-3.79269	0.000149024	Liver	TG	adult
Neutrophil	-3.61793	0.000296971	Liver	TG	adult
Granulocyte	3.60174	0.000316095	Liver	TG	adult
Endothelial cell	-2.95617	0.00311487	Liver	TG	adult
T cell	2.30133	0.021373	Liver	TG	adult
Smooth muscle cell	2.05314	0.0400589	Liver	TG	adult
Mast cell	1.80769	0.0706547	Liver	TG	adult
Proliferating cell	-1.40817	0.15908	Liver	TG	adult
Myeloid cell	-1.12443	0.260831	Liver	TG	adult
Epithelial cell	-0.955873	0.339136	Liver	TG	adult
Hepatocyte	0.403467	0.686604	Liver	TG	adult
Macrophage	-0.31648	0.751638	Liver	TG	adult
NK cell	-2.78732	0.0053146	Muscle_Skeletal	TG	adult
Fibroblast	1.83958	0.0658296	Muscle_Skeletal	TG	adult
Endothelial cell	-1.53376	0.12509	Muscle_Skeletal	TG	adult
Mast cell	1.27963	0.200675	Muscle_Skeletal	TG	adult
Stromal cell	1.08053	0.279904	Muscle_Skeletal	TG	adult
B cell	-0.831685	0.405587	Muscle_Skeletal	TG	adult
Neutrophil	-0.505428	0.613258	Muscle_Skeletal	TG	adult
Myogenic precursor cell	0.385826	0.699626	Muscle_Skeletal	TG	adult
Macrophage	0.307606	0.758382	Muscle_Skeletal	TG	adult
Muscle cell	-0.256898	0.797257	Muscle_Skeletal	TG	adult
T cell	-0.209111	0.834362	Muscle_Skeletal	TG	adult
Proliferating cell	0.0209607	0.983277	Muscle_Skeletal	TG	adult
Dendritic cell	0.0119018	0.990504	Muscle_Skeletal	TG	adult
T cell	-2.56008	0.0104648	Uterus	TG	adult
Smooth muscle cell	2.41031	0.015939	Uterus	TG	adult
Endometrial cell	1.61719	0.105837	Uterus	TG	adult
Epithelial cell	0.969325	0.332383	Uterus	TG	adult
Macrophage	0.786334	0.431672	Uterus	TG	adult
Endothelial cell	0.672169	0.501476	Uterus	TG	adult
Fibroblast	-0.63124	0.527884	Uterus	TG	adult
Mast cell	-0.472642	0.636468	Uterus	TG	adult
Stromal cell	0.241071	0.8095	Uterus	TG	adult
Stromal cell	1.98927	0.0466711	Brain_Amygdala	TG	fetal
Radial glia	-1.86698	0.061904	Brain_Amygdala	TG	fetal
Macrophage	1.73662	0.0824548	Brain_Amygdala	TG	fetal
Proliferating cell	1.66802	0.0953109	Brain_Amygdala	TG	fetal
Neutrophil	-1.62501	0.104161	Brain_Amygdala	TG	fetal
Oligodendrocyte	1.23429	0.217094	Brain_Amygdala	TG	fetal
Fibroblast	-1.22646	0.220025	Brain_Amygdala	TG	fetal
Ependymal cell	1.20297	0.228989	Brain_Amygdala	TG	fetal
Endothelial cell	1.07285	0.283341	Brain_Amygdala	TG	fetal
Neuron	1.05548	0.291208	Brain_Amygdala	TG	fetal
Purkinje cell	-0.991086	0.321643	Brain_Amygdala	TG	fetal
Astrocyte	-0.947988	0.343136	Brain_Amygdala	TG	fetal
Erythroid cell	-0.7199	0.471587	Brain_Amygdala	TG	fetal
Microglia	-0.264572	0.791339	Brain_Amygdala	TG	fetal
Macrophage	1.17858	0.238567	Brain_Anterior_cingulate_cortex_BA24	TG	fetal
Erythroid cell	1.03515	0.300599	Brain_Anterior_cingulate_cortex_BA24	TG	fetal
Microglia	-0.926991	0.353931	Brain_Anterior_cingulate_cortex_BA24	TG	fetal
Proliferating cell	-0.905608	0.365143	Brain_Anterior_cingulate_cortex_BA24	TG	fetal
Stromal cell	-0.885082	0.376112	Brain_Anterior_cingulate_cortex_BA24	TG	fetal
Ependymal cell	0.820346	0.412019	Brain_Anterior_cingulate_cortex_BA24	TG	fetal
Neuron	-0.536435	0.591658	Brain_Anterior_cingulate_cortex_BA24	TG	fetal
Radial glia	0.510872	0.60944	Brain_Anterior_cingulate_cortex_BA24	TG	fetal
Fibroblast	-0.476745	0.633544	Brain_Anterior_cingulate_cortex_BA24	TG	fetal
Oligodendrocyte	0.396728	0.691568	Brain_Anterior_cingulate_cortex_BA24	TG	fetal
Astrocyte	0.383784	0.701138	Brain_Anterior_cingulate_cortex_BA24	TG	fetal
Purkinje cell	-0.341952	0.732387	Brain_Anterior_cingulate_cortex_BA24	TG	fetal
Neutrophil	-0.214752	0.82996	Brain_Anterior_cingulate_cortex_BA24	TG	fetal
Endothelial cell	-0.0106677	0.991489	Brain_Anterior_cingulate_cortex_BA24	TG	fetal
Proliferating cell	-2.42945	0.0151217	Brain_Caudate_basal_ganglia	TG	fetal
Endothelial cell	-2.18762	0.0286971	Brain_Caudate_basal_ganglia	TG	fetal
Radial glia	2.17198	0.029857	Brain_Caudate_basal_ganglia	TG	fetal
Astrocyte	-2.044	0.0409538	Brain_Caudate_basal_ganglia	TG	fetal
Macrophage	1.8337	0.0666984	Brain_Caudate_basal_ganglia	TG	fetal
Fibroblast	1.59857	0.109917	Brain_Caudate_basal_ganglia	TG	fetal
Neuron	1.43972	0.149946	Brain_Caudate_basal_ganglia	TG	fetal
Stromal cell	-1.43892	0.150173	Brain_Caudate_basal_ganglia	TG	fetal
Neutrophil	1.05905	0.289576	Brain_Caudate_basal_ganglia	TG	fetal
Purkinje cell	-0.875243	0.381442	Brain_Caudate_basal_ganglia	TG	fetal
Erythroid cell	-0.683564	0.494251	Brain_Caudate_basal_ganglia	TG	fetal
Microglia	-0.593085	0.553124	Brain_Caudate_basal_ganglia	TG	fetal
Ependymal cell	0.301085	0.76335	Brain_Caudate_basal_ganglia	TG	fetal
Oligodendrocyte	0.00746375	0.994045	Brain_Caudate_basal_ganglia	TG	fetal
Proliferating cell	-1.25386	0.209891	Brain_Cerebellar_Hemisphere	TG	fetal
Neuron	1.23743	0.215926	Brain_Cerebellar_Hemisphere	TG	fetal
Purkinje cell	-1.1459	0.251837	Brain_Cerebellar_Hemisphere	TG	fetal
Macrophage	0.92113	0.356982	Brain_Cerebellar_Hemisphere	TG	fetal
Endothelial cell	-0.845747	0.397694	Brain_Cerebellar_Hemisphere	TG	fetal
Ependymal cell	0.836518	0.402863	Brain_Cerebellar_Hemisphere	TG	fetal
Astrocyte	-0.772516	0.439809	Brain_Cerebellar_Hemisphere	TG	fetal
Microglia	-0.767839	0.442583	Brain_Cerebellar_Hemisphere	TG	fetal
Erythroid cell	0.762989	0.44547	Brain_Cerebellar_Hemisphere	TG	fetal
Radial glia	0.630438	0.528408	Brain_Cerebellar_Hemisphere	TG	fetal
Oligodendrocyte	0.61565	0.538125	Brain_Cerebellar_Hemisphere	TG	fetal
Neutrophil	-0.5712	0.567864	Brain_Cerebellar_Hemisphere	TG	fetal
Stromal cell	-0.0289075	0.976938	Brain_Cerebellar_Hemisphere	TG	fetal
Fibroblast	0.00714206	0.994302	Brain_Cerebellar_Hemisphere	TG	fetal
Neutrophil	-2.29102	0.0219625	Brain_Cerebellum	TG	fetal
Ependymal cell	-1.30888	0.190574	Brain_Cerebellum	TG	fetal
Erythroid cell	0.94817	0.343043	Brain_Cerebellum	TG	fetal
Neuron	-0.854402	0.392882	Brain_Cerebellum	TG	fetal
Microglia	-0.828388	0.407451	Brain_Cerebellum	TG	fetal
Astrocyte	-0.732655	0.463769	Brain_Cerebellum	TG	fetal
Proliferating cell	0.637346	0.523899	Brain_Cerebellum	TG	fetal
Purkinje cell	0.582685	0.560105	Brain_Cerebellum	TG	fetal
Stromal cell	0.363549	0.716195	Brain_Cerebellum	TG	fetal
Radial glia	-0.142174	0.886943	Brain_Cerebellum	TG	fetal
Oligodendrocyte	0.0665205	0.946963	Brain_Cerebellum	TG	fetal
Endothelial cell	-0.0430448	0.965666	Brain_Cerebellum	TG	fetal
Fibroblast	0.01776	0.98583	Brain_Cerebellum	TG	fetal
Macrophage	0.0158519	0.987353	Brain_Cerebellum	TG	fetal
Endothelial cell	-2.65823	0.00785521	Brain_Cortex	TG	fetal
Neutrophil	2.61528	0.00891544	Brain_Cortex	TG	fetal
Fibroblast	2.34631	0.0189603	Brain_Cortex	TG	fetal
Stromal cell	-2.32178	0.0202447	Brain_Cortex	TG	fetal
Astrocyte	-2.09907	0.0358108	Brain_Cortex	TG	fetal
Macrophage	1.60709	0.108034	Brain_Cortex	TG	fetal
Ependymal cell	1.54794	0.121637	Brain_Cortex	TG	fetal
Proliferating cell	-1.52981	0.126063	Brain_Cortex	TG	fetal
Radial glia	1.32239	0.18604	Brain_Cortex	TG	fetal
Oligodendrocyte	1.23343	0.217416	Brain_Cortex	TG	fetal
Microglia	0.747266	0.454903	Brain_Cortex	TG	fetal
Neuron	0.51845	0.604145	Brain_Cortex	TG	fetal
Erythroid cell	-0.250593	0.802129	Brain_Cortex	TG	fetal
Purkinje cell	-0.212431	0.831771	Brain_Cortex	TG	fetal
Erythroid cell	-2.13975	0.0323751	Brain_Frontal_Cortex_BA9	TG	fetal
Fibroblast	2.05781	0.0396083	Brain_Frontal_Cortex_BA9	TG	fetal
Stromal cell	-1.48778	0.136809	Brain_Frontal_Cortex_BA9	TG	fetal
Radial glia	-1.23177	0.218034	Brain_Frontal_Cortex_BA9	TG	fetal
Neuron	0.744516	0.456564	Brain_Frontal_Cortex_BA9	TG	fetal
Macrophage	0.70762	0.479181	Brain_Frontal_Cortex_BA9	TG	fetal
Endothelial cell	-0.687136	0.491997	Brain_Frontal_Cortex_BA9	TG	fetal
Proliferating cell	0.672445	0.501301	Brain_Frontal_Cortex_BA9	TG	fetal
Astrocyte	0.487653	0.625796	Brain_Frontal_Cortex_BA9	TG	fetal
Ependymal cell	0.398552	0.690223	Brain_Frontal_Cortex_BA9	TG	fetal
Purkinje cell	-0.37188	0.709983	Brain_Frontal_Cortex_BA9	TG	fetal
Neutrophil	-0.126135	0.899625	Brain_Frontal_Cortex_BA9	TG	fetal
Microglia	0.0641246	0.948871	Brain_Frontal_Cortex_BA9	TG	fetal
Oligodendrocyte	-0.00811255	0.993527	Brain_Frontal_Cortex_BA9	TG	fetal
Microglia	-2.02292	0.043081	Brain_Hippocampus	TG	fetal
Macrophage	1.96482	0.0494356	Brain_Hippocampus	TG	fetal
Neutrophil	1.60366	0.10879	Brain_Hippocampus	TG	fetal
Stromal cell	-1.50326	0.132772	Brain_Hippocampus	TG	fetal
Endothelial cell	-1.38599	0.165751	Brain_Hippocampus	TG	fetal
Fibroblast	1.09185	0.2749	Brain_Hippocampus	TG	fetal
Ependymal cell	0.817337	0.413736	Brain_Hippocampus	TG	fetal
Proliferating cell	0.813309	0.416041	Brain_Hippocampus	TG	fetal
Neuron	0.730105	0.465326	Brain_Hippocampus	TG	fetal
Radial glia	-0.723852	0.469157	Brain_Hippocampus	TG	fetal
Purkinje cell	-0.708349	0.478729	Brain_Hippocampus	TG	fetal
Erythroid cell	0.326815	0.743807	Brain_Hippocampus	TG	fetal
Oligodendrocyte	0.135601	0.892136	Brain_Hippocampus	TG	fetal
Astrocyte	-0.0303333	0.975801	Brain_Hippocampus	TG	fetal
Macrophage	2.55515	0.0106141	Brain_Hypothalamus	TG	fetal
Astrocyte	-2.47881	0.0131821	Brain_Hypothalamus	TG	fetal
Microglia	-1.96794	0.0490746	Brain_Hypothalamus	TG	fetal
Fibroblast	1.50584	0.132108	Brain_Hypothalamus	TG	fetal
Endothelial cell	-0.80421	0.421276	Brain_Hypothalamus	TG	fetal
Stromal cell	-0.499759	0.617245	Brain_Hypothalamus	TG	fetal
Oligodendrocyte	0.492319	0.622494	Brain_Hypothalamus	TG	fetal
Neutrophil	0.466109	0.641138	Brain_Hypothalamus	TG	fetal
Erythroid cell	-0.429285	0.667716	Brain_Hypothalamus	TG	fetal
Ependymal cell	0.424952	0.670872	Brain_Hypothalamus	TG	fetal
Proliferating cell	-0.188481	0.850499	Brain_Hypothalamus	TG	fetal
Neuron	0.167609	0.866891	Brain_Hypothalamus	TG	fetal
Radial glia	0.144135	0.885394	Brain_Hypothalamus	TG	fetal
Purkinje cell	-0.141137	0.887762	Brain_Hypothalamus	TG	fetal
Macrophage	2.55918	0.0104919	Brain_Nucleus_accumbens_basal_ganglia	TG	fetal
Fibroblast	2.14116	0.0322609	Brain_Nucleus_accumbens_basal_ganglia	TG	fetal
Stromal cell	-2.06768	0.0386698	Brain_Nucleus_accumbens_basal_ganglia	TG	fetal
Endothelial cell	-1.81999	0.0687606	Brain_Nucleus_accumbens_basal_ganglia	TG	fetal
Astrocyte	-1.59758	0.110136	Brain_Nucleus_accumbens_basal_ganglia	TG	fetal
Radial glia	1.22369	0.22107	Brain_Nucleus_accumbens_basal_ganglia	TG	fetal
Ependymal cell	1.1742	0.240316	Brain_Nucleus_accumbens_basal_ganglia	TG	fetal
Neuron	1.00143	0.31662	Brain_Nucleus_accumbens_basal_ganglia	TG	fetal
Erythroid cell	-0.956122	0.339011	Brain_Nucleus_accumbens_basal_ganglia	TG	fetal
Oligodendrocyte	-0.801975	0.422568	Brain_Nucleus_accumbens_basal_ganglia	TG	fetal
Purkinje cell	-0.520606	0.602641	Brain_Nucleus_accumbens_basal_ganglia	TG	fetal
Microglia	-0.435396	0.663275	Brain_Nucleus_accumbens_basal_ganglia	TG	fetal
Proliferating cell	-0.250692	0.802052	Brain_Nucleus_accumbens_basal_ganglia	TG	fetal
Neutrophil	-0.135198	0.892455	Brain_Nucleus_accumbens_basal_ganglia	TG	fetal
Endothelial cell	-1.98311	0.0473555	Brain_Putamen_basal_ganglia	TG	fetal
Ependymal cell	1.79287	0.0729935	Brain_Putamen_basal_ganglia	TG	fetal
Fibroblast	1.56862	0.116736	Brain_Putamen_basal_ganglia	TG	fetal
Macrophage	1.56452	0.117696	Brain_Putamen_basal_ganglia	TG	fetal
Erythroid cell	-1.22839	0.219301	Brain_Putamen_basal_ganglia	TG	fetal
Neutrophil	-1.123	0.261436	Brain_Putamen_basal_ganglia	TG	fetal
Astrocyte	-0.781978	0.434228	Brain_Putamen_basal_ganglia	TG	fetal
Stromal cell	-0.747546	0.454734	Brain_Putamen_basal_ganglia	TG	fetal
Neuron	0.538835	0.59	Brain_Putamen_basal_ganglia	TG	fetal
Radial glia	-0.512501	0.6083	Brain_Putamen_basal_ganglia	TG	fetal
Purkinje cell	-0.294709	0.768216	Brain_Putamen_basal_ganglia	TG	fetal
Oligodendrocyte	0.244771	0.806634	Brain_Putamen_basal_ganglia	TG	fetal
Proliferating cell	-0.182501	0.85519	Brain_Putamen_basal_ganglia	TG	fetal
Microglia	-0.0530375	0.957702	Brain_Putamen_basal_ganglia	TG	fetal
Microglia	-2.37375	0.0176083	Brain_Spinal_cord_cervical_c-1	TG	fetal
Macrophage	2.31926	0.0203808	Brain_Spinal_cord_cervical_c-1	TG	fetal
Proliferating cell	1.96	0.0499962	Brain_Spinal_cord_cervical_c-1	TG	fetal
Radial glia	-1.93534	0.0529491	Brain_Spinal_cord_cervical_c-1	TG	fetal
Oligodendrocyte	1.79492	0.0726662	Brain_Spinal_cord_cervical_c-1	TG	fetal
Ependymal cell	1.07308	0.283234	Brain_Spinal_cord_cervical_c-1	TG	fetal
Purkinje cell	-0.905537	0.365181	Brain_Spinal_cord_cervical_c-1	TG	fetal
Astrocyte	0.709256	0.478166	Brain_Spinal_cord_cervical_c-1	TG	fetal
Endothelial cell	0.49065	0.623674	Brain_Spinal_cord_cervical_c-1	TG	fetal
Neuron	0.465297	0.641719	Brain_Spinal_cord_cervical_c-1	TG	fetal
Stromal cell	-0.462369	0.643817	Brain_Spinal_cord_cervical_c-1	TG	fetal
Fibroblast	-0.303756	0.761313	Brain_Spinal_cord_cervical_c-1	TG	fetal
Neutrophil	0.23267	0.816018	Brain_Spinal_cord_cervical_c-1	TG	fetal
Erythroid cell	-0.0430717	0.965644	Brain_Spinal_cord_cervical_c-1	TG	fetal
Fibroblast	1.7517	0.0798255	Brain_Substantia_nigra	TG	fetal
Stromal cell	-1.58763	0.112371	Brain_Substantia_nigra	TG	fetal
Endothelial cell	-1.26814	0.204749	Brain_Substantia_nigra	TG	fetal
Microglia	-1.12221	0.261775	Brain_Substantia_nigra	TG	fetal
Macrophage	1.032	0.30207	Brain_Substantia_nigra	TG	fetal
Oligodendrocyte	0.854809	0.392657	Brain_Substantia_nigra	TG	fetal
Ependymal cell	-0.701025	0.483287	Brain_Substantia_nigra	TG	fetal
Purkinje cell	-0.675542	0.499331	Brain_Substantia_nigra	TG	fetal
Erythroid cell	0.564918	0.57213	Brain_Substantia_nigra	TG	fetal
Astrocyte	-0.5232	0.600835	Brain_Substantia_nigra	TG	fetal
Radial glia	0.409672	0.682046	Brain_Substantia_nigra	TG	fetal
Neutrophil	-0.34305	0.731561	Brain_Substantia_nigra	TG	fetal
Proliferating cell	-0.340415	0.733544	Brain_Substantia_nigra	TG	fetal
Neuron	0.200275	0.841265	Brain_Substantia_nigra	TG	fetal
Skeletal muscle cell	-3.58583	0.000336013	Skin_Not_Sun_Exposed_Suprapubic	TG	fetal
Mast cell	-3.08097	0.00206325	Skin_Not_Sun_Exposed_Suprapubic	TG	fetal
Endothelial cell	-3.03769	0.00238402	Skin_Not_Sun_Exposed_Suprapubic	TG	fetal
Osteoblast	2.30625	0.0210968	Skin_Not_Sun_Exposed_Suprapubic	TG	fetal
Mesenchymal cell	-2.19683	0.0280326	Skin_Not_Sun_Exposed_Suprapubic	TG	fetal
Smooth muscle cell	1.88664	0.0592089	Skin_Not_Sun_Exposed_Suprapubic	TG	fetal
Neutrophil	1.46263	0.143569	Skin_Not_Sun_Exposed_Suprapubic	TG	fetal
Proliferating cell	-1.37382	0.169497	Skin_Not_Sun_Exposed_Suprapubic	TG	fetal
Fibroblast	1.13811	0.255075	Skin_Not_Sun_Exposed_Suprapubic	TG	fetal
Keratinocyte	0.699702	0.484113	Skin_Not_Sun_Exposed_Suprapubic	TG	fetal
Macrophage	0.690338	0.489982	Skin_Not_Sun_Exposed_Suprapubic	TG	fetal
Melanocyte	0.149807	0.880917	Skin_Not_Sun_Exposed_Suprapubic	TG	fetal
Erythroid cell	-0.0387473	0.969092	Skin_Not_Sun_Exposed_Suprapubic	TG	fetal
Smooth muscle cell	3.47479	0.000511245	Skin_Sun_Exposed_Lower_leg	TG	fetal
Endothelial cell	-3.41429	0.000639474	Skin_Sun_Exposed_Lower_leg	TG	fetal
Proliferating cell	-2.14299	0.0321139	Skin_Sun_Exposed_Lower_leg	TG	fetal
Osteoblast	2.03456	0.0418952	Skin_Sun_Exposed_Lower_leg	TG	fetal
Mast cell	-1.7934	0.0729095	Skin_Sun_Exposed_Lower_leg	TG	fetal
Skeletal muscle cell	-1.62212	0.104778	Skin_Sun_Exposed_Lower_leg	TG	fetal
Macrophage	1.33457	0.182018	Skin_Sun_Exposed_Lower_leg	TG	fetal
Mesenchymal cell	-1.30841	0.190733	Skin_Sun_Exposed_Lower_leg	TG	fetal
Erythroid cell	-1.13967	0.254422	Skin_Sun_Exposed_Lower_leg	TG	fetal
Neutrophil	0.832474	0.405141	Skin_Sun_Exposed_Lower_leg	TG	fetal
Melanocyte	0.577126	0.563855	Skin_Sun_Exposed_Lower_leg	TG	fetal
Keratinocyte	-0.140081	0.888596	Skin_Sun_Exposed_Lower_leg	TG	fetal
Fibroblast	0.12338	0.901806	Skin_Sun_Exposed_Lower_leg	TG	fetal
Adipocyte	-4.10374	4.06517e-05	Adipose_Subcutaneous	TG	adult
Proliferating cell	2.36662	0.0179514	Adipose_Subcutaneous	TG	adult
Macrophage	-1.62285	0.104622	Adipose_Subcutaneous	TG	adult
Mast cell	-1.2451	0.213095	Adipose_Subcutaneous	TG	adult
Stromal cell	-0.918006	0.358616	Adipose_Subcutaneous	TG	adult
Neutrophil	0.0581665	0.953616	Adipose_Subcutaneous	TG	adult
Epithelial cell	-1.92728	0.0539449	Artery_Aorta	TG	adult
Mast cell	-1.47556	0.140062	Artery_Aorta	TG	adult
Stromal cell	-1.04059	0.298068	Artery_Aorta	TG	adult
Fibroblast	1.02458	0.30556	Artery_Aorta	TG	adult
Macrophage	0.878263	0.379801	Artery_Aorta	TG	adult
Basal cell	0.681272	0.495699	Artery_Aorta	TG	adult
Endothelial cell	0.627239	0.530503	Artery_Aorta	TG	adult
B cell	0.536845	0.591374	Artery_Aorta	TG	adult
T cell	0.496609	0.619464	Artery_Aorta	TG	adult
Smooth muscle cell	0.437083	0.662051	Artery_Aorta	TG	adult
Endothelial cell	-1.77527	0.0758533	Artery_Coronary	TG	adult
Stromal cell	-1.52713	0.126729	Artery_Coronary	TG	adult
Basal cell	1.37566	0.168926	Artery_Coronary	TG	adult
Macrophage	1.28621	0.198368	Artery_Coronary	TG	adult
Epithelial cell	-1.26428	0.206131	Artery_Coronary	TG	adult
Mast cell	1.19902	0.230521	Artery_Coronary	TG	adult
Smooth muscle cell	0.804219	0.42127	Artery_Coronary	TG	adult
T cell	0.352374	0.724558	Artery_Coronary	TG	adult
B cell	-0.0371186	0.97039	Artery_Coronary	TG	adult
Fibroblast	0.0311705	0.975134	Artery_Coronary	TG	adult
Epithelial cell	-1.92386	0.0543726	Artery_Tibial	TG	adult
Mast cell	-1.4531	0.146197	Artery_Tibial	TG	adult
T cell	1.06024	0.289037	Artery_Tibial	TG	adult
Stromal cell	-1.01452	0.310336	Artery_Tibial	TG	adult
Macrophage	0.93314	0.350748	Artery_Tibial	TG	adult
Smooth muscle cell	0.897321	0.369548	Artery_Tibial	TG	adult
B cell	-0.618401	0.536311	Artery_Tibial	TG	adult
Basal cell	0.573684	0.566182	Artery_Tibial	TG	adult
Endothelial cell	-0.467133	0.640405	Artery_Tibial	TG	adult
Fibroblast	0.0941535	0.924987	Artery_Tibial	TG	adult
Stromal cell	2.3207	0.0203031	Esophagus_Gastroesophageal_Junction	TG	adult
Endothelial cell	-2.30708	0.0210504	Esophagus_Gastroesophageal_Junction	TG	adult
Fibroblast	-1.84636	0.0648399	Esophagus_Gastroesophageal_Junction	TG	adult
MT high cell	1.51022	0.130987	Esophagus_Gastroesophageal_Junction	TG	adult
Lymphocyte	-1.37097	0.170383	Esophagus_Gastroesophageal_Junction	TG	adult
Smooth muscle cell	1.36696	0.171637	Esophagus_Gastroesophageal_Junction	TG	adult
B cell	0.903667	0.366172	Esophagus_Gastroesophageal_Junction	TG	adult
Mucosal cell	0.772369	0.439896	Esophagus_Gastroesophageal_Junction	TG	adult
Basal cell	0.285727	0.775087	Esophagus_Gastroesophageal_Junction	TG	adult
Macrophage	-0.25716	0.797055	Esophagus_Gastroesophageal_Junction	TG	adult
Neutrophil	-0.204838	0.837699	Esophagus_Gastroesophageal_Junction	TG	adult
Keratinocyte	0.136794	0.891194	Esophagus_Gastroesophageal_Junction	TG	adult
Epithelial cell	-0.118717	0.9055	Esophagus_Gastroesophageal_Junction	TG	adult
Mast cell	0.0982063	0.921768	Esophagus_Gastroesophageal_Junction	TG	adult
Basal cell	2.5979	0.00937967	Esophagus_Mucosa	TG	adult
Mucosal cell	2.31269	0.0207399	Esophagus_Mucosa	TG	adult
Fibroblast	-2.0419	0.041161	Esophagus_Mucosa	TG	adult
Keratinocyte	1.76911	0.0768761	Esophagus_Mucosa	TG	adult
Epithelial cell	-1.70782	0.0876699	Esophagus_Mucosa	TG	adult
Stromal cell	1.54124	0.123259	Esophagus_Mucosa	TG	adult
MT high cell	-1.48217	0.138294	Esophagus_Mucosa	TG	adult
Smooth muscle cell	0.804272	0.42124	Esophagus_Mucosa	TG	adult
Macrophage	0.545689	0.58528	Esophagus_Mucosa	TG	adult
Endothelial cell	-0.445062	0.656275	Esophagus_Mucosa	TG	adult
Mast cell	-0.43368	0.664521	Esophagus_Mucosa	TG	adult
Lymphocyte	-0.405507	0.685105	Esophagus_Mucosa	TG	adult
B cell	-0.402828	0.687075	Esophagus_Mucosa	TG	adult
Neutrophil	0.249272	0.803151	Esophagus_Mucosa	TG	adult
Fibroblast	-2.23117	0.0256701	Esophagus_Muscularis	TG	adult
Endothelial cell	-1.48545	0.137425	Esophagus_Muscularis	TG	adult
Basal cell	1.48476	0.137608	Esophagus_Muscularis	TG	adult
MT high cell	1.4805	0.13874	Esophagus_Muscularis	TG	adult
Epithelial cell	-1.39271	0.163708	Esophagus_Muscularis	TG	adult
Smooth muscle cell	1.15268	0.249042	Esophagus_Muscularis	TG	adult
Lymphocyte	-1.06967	0.284768	Esophagus_Muscularis	TG	adult
Mast cell	1.0635	0.287556	Esophagus_Muscularis	TG	adult
Mucosal cell	1.0006	0.317022	Esophagus_Muscularis	TG	adult
Keratinocyte	-0.973064	0.330522	Esophagus_Muscularis	TG	adult
Neutrophil	0.753668	0.451049	Esophagus_Muscularis	TG	adult
B cell	0.515032	0.606531	Esophagus_Muscularis	TG	adult
Macrophage	-0.469949	0.638391	Esophagus_Muscularis	TG	adult
Stromal cell	0.278444	0.780671	Esophagus_Muscularis	TG	adult
Endothelial cell	-3.05322	0.002264	Heart_Atrial_Appendage	TG	adult
T cell	-2.21102	0.0270348	Heart_Atrial_Appendage	TG	adult
Cardiomyocyte	2.0324	0.0421134	Heart_Atrial_Appendage	TG	adult
Neutrophil	1.9556	0.0505125	Heart_Atrial_Appendage	TG	adult
Apoptotic cell	1.53272	0.125346	Heart_Atrial_Appendage	TG	adult
Smooth muscle cell	-1.33333	0.182424	Heart_Atrial_Appendage	TG	adult
Mast cell	0.881386	0.378109	Heart_Atrial_Appendage	TG	adult
Fibroblast	0.720099	0.471464	Heart_Atrial_Appendage	TG	adult
Macrophage	0.334943	0.737668	Heart_Atrial_Appendage	TG	adult
Dendritic cell	-0.314322	0.753277	Heart_Atrial_Appendage	TG	adult
Cardiomyocyte	2.77955	0.00544349	Heart_Left_Ventricle	TG	adult
T cell	-2.62432	0.00868233	Heart_Left_Ventricle	TG	adult
Macrophage	-2.27928	0.0226507	Heart_Left_Ventricle	TG	adult
Smooth muscle cell	-1.26948	0.204271	Heart_Left_Ventricle	TG	adult
Mast cell	1.12528	0.260471	Heart_Left_Ventricle	TG	adult
Fibroblast	-0.926389	0.354244	Heart_Left_Ventricle	TG	adult
Neutrophil	0.699312	0.484357	Heart_Left_Ventricle	TG	adult
Endothelial cell	0.496537	0.619516	Heart_Left_Ventricle	TG	adult
Dendritic cell	-0.218335	0.827168	Heart_Left_Ventricle	TG	adult
Apoptotic cell	0.128185	0.898002	Heart_Left_Ventricle	TG	adult
Endothelial cell	2.51237	0.0119922	Pancreas	TG	adult
Acinar cell	-2.24777	0.0245911	Pancreas	TG	adult
Ductal cell	-1.98875	0.0467286	Pancreas	TG	adult
Fibroblast	-1.66216	0.0964809	Pancreas	TG	adult
Beta cell	-1.07867	0.280736	Pancreas	TG	adult
Alpha cell	0.626994	0.530663	Pancreas	TG	adult
Smooth muscle cell	-0.587397	0.556937	Pancreas	TG	adult
Exocrine cell	0.551378	0.581375	Pancreas	TG	adult
Macrophage	0.295258	0.767797	Pancreas	TG	adult
Neutrophil	2.35427	0.0185589	Prostate	TG	adult
Macrophage	-2.17395	0.0297092	Prostate	TG	adult
T cell	2.05519	0.0398604	Prostate	TG	adult
Fibroblast	-1.92335	0.0544355	Prostate	TG	adult
Neuroendocrine cell	-1.70195	0.0887641	Prostate	TG	adult
Smooth muscle cell	1.6595	0.0970161	Prostate	TG	adult
Epithelial cell	-1.2908	0.196774	Prostate	TG	adult
Endothelial cell	0.981262	0.326464	Prostate	TG	adult
Luminal cell	-0.844928	0.398151	Prostate	TG	adult
Basal cell	0.0749018	0.940293	Prostate	TG	adult
Lymphoid progenitor cell	1.42242	0.154904	Spleen	TG	adult
Neutrophil	1.27852	0.201067	Spleen	TG	adult
B cell	-0.777863	0.43665	Spleen	TG	adult
T cell	-0.691198	0.489441	Spleen	TG	adult
Macrophage	-0.517671	0.604688	Spleen	TG	adult
Erythroid cell	0.312874	0.754376	Spleen	TG	adult
Endothelial cell	0.310081	0.7565	Spleen	TG	adult
T cell	-1.87092	0.0613561	Stomach	TG	adult
Macrophage	-1.82264	0.0683578	Stomach	TG	adult
B cell	-1.65594	0.0977347	Stomach	TG	adult
Myeloid cell	1.4806	0.138714	Stomach	TG	adult
Smooth muscle cell	-1.42483	0.154207	Stomach	TG	adult
Epithelial cell	1.3247	0.185269	Stomach	TG	adult
Chromaffin cell	1.31143	0.189712	Stomach	TG	adult
Parietal cell	-1.17979	0.238082	Stomach	TG	adult
Mast cell	1.15393	0.24853	Stomach	TG	adult
Endothelial cell	-0.953415	0.34038	Stomach	TG	adult
Gastric chief cell	0.866469	0.386233	Stomach	TG	adult
D cell/ X/A cell	-0.855455	0.392299	Stomach	TG	adult
Inflammatory cell	0.844288	0.398508	Stomach	TG	adult
Gastric mucosa cell	0.749349	0.453647	Stomach	TG	adult
Stromal cell	-0.430347	0.666943	Stomach	TG	adult
Pit cell	0.300548	0.763759	Stomach	TG	adult
Granulocyte	0.278401	0.780704	Stomach	TG	adult
Fibroblast	0.0968124	0.922875	Stomach	TG	adult
Dendritic cell	2.86562	0.00416193	Thyroid	TG	adult
Endothelial cell	-1.99378	0.0461765	Thyroid	TG	adult
Stromal cell	1.6741	0.0941118	Thyroid	TG	adult
Proliferating cell	-1.3757	0.168914	Thyroid	TG	adult
Neutrophil	-1.07462	0.282545	Thyroid	TG	adult
Natural killer cell	1.01111	0.311962	Thyroid	TG	adult
B cell	-0.965562	0.334263	Thyroid	TG	adult
Follicular cell	-0.717583	0.473015	Thyroid	TG	adult
Epithelial cell	0.680323	0.4963	Thyroid	TG	adult
T cell	-0.472734	0.636403	Thyroid	TG	adult
Smooth muscle cell	-0.363694	0.716087	Thyroid	TG	adult
Fibroblast	0.209789	0.833832	Thyroid	TG	adult
activative T cell	-2.29921	0.0214931	Whole_Blood	TG	adult
Eosinophil	1.80966	0.0703488	Whole_Blood	TG	adult
B cell	-1.75328	0.079554	Whole_Blood	TG	adult
T cell	1.72055	0.0853331	Whole_Blood	TG	adult
Natural killer cell	1.54228	0.123006	Whole_Blood	TG	adult
Dendritic cell	1.52931	0.126189	Whole_Blood	TG	adult
Erythroid cell	-1.46538	0.142819	Whole_Blood	TG	adult
Myeloid progenitor cell	-1.27827	0.201153	Whole_Blood	TG	adult
Monocyte	-1.24073	0.214706	Whole_Blood	TG	adult
Macrophage	1.19356	0.232651	Whole_Blood	TG	adult
Proliferating cell	1.05789	0.290107	Whole_Blood	TG	adult
Neutrophil	0.928253	0.353276	Whole_Blood	TG	adult
Proliferating B cell	-0.895739	0.370392	Whole_Blood	TG	adult
Neutrophil	1.85367	0.063786	Adrenal_Gland	TS	adult
Macrophage	-1.29983	0.193661	Adrenal_Gland	TS	adult
Myeloid cell	-1.19896	0.230545	Adrenal_Gland	TS	adult
NK cell	-1.14383	0.252692	Adrenal_Gland	TS	adult
Endothelial	-0.999272	0.317663	Adrenal_Gland	TS	adult
Zona fasciculata cell	0.864323	0.387411	Adrenal_Gland	TS	adult
B cell	-0.782376	0.433994	Adrenal_Gland	TS	adult
MT high	-0.67983	0.496612	Adrenal_Gland	TS	adult
Intra-adrenal chromoblast	0.676965	0.498428	Adrenal_Gland	TS	adult
Neuron	0.533494	0.593692	Adrenal_Gland	TS	adult
T cell	0.50247	0.615337	Adrenal_Gland	TS	adult
Plasmocyte	0.442345	0.65824	Adrenal_Gland	TS	adult
Smooth muscle cell	-0.320599	0.748515	Adrenal_Gland	TS	adult
Lymphocyte	0.0904927	0.927896	Adrenal_Gland	TS	adult
Stromal cell	-0.0739243	0.941071	Adrenal_Gland	TS	adult
Macrophage	1.11704	0.263977	Brain_Cerebellum	TS	adult
Microglia	-0.832093	0.405356	Brain_Cerebellum	TS	adult
T cell	0.80377	0.42153	Brain_Cerebellum	TS	adult
Oligodendrocyte	0.792017	0.428351	Brain_Cerebellum	TS	adult
Endothelial cell	-0.782975	0.433642	Brain_Cerebellum	TS	adult
Stromal cell	0.631994	0.52739	Brain_Cerebellum	TS	adult
Interneuron	0.581252	0.561071	Brain_Cerebellum	TS	adult
Excitatory neuron	-0.542735	0.587312	Brain_Cerebellum	TS	adult
Inhibitory neuron	-0.519506	0.603408	Brain_Cerebellum	TS	adult
Epithelial cell	-0.500605	0.616649	Brain_Cerebellum	TS	adult
Astrocyte	-0.500167	0.616957	Brain_Cerebellum	TS	adult
Smooth muscle cell	-0.265615	0.790536	Brain_Cerebellum	TS	adult
B cell	-0.100474	0.919968	Brain_Cerebellum	TS	adult
Neuthrophil	-0.0195741	0.984383	Brain_Cerebellum	TS	adult
B cell	2.61479	0.00892815	Colon_Sigmoid	TS	adult
Goblet cell	-2.32485	0.02008	Colon_Sigmoid	TS	adult
Dendritic cell	-1.97223	0.0485836	Colon_Sigmoid	TS	adult
T cell	1.52954	0.12613	Colon_Sigmoid	TS	adult
Neutrophil	-0.788937	0.430149	Colon_Sigmoid	TS	adult
Enterocyte	0.754127	0.450773	Colon_Sigmoid	TS	adult
Stromal cell	-0.541383	0.588243	Colon_Sigmoid	TS	adult
Endothelial cell	0.440787	0.659367	Colon_Sigmoid	TS	adult
Smooth muscle cell	-0.418541	0.675552	Colon_Sigmoid	TS	adult
Enteric glial cell	-0.211754	0.832299	Colon_Sigmoid	TS	adult
Macrophage	0.12172	0.903121	Colon_Sigmoid	TS	adult
Goblet cell	-1.61041	0.107307	Colon_Transverse	TS	adult
Mast cell	0.691681	0.489138	Colon_Transverse	TS	adult
Stromal cell	0.682161	0.495137	Colon_Transverse	TS	adult
B cell	0.467438	0.640186	Colon_Transverse	TS	adult
Enterocyte	0.394677	0.693081	Colon_Transverse	TS	adult
T cell	0.362156	0.717236	Colon_Transverse	TS	adult
Fibroblast	-0.256653	0.797447	Colon_Transverse	TS	adult
Smooth muscle cell	0.209539	0.834027	Colon_Transverse	TS	adult
Macrophage	0.134491	0.893015	Colon_Transverse	TS	adult
Endothelial cell	-0.0994384	0.92079	Colon_Transverse	TS	adult
Macrophage	-1.5801	0.114085	Liver	TS	adult
Mast cell	1.38839	0.165019	Liver	TS	adult
Hepatocyte	-1.23136	0.218189	Liver	TS	adult
Endothelial cell	-1.14953	0.250339	Liver	TS	adult
Myeloid cell	-0.741328	0.458494	Liver	TS	adult
Epithelial cell	0.716385	0.473753	Liver	TS	adult
Dendritic cell	0.67557	0.499314	Liver	TS	adult
B cell	-0.640636	0.521759	Liver	TS	adult
Kuppfer cell	0.593515	0.552837	Liver	TS	adult
T cell	0.418237	0.675774	Liver	TS	adult
Granulocyte	-0.216117	0.828897	Liver	TS	adult
Neutrophil	0.165628	0.86845	Liver	TS	adult
Proliferating cell	0.129526	0.896942	Liver	TS	adult
Smooth muscle cell	0.0307414	0.975476	Liver	TS	adult
Endothelial cell	-1.5018	0.133149	Muscle_Skeletal	TS	adult
B cell	-1.45935	0.144468	Muscle_Skeletal	TS	adult
Proliferating cell	1.08566	0.277628	Muscle_Skeletal	TS	adult
Stromal cell	-1.04764	0.294803	Muscle_Skeletal	TS	adult
Mast cell	0.694891	0.487124	Muscle_Skeletal	TS	adult
Dendritic cell	-0.478905	0.632006	Muscle_Skeletal	TS	adult
T cell	0.269138	0.787823	Muscle_Skeletal	TS	adult
Macrophage	0.206561	0.836353	Muscle_Skeletal	TS	adult
Neutrophil	0.18515	0.853111	Muscle_Skeletal	TS	adult
Muscle cell	-0.176996	0.859511	Muscle_Skeletal	TS	adult
Myogenic precursor cell	0.058973	0.952974	Muscle_Skeletal	TS	adult
Fibroblast	-0.0281696	0.977527	Muscle_Skeletal	TS	adult
NK cell	-0.000552143	0.999559	Muscle_Skeletal	TS	adult
Fibroblast	-2.30724	0.0210417	Uterus	TS	adult
Mast cell	2.0683	0.0386114	Uterus	TS	adult
Smooth muscle cell	1.62416	0.104341	Uterus	TS	adult
Epithelial cell	1.4211	0.155288	Uterus	TS	adult
Endothelial cell	-1.11825	0.263462	Uterus	TS	adult
Endometrial cell	-0.886041	0.375596	Uterus	TS	adult
T cell	-0.864878	0.387106	Uterus	TS	adult
Macrophage	0.318361	0.750211	Uterus	TS	adult
Stromal cell	-0.0746075	0.940527	Uterus	TS	adult
Neutrophil	2.59326	0.00950715	Brain_Amygdala	TS	fetal
Purkinje cell	1.92525	0.0541984	Brain_Amygdala	TS	fetal
Proliferating cell	-1.68095	0.0927719	Brain_Amygdala	TS	fetal
Ependymal cell	-1.08186	0.279314	Brain_Amygdala	TS	fetal
Erythroid cell	-0.983048	0.325584	Brain_Amygdala	TS	fetal
Oligodendrocyte	0.700034	0.483906	Brain_Amygdala	TS	fetal
Astrocyte	0.67223	0.501437	Brain_Amygdala	TS	fetal
Macrophage	-0.663534	0.506989	Brain_Amygdala	TS	fetal
Endothelial cell	-0.541926	0.58787	Brain_Amygdala	TS	fetal
Fibroblast	0.417272	0.67648	Brain_Amygdala	TS	fetal
Neuron	-0.413305	0.679383	Brain_Amygdala	TS	fetal
Stromal cell	-0.343792	0.731003	Brain_Amygdala	TS	fetal
Microglia	-0.0732779	0.941585	Brain_Amygdala	TS	fetal
Radial glia	0.0179682	0.985664	Brain_Amygdala	TS	fetal
Neutrophil	-2.01149	0.0442739	Brain_Anterior_cingulate_cortex_BA24	TS	fetal
Microglia	1.92102	0.0547291	Brain_Anterior_cingulate_cortex_BA24	TS	fetal
Erythroid cell	-1.86399	0.0623231	Brain_Anterior_cingulate_cortex_BA24	TS	fetal
Macrophage	-1.63145	0.102795	Brain_Anterior_cingulate_cortex_BA24	TS	fetal
Ependymal cell	1.2093	0.226549	Brain_Anterior_cingulate_cortex_BA24	TS	fetal
Stromal cell	0.918068	0.358583	Brain_Anterior_cingulate_cortex_BA24	TS	fetal
Endothelial cell	-0.908587	0.363568	Brain_Anterior_cingulate_cortex_BA24	TS	fetal
Neuron	-0.769491	0.441602	Brain_Anterior_cingulate_cortex_BA24	TS	fetal
Oligodendrocyte	0.763422	0.445212	Brain_Anterior_cingulate_cortex_BA24	TS	fetal
Astrocyte	-0.673844	0.500411	Brain_Anterior_cingulate_cortex_BA24	TS	fetal
Purkinje cell	0.473577	0.635801	Brain_Anterior_cingulate_cortex_BA24	TS	fetal
Radial glia	0.375041	0.70763	Brain_Anterior_cingulate_cortex_BA24	TS	fetal
Fibroblast	-0.241126	0.809457	Brain_Anterior_cingulate_cortex_BA24	TS	fetal
Proliferating cell	-0.205402	0.837258	Brain_Anterior_cingulate_cortex_BA24	TS	fetal
Endothelial cell	-1.92349	0.0544183	Brain_Caudate_basal_ganglia	TS	fetal
Erythroid cell	-1.43398	0.151577	Brain_Caudate_basal_ganglia	TS	fetal
Macrophage	1.40335	0.160513	Brain_Caudate_basal_ganglia	TS	fetal
Purkinje cell	1.26867	0.204559	Brain_Caudate_basal_ganglia	TS	fetal
Fibroblast	1.23982	0.215043	Brain_Caudate_basal_ganglia	TS	fetal
Microglia	-1.19255	0.233047	Brain_Caudate_basal_ganglia	TS	fetal
Radial glia	1.16831	0.242683	Brain_Caudate_basal_ganglia	TS	fetal
Astrocyte	-0.918493	0.358361	Brain_Caudate_basal_ganglia	TS	fetal
Proliferating cell	-0.724071	0.469022	Brain_Caudate_basal_ganglia	TS	fetal
Neutrophil	-0.41163	0.680611	Brain_Caudate_basal_ganglia	TS	fetal
Oligodendrocyte	0.287893	0.773428	Brain_Caudate_basal_ganglia	TS	fetal
Neuron	0.243986	0.807242	Brain_Caudate_basal_ganglia	TS	fetal
Stromal cell	0.216851	0.828324	Brain_Caudate_basal_ganglia	TS	fetal
Ependymal cell	-0.156431	0.875694	Brain_Caudate_basal_ganglia	TS	fetal
Proliferating cell	-1.62748	0.103635	Brain_Cerebellar_Hemisphere	TS	fetal
Stromal cell	1.08385	0.27843	Brain_Cerebellar_Hemisphere	TS	fetal
Fibroblast	-1.00715	0.313862	Brain_Cerebellar_Hemisphere	TS	fetal
Oligodendrocyte	0.942369	0.346004	Brain_Cerebellar_Hemisphere	TS	fetal
Neutrophil	-0.869448	0.384602	Brain_Cerebellar_Hemisphere	TS	fetal
Purkinje cell	0.779731	0.435549	Brain_Cerebellar_Hemisphere	TS	fetal
Radial glia	0.705926	0.480234	Brain_Cerebellar_Hemisphere	TS	fetal
Astrocyte	-0.609964	0.541886	Brain_Cerebellar_Hemisphere	TS	fetal
Neuron	-0.597849	0.549941	Brain_Cerebellar_Hemisphere	TS	fetal
Microglia	0.347144	0.728483	Brain_Cerebellar_Hemisphere	TS	fetal
Macrophage	-0.225482	0.821604	Brain_Cerebellar_Hemisphere	TS	fetal
Erythroid cell	0.0907205	0.927715	Brain_Cerebellar_Hemisphere	TS	fetal
Ependymal cell	0.0508991	0.959406	Brain_Cerebellar_Hemisphere	TS	fetal
Endothelial cell	0.0451533	0.963985	Brain_Cerebellar_Hemisphere	TS	fetal
Macrophage	2.46433	0.0137269	Brain_Cerebellum	TS	fetal
Endothelial cell	-2.30614	0.0211028	Brain_Cerebellum	TS	fetal
Erythroid cell	-1.53682	0.124337	Brain_Cerebellum	TS	fetal
Astrocyte	-1.44589	0.148207	Brain_Cerebellum	TS	fetal
Fibroblast	1.2965	0.194802	Brain_Cerebellum	TS	fetal
Radial glia	1.11166	0.266285	Brain_Cerebellum	TS	fetal
Purkinje cell	0.926731	0.354066	Brain_Cerebellum	TS	fetal
Proliferating cell	-0.620555	0.534892	Brain_Cerebellum	TS	fetal
Ependymal cell	0.575171	0.565175	Brain_Cerebellum	TS	fetal
Microglia	-0.546284	0.584871	Brain_Cerebellum	TS	fetal
Stromal cell	-0.488016	0.625539	Brain_Cerebellum	TS	fetal
Neuron	0.295959	0.767261	Brain_Cerebellum	TS	fetal
Neutrophil	-0.156522	0.875622	Brain_Cerebellum	TS	fetal
Oligodendrocyte	-0.0882462	0.929681	Brain_Cerebellum	TS	fetal
Macrophage	2.03258	0.0420947	Brain_Cortex	TS	fetal
Microglia	-1.59861	0.109907	Brain_Cortex	TS	fetal
Endothelial cell	-1.14313	0.252985	Brain_Cortex	TS	fetal
Erythroid cell	-1.10741	0.268115	Brain_Cortex	TS	fetal
Neutrophil	0.997281	0.318628	Brain_Cortex	TS	fetal
Purkinje cell	0.914752	0.360322	Brain_Cortex	TS	fetal
Fibroblast	0.699281	0.484376	Brain_Cortex	TS	fetal
Proliferating cell	-0.675636	0.499272	Brain_Cortex	TS	fetal
Stromal cell	-0.669911	0.502914	Brain_Cortex	TS	fetal
Neuron	-0.658912	0.509952	Brain_Cortex	TS	fetal
Radial glia	0.390902	0.695869	Brain_Cortex	TS	fetal
Oligodendrocyte	0.191272	0.848312	Brain_Cortex	TS	fetal
Ependymal cell	0.131835	0.895115	Brain_Cortex	TS	fetal
Astrocyte	0.00465866	0.996283	Brain_Cortex	TS	fetal
Stromal cell	1.81845	0.068996	Brain_Frontal_Cortex_BA9	TS	fetal
Fibroblast	-1.7533	0.0795501	Brain_Frontal_Cortex_BA9	TS	fetal
Neuron	-1.57398	0.115491	Brain_Frontal_Cortex_BA9	TS	fetal
Astrocyte	-1.3257	0.184939	Brain_Frontal_Cortex_BA9	TS	fetal
Purkinje cell	1.21471	0.224476	Brain_Frontal_Cortex_BA9	TS	fetal
Erythroid cell	0.889185	0.373904	Brain_Frontal_Cortex_BA9	TS	fetal
Radial glia	0.820888	0.41171	Brain_Frontal_Cortex_BA9	TS	fetal
Oligodendrocyte	0.787472	0.431006	Brain_Frontal_Cortex_BA9	TS	fetal
Ependymal cell	-0.77308	0.439475	Brain_Frontal_Cortex_BA9	TS	fetal
Neutrophil	-0.71275	0.476001	Brain_Frontal_Cortex_BA9	TS	fetal
Proliferating cell	-0.596288	0.550983	Brain_Frontal_Cortex_BA9	TS	fetal
Endothelial cell	0.371057	0.710595	Brain_Frontal_Cortex_BA9	TS	fetal
Microglia	-0.255649	0.798222	Brain_Frontal_Cortex_BA9	TS	fetal
Macrophage	-0.0213	0.983006	Brain_Frontal_Cortex_BA9	TS	fetal
Purkinje cell	2.69253	0.00709126	Brain_Hippocampus	TS	fetal
Ependymal cell	-2.44659	0.0144215	Brain_Hippocampus	TS	fetal
Radial glia	2.27222	0.023073	Brain_Hippocampus	TS	fetal
Proliferating cell	-2.08826	0.0367747	Brain_Hippocampus	TS	fetal
Neuron	-1.92355	0.0544107	Brain_Hippocampus	TS	fetal
Oligodendrocyte	-1.87888	0.0602609	Brain_Hippocampus	TS	fetal
Endothelial cell	-1.33755	0.181043	Brain_Hippocampus	TS	fetal
Astrocyte	-1.31991	0.186866	Brain_Hippocampus	TS	fetal
Stromal cell	0.718572	0.472405	Brain_Hippocampus	TS	fetal
Fibroblast	0.643443	0.519937	Brain_Hippocampus	TS	fetal
Microglia	0.610631	0.541444	Brain_Hippocampus	TS	fetal
Neutrophil	0.505287	0.613357	Brain_Hippocampus	TS	fetal
Erythroid cell	0.355388	0.722299	Brain_Hippocampus	TS	fetal
Macrophage	-0.181668	0.855844	Brain_Hippocampus	TS	fetal
Erythroid cell	-3.08924	0.00200672	Brain_Hypothalamus	TS	fetal
Purkinje cell	2.86894	0.00411855	Brain_Hypothalamus	TS	fetal
Neuron	-2.82907	0.00466835	Brain_Hypothalamus	TS	fetal
Stromal cell	2.21044	0.0270744	Brain_Hypothalamus	TS	fetal
Oligodendrocyte	-1.85366	0.0637883	Brain_Hypothalamus	TS	fetal
Radial glia	1.677	0.0935427	Brain_Hypothalamus	TS	fetal
Proliferating cell	-1.06378	0.287431	Brain_Hypothalamus	TS	fetal
Fibroblast	-0.963737	0.335178	Brain_Hypothalamus	TS	fetal
Endothelial cell	-0.947915	0.343173	Brain_Hypothalamus	TS	fetal
Neutrophil	-0.406229	0.684574	Brain_Hypothalamus	TS	fetal
Microglia	-0.362244	0.71717	Brain_Hypothalamus	TS	fetal
Macrophage	0.260442	0.794523	Brain_Hypothalamus	TS	fetal
Astrocyte	-0.25377	0.799673	Brain_Hypothalamus	TS	fetal
Ependymal cell	-0.194927	0.84545	Brain_Hypothalamus	TS	fetal
Stromal cell	-2.85504	0.00430318	Brain_Nucleus_accumbens_basal_ganglia	TS	fetal
Fibroblast	2.70395	0.00685197	Brain_Nucleus_accumbens_basal_ganglia	TS	fetal
Radial glia	2.65295	0.00797926	Brain_Nucleus_accumbens_basal_ganglia	TS	fetal
Neutrophil	2.51819	0.011796	Brain_Nucleus_accumbens_basal_ganglia	TS	fetal
Erythroid cell	-2.42454	0.0153277	Brain_Nucleus_accumbens_basal_ganglia	TS	fetal
Proliferating cell	-2.42444	0.015332	Brain_Nucleus_accumbens_basal_ganglia	TS	fetal
Endothelial cell	-2.01443	0.0439646	Brain_Nucleus_accumbens_basal_ganglia	TS	fetal
Astrocyte	-1.88666	0.0592055	Brain_Nucleus_accumbens_basal_ganglia	TS	fetal
Ependymal cell	1.78962	0.0735158	Brain_Nucleus_accumbens_basal_ganglia	TS	fetal
Neuron	1.44886	0.147376	Brain_Nucleus_accumbens_basal_ganglia	TS	fetal
Macrophage	1.04429	0.296352	Brain_Nucleus_accumbens_basal_ganglia	TS	fetal
Purkinje cell	0.311787	0.755203	Brain_Nucleus_accumbens_basal_ganglia	TS	fetal
Oligodendrocyte	-0.28887	0.772681	Brain_Nucleus_accumbens_basal_ganglia	TS	fetal
Microglia	-0.0359461	0.971325	Brain_Nucleus_accumbens_basal_ganglia	TS	fetal
Purkinje cell	3.13807	0.00170064	Brain_Putamen_basal_ganglia	TS	fetal
Radial glia	2.41284	0.0158286	Brain_Putamen_basal_ganglia	TS	fetal
Endothelial cell	-2.27978	0.0226207	Brain_Putamen_basal_ganglia	TS	fetal
Macrophage	2.17258	0.0298118	Brain_Putamen_basal_ganglia	TS	fetal
Neuron	-2.09875	0.035839	Brain_Putamen_basal_ganglia	TS	fetal
Microglia	-2.02071	0.0433101	Brain_Putamen_basal_ganglia	TS	fetal
Oligodendrocyte	-1.878	0.0603811	Brain_Putamen_basal_ganglia	TS	fetal
Ependymal cell	-1.21077	0.225985	Brain_Putamen_basal_ganglia	TS	fetal
Proliferating cell	-1.15751	0.247065	Brain_Putamen_basal_ganglia	TS	fetal
Neutrophil	0.499384	0.617509	Brain_Putamen_basal_ganglia	TS	fetal
Astrocyte	-0.361258	0.717907	Brain_Putamen_basal_ganglia	TS	fetal
Stromal cell	-0.273742	0.784283	Brain_Putamen_basal_ganglia	TS	fetal
Fibroblast	0.262685	0.792793	Brain_Putamen_basal_ganglia	TS	fetal
Erythroid cell	0.221466	0.824729	Brain_Putamen_basal_ganglia	TS	fetal
Purkinje cell	2.84852	0.00439233	Brain_Substantia_nigra	TS	fetal
Proliferating cell	-2.48075	0.0131108	Brain_Substantia_nigra	TS	fetal
Stromal cell	2.42805	0.0151801	Brain_Substantia_nigra	TS	fetal
Neuron	-2.16962	0.0300353	Brain_Substantia_nigra	TS	fetal
Oligodendrocyte	-1.70296	0.0885758	Brain_Substantia_nigra	TS	fetal
Fibroblast	-1.69968	0.0891916	Brain_Substantia_nigra	TS	fetal
Radial glia	1.65923	0.0970687	Brain_Substantia_nigra	TS	fetal
Macrophage	-1.11743	0.263811	Brain_Substantia_nigra	TS	fetal
Ependymal cell	-1.01622	0.309526	Brain_Substantia_nigra	TS	fetal
Neutrophil	0.854095	0.393053	Brain_Substantia_nigra	TS	fetal
Microglia	0.631603	0.527646	Brain_Substantia_nigra	TS	fetal
Astrocyte	-0.518479	0.604124	Brain_Substantia_nigra	TS	fetal
Erythroid cell	0.442501	0.658127	Brain_Substantia_nigra	TS	fetal
Endothelial cell	0.110601	0.911933	Brain_Substantia_nigra	TS	fetal
Smooth muscle cell	-1.44085	0.149628	Skin_Not_Sun_Exposed_Suprapubic	TS	fetal
Proliferating cell	1.22664	0.219957	Skin_Not_Sun_Exposed_Suprapubic	TS	fetal
Mesenchymal cell	-1.21752	0.223406	Skin_Not_Sun_Exposed_Suprapubic	TS	fetal
Macrophage	-1.10005	0.271309	Skin_Not_Sun_Exposed_Suprapubic	TS	fetal
Erythroid cell	-1.00744	0.313723	Skin_Not_Sun_Exposed_Suprapubic	TS	fetal
Mast cell	0.915217	0.360078	Skin_Not_Sun_Exposed_Suprapubic	TS	fetal
Skeletal muscle cell	0.899644	0.36831	Skin_Not_Sun_Exposed_Suprapubic	TS	fetal
Keratinocyte	0.837773	0.402158	Skin_Not_Sun_Exposed_Suprapubic	TS	fetal
Endothelial cell	0.785109	0.43239	Skin_Not_Sun_Exposed_Suprapubic	TS	fetal
Fibroblast	-0.753662	0.451052	Skin_Not_Sun_Exposed_Suprapubic	TS	fetal
Melanocyte	0.656035	0.511802	Skin_Not_Sun_Exposed_Suprapubic	TS	fetal
Neutrophil	-0.252119	0.800949	Skin_Not_Sun_Exposed_Suprapubic	TS	fetal
Osteoblast	-0.0316261	0.97477	Skin_Not_Sun_Exposed_Suprapubic	TS	fetal
Osteoblast	-2.30499	0.0211671	Skin_Sun_Exposed_Lower_leg	TS	fetal
Fibroblast	1.68914	0.0911934	Skin_Sun_Exposed_Lower_leg	TS	fetal
Skeletal muscle cell	1.58002	0.114101	Skin_Sun_Exposed_Lower_leg	TS	fetal
Macrophage	-1.37223	0.16999	Skin_Sun_Exposed_Lower_leg	TS	fetal
Mast cell	1.1109	0.266611	Skin_Sun_Exposed_Lower_leg	TS	fetal
Keratinocyte	0.940836	0.346789	Skin_Sun_Exposed_Lower_leg	TS	fetal
Mesenchymal cell	0.74643	0.455408	Skin_Sun_Exposed_Lower_leg	TS	fetal
Proliferating cell	0.599048	0.549141	Skin_Sun_Exposed_Lower_leg	TS	fetal
Smooth muscle cell	-0.582312	0.560356	Skin_Sun_Exposed_Lower_leg	TS	fetal
Erythroid cell	-0.536922	0.591321	Skin_Sun_Exposed_Lower_leg	TS	fetal
Endothelial cell	0.523733	0.600464	Skin_Sun_Exposed_Lower_leg	TS	fetal
Melanocyte	-0.430434	0.66688	Skin_Sun_Exposed_Lower_leg	TS	fetal
Neutrophil	0.189468	0.849726	Skin_Sun_Exposed_Lower_leg	TS	fetal
Mast cell	1.11096	0.266588	Adipose_Subcutaneous	TS	adult
Macrophage	-0.972334	0.330884	Adipose_Subcutaneous	TS	adult
Proliferating cell	0.331695	0.74012	Adipose_Subcutaneous	TS	adult
Neutrophil	0.288886	0.772669	Adipose_Subcutaneous	TS	adult
Stromal cell	-0.210248	0.833474	Adipose_Subcutaneous	TS	adult
Adipocyte	-0.00349559	0.997211	Adipose_Subcutaneous	TS	adult
Basal cell	-1.09151	0.275051	Artery_Aorta	TS	adult
Fibroblast	-0.940829	0.346792	Artery_Aorta	TS	adult
Macrophage	-0.81159	0.417027	Artery_Aorta	TS	adult
Endothelial cell	-0.772318	0.439926	Artery_Aorta	TS	adult
Smooth muscle cell	-0.65727	0.511008	Artery_Aorta	TS	adult
T cell	0.637208	0.523989	Artery_Aorta	TS	adult
Stromal cell	-0.566594	0.57099	Artery_Aorta	TS	adult
Epithelial cell	0.43776	0.66156	Artery_Aorta	TS	adult
Mast cell	0.306022	0.759588	Artery_Aorta	TS	adult
B cell	0.0928311	0.926038	Artery_Aorta	TS	adult
Mast cell	1.02719	0.304333	Artery_Coronary	TS	adult
B cell	0.914197	0.360613	Artery_Coronary	TS	adult
Macrophage	-0.545034	0.58573	Artery_Coronary	TS	adult
Fibroblast	-0.258861	0.795743	Artery_Coronary	TS	adult
Stromal cell	-0.25554	0.798306	Artery_Coronary	TS	adult
T cell	-0.238759	0.811292	Artery_Coronary	TS	adult
Smooth muscle cell	0.235065	0.814158	Artery_Coronary	TS	adult
Basal cell	-0.2045	0.837963	Artery_Coronary	TS	adult
Epithelial cell	-0.172344	0.863167	Artery_Coronary	TS	adult
Endothelial cell	-0.102928	0.91802	Artery_Coronary	TS	adult
B cell	1.82032	0.0687102	Artery_Tibial	TS	adult
Fibroblast	-1.80288	0.0714073	Artery_Tibial	TS	adult
T cell	1.71733	0.0859193	Artery_Tibial	TS	adult
Endothelial cell	-1.34539	0.1785	Artery_Tibial	TS	adult
Mast cell	-1.15959	0.246218	Artery_Tibial	TS	adult
Epithelial cell	-0.714865	0.474692	Artery_Tibial	TS	adult
Macrophage	-0.468058	0.639743	Artery_Tibial	TS	adult
Smooth muscle cell	-0.383023	0.701703	Artery_Tibial	TS	adult
Basal cell	-0.38028	0.703738	Artery_Tibial	TS	adult
Stromal cell	0.37912	0.704599	Artery_Tibial	TS	adult
Mucosal cell	1.61906	0.105433	Esophagus_Gastroesophageal_Junction	TS	adult
Mast cell	1.01063	0.312193	Esophagus_Gastroesophageal_Junction	TS	adult
Fibroblast	0.91984	0.357656	Esophagus_Gastroesophageal_Junction	TS	adult
B cell	-0.68544	0.493067	Esophagus_Gastroesophageal_Junction	TS	adult
Lymphocyte	0.680435	0.496229	Esophagus_Gastroesophageal_Junction	TS	adult
Stromal cell	-0.665425	0.505779	Esophagus_Gastroesophageal_Junction	TS	adult
MT high cell	-0.627189	0.530535	Esophagus_Gastroesophageal_Junction	TS	adult
Neutrophil	-0.612187	0.540414	Esophagus_Gastroesophageal_Junction	TS	adult
Smooth muscle cell	-0.435303	0.663342	Esophagus_Gastroesophageal_Junction	TS	adult
Endothelial cell	0.330209	0.741242	Esophagus_Gastroesophageal_Junction	TS	adult
Basal cell	-0.125774	0.899911	Esophagus_Gastroesophageal_Junction	TS	adult
Macrophage	-0.0940537	0.925066	Esophagus_Gastroesophageal_Junction	TS	adult
Epithelial cell	0.0521666	0.958396	Esophagus_Gastroesophageal_Junction	TS	adult
Keratinocyte	0.0194535	0.984479	Esophagus_Gastroesophageal_Junction	TS	adult
Keratinocyte	0.870208	0.384187	Esophagus_Mucosa	TS	adult
Endothelial cell	0.854575	0.392786	Esophagus_Mucosa	TS	adult
Mast cell	0.753034	0.451429	Esophagus_Mucosa	TS	adult
MT high cell	-0.685614	0.492956	Esophagus_Mucosa	TS	adult
Smooth muscle cell	-0.669309	0.503298	Esophagus_Mucosa	TS	adult
Mucosal cell	0.635864	0.524865	Esophagus_Mucosa	TS	adult
Fibroblast	0.460021	0.645501	Esophagus_Mucosa	TS	adult
Macrophage	-0.427256	0.669193	Esophagus_Mucosa	TS	adult
Neutrophil	0.423843	0.67168	Esophagus_Mucosa	TS	adult
Epithelial cell	-0.415812	0.677547	Esophagus_Mucosa	TS	adult
Lymphocyte	0.276145	0.782437	Esophagus_Mucosa	TS	adult
Basal cell	-0.275491	0.782939	Esophagus_Mucosa	TS	adult
B cell	0.0423443	0.966224	Esophagus_Mucosa	TS	adult
Stromal cell	-0.0311141	0.975179	Esophagus_Mucosa	TS	adult
Mucosal cell	1.89957	0.0574889	Esophagus_Muscularis	TS	adult
Epithelial cell	-1.3196	0.186968	Esophagus_Muscularis	TS	adult
Neutrophil	-1.19419	0.232404	Esophagus_Muscularis	TS	adult
Mast cell	0.976833	0.328652	Esophagus_Muscularis	TS	adult
MT high cell	-0.663052	0.507297	Esophagus_Muscularis	TS	adult
Basal cell	-0.568109	0.569961	Esophagus_Muscularis	TS	adult
Fibroblast	0.530288	0.595912	Esophagus_Muscularis	TS	adult
Lymphocyte	0.403497	0.686583	Esophagus_Muscularis	TS	adult
Macrophage	0.330576	0.740965	Esophagus_Muscularis	TS	adult
Stromal cell	-0.20341	0.838814	Esophagus_Muscularis	TS	adult
B cell	-0.142043	0.887046	Esophagus_Muscularis	TS	adult
Smooth muscle cell	-0.109724	0.912628	Esophagus_Muscularis	TS	adult
Keratinocyte	0.0398672	0.968199	Esophagus_Muscularis	TS	adult
Endothelial cell	0.0125325	0.990001	Esophagus_Muscularis	TS	adult
Mast cell	1.39664	0.162521	Heart_Atrial_Appendage	TS	adult
Cardiomyocyte	-1.23812	0.21567	Heart_Atrial_Appendage	TS	adult
Macrophage	1.09711	0.272592	Heart_Atrial_Appendage	TS	adult
Smooth muscle cell	1.0039	0.315425	Heart_Atrial_Appendage	TS	adult
Dendritic cell	-0.828862	0.407183	Heart_Atrial_Appendage	TS	adult
Apoptotic cell	-0.658784	0.510035	Heart_Atrial_Appendage	TS	adult
Neutrophil	-0.552531	0.580585	Heart_Atrial_Appendage	TS	adult
T cell	0.524114	0.600199	Heart_Atrial_Appendage	TS	adult
Endothelial cell	0.420045	0.674452	Heart_Atrial_Appendage	TS	adult
Fibroblast	0.0602446	0.951961	Heart_Atrial_Appendage	TS	adult
T cell	0.922978	0.356019	Heart_Left_Ventricle	TS	adult
Apoptotic cell	0.825595	0.409034	Heart_Left_Ventricle	TS	adult
Mast cell	0.759352	0.447642	Heart_Left_Ventricle	TS	adult
Cardiomyocyte	-0.716646	0.473592	Heart_Left_Ventricle	TS	adult
Neutrophil	-0.431787	0.665896	Heart_Left_Ventricle	TS	adult
Smooth muscle cell	-0.344361	0.730575	Heart_Left_Ventricle	TS	adult
Dendritic cell	0.225822	0.82134	Heart_Left_Ventricle	TS	adult
Fibroblast	-0.176476	0.85992	Heart_Left_Ventricle	TS	adult
Macrophage	-0.170606	0.864533	Heart_Left_Ventricle	TS	adult
Endothelial cell	0.0228943	0.981735	Heart_Left_Ventricle	TS	adult
Exocrine cell	1.55935	0.118913	Pancreas	TS	adult
Fibroblast	-1.3604	0.173704	Pancreas	TS	adult
Smooth muscle cell	0.98808	0.323113	Pancreas	TS	adult
Acinar cell	-0.930644	0.352038	Pancreas	TS	adult
Alpha cell	0.55202	0.580935	Pancreas	TS	adult
Beta cell	-0.536684	0.591486	Pancreas	TS	adult
Endothelial cell	0.251771	0.801218	Pancreas	TS	adult
Ductal cell	-0.191992	0.847749	Pancreas	TS	adult
Macrophage	0.114981	0.90846	Pancreas	TS	adult
Fibroblast	-1.3325	0.182695	Prostate	TS	adult
Smooth muscle cell	1.08058	0.279885	Prostate	TS	adult
Endothelial cell	0.611197	0.541069	Prostate	TS	adult
Luminal cell	-0.551978	0.580963	Prostate	TS	adult
T cell	-0.412107	0.680261	Prostate	TS	adult
Basal cell	0.298894	0.765021	Prostate	TS	adult
Neuroendocrine cell	0.189415	0.849767	Prostate	TS	adult
Epithelial cell	0.188992	0.850099	Prostate	TS	adult
Macrophage	0.0540953	0.956859	Prostate	TS	adult
Neutrophil	0.0420872	0.966429	Prostate	TS	adult
Neutrophil	-1.74843	0.08039	Spleen	TS	adult
B cell	-0.810005	0.417937	Spleen	TS	adult
Macrophage	0.617987	0.536584	Spleen	TS	adult
T cell	0.498962	0.617806	Spleen	TS	adult
Lymphoid progenitor cell	-0.474906	0.634854	Spleen	TS	adult
Erythroid cell	0.428976	0.66794	Spleen	TS	adult
Endothelial cell	0.377208	0.706019	Spleen	TS	adult
B cell	-1.11347	0.265508	Stomach	TS	adult
Mast cell	0.944531	0.344898	Stomach	TS	adult
Stromal cell	0.919399	0.357887	Stomach	TS	adult
Chromaffin cell	0.902417	0.366835	Stomach	TS	adult
Granulocyte	-0.820239	0.41208	Stomach	TS	adult
Inflammatory cell	-0.819913	0.412266	Stomach	TS	adult
Fibroblast	-0.574088	0.565908	Stomach	TS	adult
Pit cell	0.551234	0.581473	Stomach	TS	adult
Epithelial cell	-0.448302	0.653935	Stomach	TS	adult
Macrophage	-0.343585	0.731158	Stomach	TS	adult
Endothelial cell	-0.334783	0.737789	Stomach	TS	adult
Parietal cell	0.245823	0.805819	Stomach	TS	adult
Smooth muscle cell	0.209082	0.834384	Stomach	TS	adult
Gastric chief cell	-0.114473	0.908863	Stomach	TS	adult
Gastric mucosa cell	0.0908936	0.927577	Stomach	TS	adult
T cell	-0.0500311	0.960098	Stomach	TS	adult
D cell/ X/A cell	0.049332	0.960655	Stomach	TS	adult
Myeloid cell	0.0463358	0.963043	Stomach	TS	adult
Smooth muscle cell	1.96978	0.0488637	Thyroid	TS	adult
B cell	-1.08048	0.279929	Thyroid	TS	adult
Fibroblast	-1.04648	0.295342	Thyroid	TS	adult
T cell	0.778508	0.43627	Thyroid	TS	adult
Natural killer cell	-0.775422	0.43809	Thyroid	TS	adult
Epithelial cell	0.670078	0.502808	Thyroid	TS	adult
Follicular cell	-0.640374	0.521929	Thyroid	TS	adult
Dendritic cell	-0.593604	0.552777	Thyroid	TS	adult
Proliferating cell	0.380262	0.703751	Thyroid	TS	adult
Stromal cell	0.351839	0.724959	Thyroid	TS	adult
Endothelial cell	0.302564	0.762222	Thyroid	TS	adult
Neutrophil	0.0882421	0.929684	Thyroid	TS	adult
Eosinophil	-1.45039	0.14695	Whole_Blood	TS	adult
Monocyte	1.26237	0.206817	Whole_Blood	TS	adult
Neutrophil	-1.15354	0.248688	Whole_Blood	TS	adult
Erythroid cell	0.936373	0.349081	Whole_Blood	TS	adult
Natural killer cell	-0.90979	0.362933	Whole_Blood	TS	adult
B cell	-0.876668	0.380667	Whole_Blood	TS	adult
activative T cell	0.796865	0.425529	Whole_Blood	TS	adult
Dendritic cell	0.691438	0.48929	Whole_Blood	TS	adult
Proliferating B cell	0.66425	0.50653	Whole_Blood	TS	adult
T cell	0.270497	0.786778	Whole_Blood	TS	adult
Proliferating cell	-0.253793	0.799656	Whole_Blood	TS	adult
Myeloid progenitor cell	-0.174864	0.861186	Whole_Blood	TS	adult
Macrophage	-0.0165541	0.986792	Whole_Blood	TS	adult
Lymphocyte	-4.67174	2.98657e-06	Adrenal_Gland	UC	adult
Myeloid cell	3.04218	0.00234873	Adrenal_Gland	UC	adult
Macrophage	-2.90411	0.00368304	Adrenal_Gland	UC	adult
T cell	2.3555	0.0184977	Adrenal_Gland	UC	adult
Endothelial	-2.27423	0.0229522	Adrenal_Gland	UC	adult
Neutrophil	2.01447	0.0439602	Adrenal_Gland	UC	adult
MT high	-1.78848	0.0736982	Adrenal_Gland	UC	adult
B cell	1.75674	0.0789619	Adrenal_Gland	UC	adult
Stromal cell	1.60528	0.108431	Adrenal_Gland	UC	adult
Neuron	1.34233	0.17949	Adrenal_Gland	UC	adult
NK cell	0.864584	0.387267	Adrenal_Gland	UC	adult
Smooth muscle cell	-0.814895	0.415132	Adrenal_Gland	UC	adult
Plasmocyte	-0.64798	0.516998	Adrenal_Gland	UC	adult
Zona fasciculata cell	0.516751	0.60533	Adrenal_Gland	UC	adult
Intra-adrenal chromoblast	0.0577585	0.953941	Adrenal_Gland	UC	adult
Macrophage	2.92763	0.00341557	Brain_Cerebellum	UC	adult
T cell	2.06395	0.0390224	Brain_Cerebellum	UC	adult
Endothelial cell	-2.04428	0.040926	Brain_Cerebellum	UC	adult
Microglia	1.59092	0.111628	Brain_Cerebellum	UC	adult
Epithelial cell	-1.41529	0.156985	Brain_Cerebellum	UC	adult
Excitatory neuron	-1.16744	0.243033	Brain_Cerebellum	UC	adult
Neuthrophil	0.922912	0.356053	Brain_Cerebellum	UC	adult
Inhibitory neuron	0.795758	0.426173	Brain_Cerebellum	UC	adult
Oligodendrocyte	0.482565	0.629405	Brain_Cerebellum	UC	adult
Smooth muscle cell	0.481247	0.630341	Brain_Cerebellum	UC	adult
Astrocyte	0.349187	0.726949	Brain_Cerebellum	UC	adult
B cell	0.268253	0.788505	Brain_Cerebellum	UC	adult
Interneuron	-0.191743	0.847943	Brain_Cerebellum	UC	adult
Stromal cell	-0.0638104	0.949121	Brain_Cerebellum	UC	adult
B cell	-3.36599	0.000762703	Colon_Sigmoid	UC	adult
Macrophage	2.60136	0.00928557	Colon_Sigmoid	UC	adult
Smooth muscle cell	2.52425	0.0115944	Colon_Sigmoid	UC	adult
Enteric glial cell	-2.20821	0.0272294	Colon_Sigmoid	UC	adult
Enterocyte	1.36014	0.173787	Colon_Sigmoid	UC	adult
Neutrophil	-1.31673	0.18793	Colon_Sigmoid	UC	adult
Dendritic cell	0.781368	0.434586	Colon_Sigmoid	UC	adult
Stromal cell	-0.711602	0.476711	Colon_Sigmoid	UC	adult
T cell	-0.27424	0.7839	Colon_Sigmoid	UC	adult
Goblet cell	-0.165879	0.868252	Colon_Sigmoid	UC	adult
Endothelial cell	0.0945362	0.924683	Colon_Sigmoid	UC	adult
Goblet cell	2.52724	0.0114964	Colon_Transverse	UC	adult
Endothelial cell	-2.22465	0.026105	Colon_Transverse	UC	adult
Stromal cell	1.94386	0.0519124	Colon_Transverse	UC	adult
Macrophage	-1.92314	0.0544628	Colon_Transverse	UC	adult
Fibroblast	1.69841	0.0894308	Colon_Transverse	UC	adult
T cell	-0.924133	0.355417	Colon_Transverse	UC	adult
Enterocyte	0.862565	0.388376	Colon_Transverse	UC	adult
Smooth muscle cell	-0.704285	0.481255	Colon_Transverse	UC	adult
Mast cell	-0.194	0.846176	Colon_Transverse	UC	adult
B cell	0.187336	0.851397	Colon_Transverse	UC	adult
Macrophage	5.96783	2.40425e-09	Liver	UC	adult
B cell	-3.35878	0.000782864	Liver	UC	adult
Proliferating cell	-3.34673	0.000817695	Liver	UC	adult
T cell	2.6762	0.00744629	Liver	UC	adult
Endothelial cell	-2.31144	0.0208087	Liver	UC	adult
Myeloid cell	1.92064	0.0547777	Liver	UC	adult
Kuppfer cell	-1.54258	0.122932	Liver	UC	adult
Granulocyte	1.34463	0.178743	Liver	UC	adult
Neutrophil	-1.32119	0.186438	Liver	UC	adult
Hepatocyte	0.601308	0.547635	Liver	UC	adult
Mast cell	-0.545867	0.585157	Liver	UC	adult
Epithelial cell	0.342915	0.731663	Liver	UC	adult
Smooth muscle cell	0.215293	0.829539	Liver	UC	adult
Dendritic cell	-0.0497808	0.960297	Liver	UC	adult
Neutrophil	4.08723	4.36552e-05	Muscle_Skeletal	UC	adult
NK cell	-2.48616	0.0129129	Muscle_Skeletal	UC	adult
Endothelial cell	-2.46947	0.0135315	Muscle_Skeletal	UC	adult
Fibroblast	2.24284	0.0249071	Muscle_Skeletal	UC	adult
Proliferating cell	-2.01246	0.0441715	Muscle_Skeletal	UC	adult
Macrophage	1.33355	0.182352	Muscle_Skeletal	UC	adult
Muscle cell	1.18111	0.23756	Muscle_Skeletal	UC	adult
T cell	0.985121	0.324565	Muscle_Skeletal	UC	adult
Mast cell	-0.758324	0.448257	Muscle_Skeletal	UC	adult
Stromal cell	0.615508	0.538219	Muscle_Skeletal	UC	adult
B cell	0.608427	0.542904	Muscle_Skeletal	UC	adult
Myogenic precursor cell	-0.55217	0.580832	Muscle_Skeletal	UC	adult
Dendritic cell	-0.0602796	0.951933	Muscle_Skeletal	UC	adult
Macrophage	-2.84685	0.00441547	Uterus	UC	adult
Mast cell	2.83786	0.00454166	Uterus	UC	adult
T cell	-2.25047	0.0244194	Uterus	UC	adult
Smooth muscle cell	2.03903	0.0414469	Uterus	UC	adult
Epithelial cell	1.25355	0.210007	Uterus	UC	adult
Fibroblast	-1.04783	0.294717	Uterus	UC	adult
Stromal cell	0.954971	0.339593	Uterus	UC	adult
Endothelial cell	-0.404121	0.686124	Uterus	UC	adult
Endometrial cell	-0.241967	0.808806	Uterus	UC	adult
Proliferating cell	4.31326	1.60862e-05	Brain_Amygdala	UC	fetal
Oligodendrocyte	-2.17889	0.0293402	Brain_Amygdala	UC	fetal
Ependymal cell	2.06975	0.0384762	Brain_Amygdala	UC	fetal
Neutrophil	-2.06403	0.0390151	Brain_Amygdala	UC	fetal
Radial glia	-1.89542	0.0580362	Brain_Amygdala	UC	fetal
Macrophage	1.85611	0.0634378	Brain_Amygdala	UC	fetal
Astrocyte	1.64931	0.0990844	Brain_Amygdala	UC	fetal
Microglia	1.58742	0.112418	Brain_Amygdala	UC	fetal
Fibroblast	1.46659	0.142487	Brain_Amygdala	UC	fetal
Neuron	-1.27326	0.202928	Brain_Amygdala	UC	fetal
Stromal cell	-0.697138	0.485716	Brain_Amygdala	UC	fetal
Purkinje cell	-0.589581	0.555472	Brain_Amygdala	UC	fetal
Erythroid cell	0.255415	0.798403	Brain_Amygdala	UC	fetal
Endothelial cell	0.153591	0.877932	Brain_Amygdala	UC	fetal
Neutrophil	-2.58781	0.00965884	Brain_Anterior_cingulate_cortex_BA24	UC	fetal
Proliferating cell	1.93385	0.0531315	Brain_Anterior_cingulate_cortex_BA24	UC	fetal
Erythroid cell	1.85308	0.0638704	Brain_Anterior_cingulate_cortex_BA24	UC	fetal
Oligodendrocyte	-1.48894	0.136503	Brain_Anterior_cingulate_cortex_BA24	UC	fetal
Stromal cell	1.10662	0.268458	Brain_Anterior_cingulate_cortex_BA24	UC	fetal
Microglia	-0.937711	0.348393	Brain_Anterior_cingulate_cortex_BA24	UC	fetal
Macrophage	0.776869	0.437236	Brain_Anterior_cingulate_cortex_BA24	UC	fetal
Fibroblast	0.668125	0.504054	Brain_Anterior_cingulate_cortex_BA24	UC	fetal
Neuron	-0.550698	0.581841	Brain_Anterior_cingulate_cortex_BA24	UC	fetal
Endothelial cell	0.314244	0.753336	Brain_Anterior_cingulate_cortex_BA24	UC	fetal
Astrocyte	-0.150295	0.880532	Brain_Anterior_cingulate_cortex_BA24	UC	fetal
Purkinje cell	0.0727187	0.94203	Brain_Anterior_cingulate_cortex_BA24	UC	fetal
Radial glia	0.0479214	0.961779	Brain_Anterior_cingulate_cortex_BA24	UC	fetal
Ependymal cell	0.0195997	0.984363	Brain_Anterior_cingulate_cortex_BA24	UC	fetal
Fibroblast	-2.34383	0.019087	Brain_Caudate_basal_ganglia	UC	fetal
Ependymal cell	2.02327	0.0430455	Brain_Caudate_basal_ganglia	UC	fetal
Stromal cell	2.00248	0.045233	Brain_Caudate_basal_ganglia	UC	fetal
Microglia	-1.72295	0.0848971	Brain_Caudate_basal_ganglia	UC	fetal
Oligodendrocyte	-1.40875	0.158909	Brain_Caudate_basal_ganglia	UC	fetal
Neutrophil	1.35975	0.17391	Brain_Caudate_basal_ganglia	UC	fetal
Purkinje cell	1.24684	0.212455	Brain_Caudate_basal_ganglia	UC	fetal
Neuron	-1.18297	0.236822	Brain_Caudate_basal_ganglia	UC	fetal
Radial glia	0.807365	0.419456	Brain_Caudate_basal_ganglia	UC	fetal
Erythroid cell	0.672633	0.501181	Brain_Caudate_basal_ganglia	UC	fetal
Proliferating cell	-0.582281	0.560378	Brain_Caudate_basal_ganglia	UC	fetal
Astrocyte	-0.537573	0.590872	Brain_Caudate_basal_ganglia	UC	fetal
Macrophage	0.320682	0.748451	Brain_Caudate_basal_ganglia	UC	fetal
Endothelial cell	0.214344	0.830279	Brain_Caudate_basal_ganglia	UC	fetal
Purkinje cell	2.25009	0.024443	Brain_Cerebellar_Hemisphere	UC	fetal
Radial glia	2.03963	0.0413875	Brain_Cerebellar_Hemisphere	UC	fetal
Oligodendrocyte	-1.8833	0.0596601	Brain_Cerebellar_Hemisphere	UC	fetal
Neuron	-1.83256	0.0668684	Brain_Cerebellar_Hemisphere	UC	fetal
Microglia	1.34127	0.179832	Brain_Cerebellar_Hemisphere	UC	fetal
Macrophage	-1.32285	0.185884	Brain_Cerebellar_Hemisphere	UC	fetal
Astrocyte	-1.29158	0.196504	Brain_Cerebellar_Hemisphere	UC	fetal
Ependymal cell	-1.04636	0.295396	Brain_Cerebellar_Hemisphere	UC	fetal
Neutrophil	0.389994	0.696541	Brain_Cerebellar_Hemisphere	UC	fetal
Endothelial cell	-0.314823	0.752896	Brain_Cerebellar_Hemisphere	UC	fetal
Proliferating cell	0.261414	0.793774	Brain_Cerebellar_Hemisphere	UC	fetal
Fibroblast	0.243142	0.807895	Brain_Cerebellar_Hemisphere	UC	fetal
Stromal cell	0.224301	0.822523	Brain_Cerebellar_Hemisphere	UC	fetal
Erythroid cell	-0.203081	0.839072	Brain_Cerebellar_Hemisphere	UC	fetal
Neutrophil	-1.48628	0.137205	Brain_Cerebellum	UC	fetal
Oligodendrocyte	-0.613405	0.539609	Brain_Cerebellum	UC	fetal
Proliferating cell	0.597631	0.550086	Brain_Cerebellum	UC	fetal
Neuron	-0.571131	0.567911	Brain_Cerebellum	UC	fetal
Erythroid cell	0.512772	0.608111	Brain_Cerebellum	UC	fetal
Ependymal cell	0.511065	0.609305	Brain_Cerebellum	UC	fetal
Endothelial cell	-0.447825	0.654279	Brain_Cerebellum	UC	fetal
Stromal cell	0.440539	0.659547	Brain_Cerebellum	UC	fetal
Purkinje cell	0.320277	0.748758	Brain_Cerebellum	UC	fetal
Fibroblast	0.273642	0.78436	Brain_Cerebellum	UC	fetal
Radial glia	-0.271116	0.786302	Brain_Cerebellum	UC	fetal
Microglia	-0.15361	0.877917	Brain_Cerebellum	UC	fetal
Macrophage	-0.11245	0.910467	Brain_Cerebellum	UC	fetal
Astrocyte	-0.0555331	0.955714	Brain_Cerebellum	UC	fetal
Neuron	2.71322	0.00666334	Brain_Cortex	UC	fetal
Purkinje cell	-2.46663	0.0136392	Brain_Cortex	UC	fetal
Oligodendrocyte	2.15325	0.0312988	Brain_Cortex	UC	fetal
Proliferating cell	-1.52843	0.126406	Brain_Cortex	UC	fetal
Radial glia	-1.01828	0.308543	Brain_Cortex	UC	fetal
Ependymal cell	0.978653	0.327752	Brain_Cortex	UC	fetal
Neutrophil	-0.842984	0.399237	Brain_Cortex	UC	fetal
Erythroid cell	0.530043	0.596082	Brain_Cortex	UC	fetal
Endothelial cell	-0.512626	0.608213	Brain_Cortex	UC	fetal
Microglia	-0.461631	0.644346	Brain_Cortex	UC	fetal
Macrophage	0.455922	0.648446	Brain_Cortex	UC	fetal
Fibroblast	0.447489	0.654522	Brain_Cortex	UC	fetal
Stromal cell	0.275988	0.782558	Brain_Cortex	UC	fetal
Astrocyte	-0.114642	0.908729	Brain_Cortex	UC	fetal
Erythroid cell	1.86115	0.0627227	Brain_Frontal_Cortex_BA9	UC	fetal
Radial glia	-1.7419	0.0815265	Brain_Frontal_Cortex_BA9	UC	fetal
Astrocyte	1.54425	0.122528	Brain_Frontal_Cortex_BA9	UC	fetal
Proliferating cell	1.42217	0.154977	Brain_Frontal_Cortex_BA9	UC	fetal
Ependymal cell	1.41772	0.156273	Brain_Frontal_Cortex_BA9	UC	fetal
Microglia	-1.39303	0.163611	Brain_Frontal_Cortex_BA9	UC	fetal
Macrophage	1.38969	0.164622	Brain_Frontal_Cortex_BA9	UC	fetal
Purkinje cell	-1.02993	0.303041	Brain_Frontal_Cortex_BA9	UC	fetal
Fibroblast	0.799045	0.424264	Brain_Frontal_Cortex_BA9	UC	fetal
Neuron	0.615215	0.538413	Brain_Frontal_Cortex_BA9	UC	fetal
Oligodendrocyte	-0.485859	0.627067	Brain_Frontal_Cortex_BA9	UC	fetal
Endothelial cell	0.207687	0.835474	Brain_Frontal_Cortex_BA9	UC	fetal
Neutrophil	-0.0322049	0.974309	Brain_Frontal_Cortex_BA9	UC	fetal
Stromal cell	0.0167231	0.986657	Brain_Frontal_Cortex_BA9	UC	fetal
Proliferating cell	2.84769	0.00440376	Brain_Hippocampus	UC	fetal
Microglia	-1.43408	0.15155	Brain_Hippocampus	UC	fetal
Astrocyte	-1.35626	0.175016	Brain_Hippocampus	UC	fetal
Erythroid cell	-1.05663	0.290681	Brain_Hippocampus	UC	fetal
Oligodendrocyte	-0.984069	0.325082	Brain_Hippocampus	UC	fetal
Neutrophil	-0.734678	0.462536	Brain_Hippocampus	UC	fetal
Macrophage	0.694998	0.487057	Brain_Hippocampus	UC	fetal
Neuron	-0.689659	0.490409	Brain_Hippocampus	UC	fetal
Fibroblast	0.660191	0.509131	Brain_Hippocampus	UC	fetal
Endothelial cell	0.581361	0.560997	Brain_Hippocampus	UC	fetal
Ependymal cell	0.279443	0.779905	Brain_Hippocampus	UC	fetal
Radial glia	-0.169575	0.865344	Brain_Hippocampus	UC	fetal
Purkinje cell	-0.154763	0.877008	Brain_Hippocampus	UC	fetal
Stromal cell	0.0602704	0.95194	Brain_Hippocampus	UC	fetal
Ependymal cell	3.06303	0.00219106	Brain_Hypothalamus	UC	fetal
Proliferating cell	2.49231	0.0126915	Brain_Hypothalamus	UC	fetal
Erythroid cell	-2.018	0.0435912	Brain_Hypothalamus	UC	fetal
Radial glia	-2.01341	0.044072	Brain_Hypothalamus	UC	fetal
Endothelial cell	-1.72308	0.0848736	Brain_Hypothalamus	UC	fetal
Neuron	1.70353	0.0884695	Brain_Hypothalamus	UC	fetal
Fibroblast	1.55168	0.120738	Brain_Hypothalamus	UC	fetal
Purkinje cell	-1.49583	0.134699	Brain_Hypothalamus	UC	fetal
Macrophage	1.21392	0.22478	Brain_Hypothalamus	UC	fetal
Oligodendrocyte	0.840809	0.400455	Brain_Hypothalamus	UC	fetal
Neutrophil	-0.757291	0.448876	Brain_Hypothalamus	UC	fetal
Stromal cell	-0.681879	0.495315	Brain_Hypothalamus	UC	fetal
Astrocyte	0.285757	0.775064	Brain_Hypothalamus	UC	fetal
Microglia	0.156507	0.875633	Brain_Hypothalamus	UC	fetal
Neuron	-2.77789	0.00547126	Brain_Nucleus_accumbens_basal_ganglia	UC	fetal
Purkinje cell	2.53714	0.0111764	Brain_Nucleus_accumbens_basal_ganglia	UC	fetal
Oligodendrocyte	-2.21663	0.0266483	Brain_Nucleus_accumbens_basal_ganglia	UC	fetal
Proliferating cell	2.01819	0.0435716	Brain_Nucleus_accumbens_basal_ganglia	UC	fetal
Endothelial cell	0.804598	0.421052	Brain_Nucleus_accumbens_basal_ganglia	UC	fetal
Stromal cell	0.79703	0.425434	Brain_Nucleus_accumbens_basal_ganglia	UC	fetal
Astrocyte	-0.619332	0.535698	Brain_Nucleus_accumbens_basal_ganglia	UC	fetal
Macrophage	0.509525	0.610384	Brain_Nucleus_accumbens_basal_ganglia	UC	fetal
Microglia	-0.45882	0.646364	Brain_Nucleus_accumbens_basal_ganglia	UC	fetal
Erythroid cell	0.41471	0.678354	Brain_Nucleus_accumbens_basal_ganglia	UC	fetal
Ependymal cell	0.26895	0.787968	Brain_Nucleus_accumbens_basal_ganglia	UC	fetal
Neutrophil	0.229759	0.818279	Brain_Nucleus_accumbens_basal_ganglia	UC	fetal
Fibroblast	0.18136	0.856085	Brain_Nucleus_accumbens_basal_ganglia	UC	fetal
Radial glia	0.168443	0.866234	Brain_Nucleus_accumbens_basal_ganglia	UC	fetal
Proliferating cell	3.59194	0.000328226	Brain_Putamen_basal_ganglia	UC	fetal
Microglia	-1.98975	0.0466182	Brain_Putamen_basal_ganglia	UC	fetal
Radial glia	-1.7583	0.0786972	Brain_Putamen_basal_ganglia	UC	fetal
Fibroblast	1.63057	0.10298	Brain_Putamen_basal_ganglia	UC	fetal
Macrophage	1.37426	0.16936	Brain_Putamen_basal_ganglia	UC	fetal
Oligodendrocyte	-1.12793	0.25935	Brain_Putamen_basal_ganglia	UC	fetal
Astrocyte	0.880128	0.37879	Brain_Putamen_basal_ganglia	UC	fetal
Ependymal cell	0.862616	0.388349	Brain_Putamen_basal_ganglia	UC	fetal
Erythroid cell	0.854271	0.392955	Brain_Putamen_basal_ganglia	UC	fetal
Stromal cell	-0.458948	0.646272	Brain_Putamen_basal_ganglia	UC	fetal
Neuron	-0.386322	0.699258	Brain_Putamen_basal_ganglia	UC	fetal
Endothelial cell	-0.291211	0.77089	Brain_Putamen_basal_ganglia	UC	fetal
Purkinje cell	0.1462	0.883763	Brain_Putamen_basal_ganglia	UC	fetal
Neutrophil	0.0544872	0.956547	Brain_Putamen_basal_ganglia	UC	fetal
Proliferating cell	3.95212	7.74604e-05	Brain_Spinal_cord_cervical_c-1	UC	fetal
Radial glia	-2.14537	0.0319235	Brain_Spinal_cord_cervical_c-1	UC	fetal
Fibroblast	2.08556	0.0370188	Brain_Spinal_cord_cervical_c-1	UC	fetal
Ependymal cell	1.61853	0.105549	Brain_Spinal_cord_cervical_c-1	UC	fetal
Neutrophil	-1.52554	0.127125	Brain_Spinal_cord_cervical_c-1	UC	fetal
Endothelial cell	-1.28941	0.197254	Brain_Spinal_cord_cervical_c-1	UC	fetal
Macrophage	1.27784	0.201307	Brain_Spinal_cord_cervical_c-1	UC	fetal
Stromal cell	-1.25476	0.209564	Brain_Spinal_cord_cervical_c-1	UC	fetal
Purkinje cell	-1.21587	0.224035	Brain_Spinal_cord_cervical_c-1	UC	fetal
Microglia	-1.08148	0.279482	Brain_Spinal_cord_cervical_c-1	UC	fetal
Astrocyte	-0.975834	0.329147	Brain_Spinal_cord_cervical_c-1	UC	fetal
Erythroid cell	-0.927626	0.353602	Brain_Spinal_cord_cervical_c-1	UC	fetal
Oligodendrocyte	-0.588917	0.555917	Brain_Spinal_cord_cervical_c-1	UC	fetal
Neuron	0.0594723	0.952576	Brain_Spinal_cord_cervical_c-1	UC	fetal
Microglia	-1.61505	0.1063	Brain_Substantia_nigra	UC	fetal
Neutrophil	1.47948	0.139012	Brain_Substantia_nigra	UC	fetal
Proliferating cell	1.40875	0.158909	Brain_Substantia_nigra	UC	fetal
Macrophage	1.01284	0.311138	Brain_Substantia_nigra	UC	fetal
Astrocyte	0.905103	0.365411	Brain_Substantia_nigra	UC	fetal
Fibroblast	-0.705076	0.480763	Brain_Substantia_nigra	UC	fetal
Radial glia	-0.611025	0.541183	Brain_Substantia_nigra	UC	fetal
Endothelial cell	0.604461	0.545537	Brain_Substantia_nigra	UC	fetal
Purkinje cell	-0.39396	0.693611	Brain_Substantia_nigra	UC	fetal
Neuron	0.3875	0.698386	Brain_Substantia_nigra	UC	fetal
Stromal cell	0.164811	0.869092	Brain_Substantia_nigra	UC	fetal
Oligodendrocyte	-0.161303	0.871855	Brain_Substantia_nigra	UC	fetal
Erythroid cell	-0.0685587	0.945341	Brain_Substantia_nigra	UC	fetal
Ependymal cell	0.0323127	0.974223	Brain_Substantia_nigra	UC	fetal
Endothelial cell	-2.07504	0.0379831	Skin_Not_Sun_Exposed_Suprapubic	UC	fetal
Smooth muscle cell	2.0417	0.0411817	Skin_Not_Sun_Exposed_Suprapubic	UC	fetal
Osteoblast	-1.62902	0.103308	Skin_Not_Sun_Exposed_Suprapubic	UC	fetal
Neutrophil	1.58921	0.112014	Skin_Not_Sun_Exposed_Suprapubic	UC	fetal
Erythroid cell	1.08777	0.276698	Skin_Not_Sun_Exposed_Suprapubic	UC	fetal
Melanocyte	0.967478	0.333305	Skin_Not_Sun_Exposed_Suprapubic	UC	fetal
Skeletal muscle cell	0.906419	0.364714	Skin_Not_Sun_Exposed_Suprapubic	UC	fetal
Fibroblast	0.784745	0.432603	Skin_Not_Sun_Exposed_Suprapubic	UC	fetal
Proliferating cell	-0.747493	0.454766	Skin_Not_Sun_Exposed_Suprapubic	UC	fetal
Mesenchymal cell	0.658917	0.509949	Skin_Not_Sun_Exposed_Suprapubic	UC	fetal
Mast cell	-0.486893	0.626334	Skin_Not_Sun_Exposed_Suprapubic	UC	fetal
Macrophage	-0.334576	0.737945	Skin_Not_Sun_Exposed_Suprapubic	UC	fetal
Keratinocyte	-0.0782794	0.937606	Skin_Not_Sun_Exposed_Suprapubic	UC	fetal
Neutrophil	3.58297	0.000339711	Skin_Sun_Exposed_Lower_leg	UC	fetal
Endothelial cell	-3.03684	0.00239074	Skin_Sun_Exposed_Lower_leg	UC	fetal
Smooth muscle cell	2.88942	0.0038595	Skin_Sun_Exposed_Lower_leg	UC	fetal
Erythroid cell	-1.93391	0.0531238	Skin_Sun_Exposed_Lower_leg	UC	fetal
Fibroblast	-1.89854	0.0576248	Skin_Sun_Exposed_Lower_leg	UC	fetal
Melanocyte	-1.5507	0.120974	Skin_Sun_Exposed_Lower_leg	UC	fetal
Keratinocyte	-1.38062	0.167397	Skin_Sun_Exposed_Lower_leg	UC	fetal
Macrophage	-1.21323	0.225041	Skin_Sun_Exposed_Lower_leg	UC	fetal
Mast cell	-0.76523	0.444135	Skin_Sun_Exposed_Lower_leg	UC	fetal
Osteoblast	-0.583545	0.559526	Skin_Sun_Exposed_Lower_leg	UC	fetal
Mesenchymal cell	0.549027	0.582987	Skin_Sun_Exposed_Lower_leg	UC	fetal
Proliferating cell	0.162922	0.870579	Skin_Sun_Exposed_Lower_leg	UC	fetal
Skeletal muscle cell	0.0362094	0.971115	Skin_Sun_Exposed_Lower_leg	UC	fetal
Proliferating cell	3.3005	0.000965116	Adipose_Subcutaneous	UC	adult
Adipocyte	-2.89434	0.00379953	Adipose_Subcutaneous	UC	adult
Macrophage	-2.83697	0.00455443	Adipose_Subcutaneous	UC	adult
Neutrophil	1.06079	0.288783	Adipose_Subcutaneous	UC	adult
Stromal cell	0.661155	0.508513	Adipose_Subcutaneous	UC	adult
Mast cell	0.017144	0.986322	Adipose_Subcutaneous	UC	adult
Smooth muscle cell	-3.51658	0.000437141	Artery_Aorta	UC	adult
B cell	1.94298	0.0520183	Artery_Aorta	UC	adult
Endothelial cell	1.86282	0.0624882	Artery_Aorta	UC	adult
Stromal cell	1.74887	0.0803142	Artery_Aorta	UC	adult
Macrophage	1.39678	0.162481	Artery_Aorta	UC	adult
Epithelial cell	-0.565364	0.571826	Artery_Aorta	UC	adult
Mast cell	0.490525	0.623762	Artery_Aorta	UC	adult
T cell	-0.226454	0.820848	Artery_Aorta	UC	adult
Basal cell	0.133759	0.893593	Artery_Aorta	UC	adult
Fibroblast	-0.0563162	0.95509	Artery_Aorta	UC	adult
B cell	2.02098	0.0432821	Artery_Coronary	UC	adult
Stromal cell	1.48971	0.136301	Artery_Coronary	UC	adult
Smooth muscle cell	-1.12205	0.261841	Artery_Coronary	UC	adult
Macrophage	-1.11275	0.265817	Artery_Coronary	UC	adult
Mast cell	-1.0878	0.276681	Artery_Coronary	UC	adult
Endothelial cell	-0.574312	0.565757	Artery_Coronary	UC	adult
T cell	-0.142707	0.886522	Artery_Coronary	UC	adult
Basal cell	-0.129819	0.89671	Artery_Coronary	UC	adult
Fibroblast	0.119809	0.904634	Artery_Coronary	UC	adult
Epithelial cell	-0.117473	0.906485	Artery_Coronary	UC	adult
Smooth muscle cell	-2.32233	0.0202152	Artery_Tibial	UC	adult
B cell	1.37983	0.16764	Artery_Tibial	UC	adult
Mast cell	1.26395	0.206246	Artery_Tibial	UC	adult
Fibroblast	1.25323	0.210121	Artery_Tibial	UC	adult
T cell	-1.08126	0.27958	Artery_Tibial	UC	adult
Basal cell	0.686838	0.492185	Artery_Tibial	UC	adult
Macrophage	0.661056	0.508576	Artery_Tibial	UC	adult
Stromal cell	0.629378	0.529102	Artery_Tibial	UC	adult
Endothelial cell	-0.408908	0.682608	Artery_Tibial	UC	adult
Epithelial cell	-0.189807	0.849461	Artery_Tibial	UC	adult
Neutrophil	2.85915	0.00424776	Esophagus_Gastroesophageal_Junction	UC	adult
Macrophage	-2.34943	0.0188023	Esophagus_Gastroesophageal_Junction	UC	adult
Stromal cell	1.19739	0.231156	Esophagus_Gastroesophageal_Junction	UC	adult
Keratinocyte	-1.08086	0.27976	Esophagus_Gastroesophageal_Junction	UC	adult
B cell	-0.997224	0.318656	Esophagus_Gastroesophageal_Junction	UC	adult
Smooth muscle cell	-0.823229	0.410378	Esophagus_Gastroesophageal_Junction	UC	adult
Lymphocyte	0.803897	0.421457	Esophagus_Gastroesophageal_Junction	UC	adult
Mucosal cell	-0.709704	0.477888	Esophagus_Gastroesophageal_Junction	UC	adult
Basal cell	0.456769	0.647837	Esophagus_Gastroesophageal_Junction	UC	adult
MT high cell	0.403653	0.686468	Esophagus_Gastroesophageal_Junction	UC	adult
Fibroblast	-0.340046	0.733822	Esophagus_Gastroesophageal_Junction	UC	adult
Endothelial cell	-0.189154	0.849972	Esophagus_Gastroesophageal_Junction	UC	adult
Epithelial cell	0.0996484	0.920623	Esophagus_Gastroesophageal_Junction	UC	adult
Mast cell	0.0373226	0.970228	Esophagus_Gastroesophageal_Junction	UC	adult
Neutrophil	2.6088	0.00908594	Esophagus_Mucosa	UC	adult
Keratinocyte	1.99372	0.0461824	Esophagus_Mucosa	UC	adult
Basal cell	1.89039	0.0587056	Esophagus_Mucosa	UC	adult
B cell	-1.5155	0.129645	Esophagus_Mucosa	UC	adult
Mucosal cell	1.49871	0.133948	Esophagus_Mucosa	UC	adult
Macrophage	-1.00681	0.314028	Esophagus_Mucosa	UC	adult
Lymphocyte	0.921649	0.356712	Esophagus_Mucosa	UC	adult
Epithelial cell	-0.8365	0.402873	Esophagus_Mucosa	UC	adult
MT high cell	-0.76734	0.44288	Esophagus_Mucosa	UC	adult
Fibroblast	0.439742	0.660124	Esophagus_Mucosa	UC	adult
Mast cell	-0.296742	0.766663	Esophagus_Mucosa	UC	adult
Smooth muscle cell	0.262394	0.793017	Esophagus_Mucosa	UC	adult
Stromal cell	-0.187221	0.851487	Esophagus_Mucosa	UC	adult
Endothelial cell	0.0720001	0.942602	Esophagus_Mucosa	UC	adult
Neutrophil	3.2554	0.00113233	Esophagus_Muscularis	UC	adult
Basal cell	2.8879	0.00387819	Esophagus_Muscularis	UC	adult
Fibroblast	-2.02264	0.0431103	Esophagus_Muscularis	UC	adult
Stromal cell	1.87864	0.0602931	Esophagus_Muscularis	UC	adult
Endothelial cell	-1.68168	0.092631	Esophagus_Muscularis	UC	adult
B cell	-1.34167	0.179704	Esophagus_Muscularis	UC	adult
Macrophage	-1.24139	0.21446	Esophagus_Muscularis	UC	adult
Smooth muscle cell	0.881123	0.378251	Esophagus_Muscularis	UC	adult
Epithelial cell	0.527824	0.597622	Esophagus_Muscularis	UC	adult
Keratinocyte	-0.432865	0.665113	Esophagus_Muscularis	UC	adult
MT high cell	0.345112	0.73001	Esophagus_Muscularis	UC	adult
Lymphocyte	0.208248	0.835035	Esophagus_Muscularis	UC	adult
Mast cell	-0.167154	0.867249	Esophagus_Muscularis	UC	adult
Mucosal cell	-0.131842	0.89511	Esophagus_Muscularis	UC	adult
Endothelial cell	-3.64717	0.000265147	Heart_Atrial_Appendage	UC	adult
Cardiomyocyte	3.43694	0.000588335	Heart_Atrial_Appendage	UC	adult
Smooth muscle cell	-2.91472	0.00356013	Heart_Atrial_Appendage	UC	adult
Dendritic cell	-2.37031	0.0177732	Heart_Atrial_Appendage	UC	adult
Apoptotic cell	1.90072	0.0573387	Heart_Atrial_Appendage	UC	adult
Neutrophil	1.87194	0.0612154	Heart_Atrial_Appendage	UC	adult
Fibroblast	-1.14895	0.250578	Heart_Atrial_Appendage	UC	adult
Macrophage	0.674752	0.499833	Heart_Atrial_Appendage	UC	adult
T cell	-0.381889	0.702544	Heart_Atrial_Appendage	UC	adult
Mast cell	-0.287272	0.773904	Heart_Atrial_Appendage	UC	adult
Dendritic cell	-6.44517	1.15467e-10	Heart_Left_Ventricle	UC	adult
Cardiomyocyte	6.24594	4.21246e-10	Heart_Left_Ventricle	UC	adult
Neutrophil	5.32486	1.01029e-07	Heart_Left_Ventricle	UC	adult
Endothelial cell	-4.99047	6.02339e-07	Heart_Left_Ventricle	UC	adult
Smooth muscle cell	-3.32285	0.000891022	Heart_Left_Ventricle	UC	adult
Macrophage	2.36616	0.0179739	Heart_Left_Ventricle	UC	adult
Mast cell	0.832317	0.40523	Heart_Left_Ventricle	UC	adult
Apoptotic cell	0.548164	0.58358	Heart_Left_Ventricle	UC	adult
Fibroblast	-0.295216	0.767829	Heart_Left_Ventricle	UC	adult
T cell	0.1271	0.898862	Heart_Left_Ventricle	UC	adult
Acinar cell	-1.80093	0.0717145	Pancreas	UC	adult
Exocrine cell	1.56752	0.116993	Pancreas	UC	adult
Endothelial cell	1.1105	0.266782	Pancreas	UC	adult
Macrophage	0.868692	0.385015	Pancreas	UC	adult
Alpha cell	-0.823405	0.410278	Pancreas	UC	adult
Ductal cell	-0.668392	0.503884	Pancreas	UC	adult
Beta cell	0.350095	0.726267	Pancreas	UC	adult
Smooth muscle cell	-0.293227	0.769348	Pancreas	UC	adult
Fibroblast	-0.267387	0.789171	Pancreas	UC	adult
Neutrophil	3.7517	0.000175642	Prostate	UC	adult
Macrophage	-3.61837	0.000296461	Prostate	UC	adult
T cell	3.366	0.000762681	Prostate	UC	adult
Neuroendocrine cell	-1.82575	0.0678881	Prostate	UC	adult
Fibroblast	-1.02075	0.307375	Prostate	UC	adult
Basal cell	-0.836522	0.402861	Prostate	UC	adult
Endothelial cell	-0.746457	0.455391	Prostate	UC	adult
Smooth muscle cell	0.728772	0.466141	Prostate	UC	adult
Luminal cell	0.415225	0.677977	Prostate	UC	adult
Epithelial cell	-0.176417	0.859966	Prostate	UC	adult
Endothelial cell	-3.4313	0.000600706	Spleen	UC	adult
Neutrophil	1.31023	0.190118	Spleen	UC	adult
B cell	-0.709718	0.477879	Spleen	UC	adult
T cell	0.620549	0.534896	Spleen	UC	adult
Macrophage	-0.553613	0.579843	Spleen	UC	adult
Lymphoid progenitor cell	0.364817	0.715248	Spleen	UC	adult
Erythroid cell	-0.320602	0.748512	Spleen	UC	adult
Macrophage	-5.26602	1.39416e-07	Stomach	UC	adult
Gastric mucosa cell	2.82709	0.00469737	Stomach	UC	adult
Chromaffin cell	-2.41567	0.0157061	Stomach	UC	adult
Epithelial cell	2.39162	0.0167742	Stomach	UC	adult
Myeloid cell	2.04097	0.0412533	Stomach	UC	adult
T cell	1.66701	0.0955134	Stomach	UC	adult
D cell/ X/A cell	1.50862	0.131397	Stomach	UC	adult
Pit cell	-0.920454	0.357335	Stomach	UC	adult
Smooth muscle cell	-0.769501	0.441596	Stomach	UC	adult
Parietal cell	-0.675969	0.499061	Stomach	UC	adult
Inflammatory cell	-0.616149	0.537796	Stomach	UC	adult
Fibroblast	0.582905	0.559957	Stomach	UC	adult
Endothelial cell	-0.519486	0.603422	Stomach	UC	adult
Gastric chief cell	0.4997	0.617286	Stomach	UC	adult
Mast cell	-0.454909	0.649175	Stomach	UC	adult
Stromal cell	-0.226015	0.82119	Stomach	UC	adult
Granulocyte	-0.105886	0.915673	Stomach	UC	adult
B cell	-0.0337486	0.973078	Stomach	UC	adult
Dendritic cell	-7.72539	1.11022e-14	Thyroid	UC	adult
Neutrophil	6.52345	6.87079e-11	Thyroid	UC	adult
Follicular cell	-3.318	0.000906659	Thyroid	UC	adult
Fibroblast	3.18	0.00147274	Thyroid	UC	adult
Stromal cell	-2.72294	0.00647034	Thyroid	UC	adult
B cell	2.0172	0.0436749	Thyroid	UC	adult
Proliferating cell	1.29198	0.196363	Thyroid	UC	adult
T cell	0.860481	0.389524	Thyroid	UC	adult
Natural killer cell	-0.697541	0.485464	Thyroid	UC	adult
Endothelial cell	0.486051	0.626931	Thyroid	UC	adult
Smooth muscle cell	0.360061	0.718801	Thyroid	UC	adult
Epithelial cell	0.103427	0.917624	Thyroid	UC	adult
Myeloid progenitor cell	-3.39191	0.000694065	Whole_Blood	UC	adult
activative T cell	-3.22924	0.00124118	Whole_Blood	UC	adult
Macrophage	3.10912	0.00187647	Whole_Blood	UC	adult
T cell	2.79715	0.00515551	Whole_Blood	UC	adult
Proliferating cell	2.46372	0.0137502	Whole_Blood	UC	adult
Natural killer cell	2.45648	0.0140304	Whole_Blood	UC	adult
Proliferating B cell	-2.41204	0.0158635	Whole_Blood	UC	adult
Monocyte	-2.16806	0.0301543	Whole_Blood	UC	adult
Erythroid cell	-1.10591	0.268765	Whole_Blood	UC	adult
Neutrophil	1.06098	0.288698	Whole_Blood	UC	adult
Dendritic cell	-0.376077	0.70686	Whole_Blood	UC	adult
B cell	-0.307612	0.758377	Whole_Blood	UC	adult
Eosinophil	0.143204	0.886129	Whole_Blood	UC	adult

### Sheet: S41 table
cell	z	p	trait	tissue	type
Stromal cell	-0.798754	0.424433	AD	Brain_Amygdala	fetal
Ependymal cell	0.549036	0.58298	AD	Brain_Amygdala	fetal
Endothelial cell	0.503394	0.614687	AD	Brain_Amygdala	fetal
Oligodendrocyte	-0.501748	0.615845	AD	Brain_Amygdala	fetal
Purkinje cell	-0.481953	0.629839	AD	Brain_Amygdala	fetal
Macrophage	0.392131	0.694962	AD	Brain_Amygdala	fetal
Neuron	0.381249	0.703018	AD	Brain_Amygdala	fetal
Erythroid cell	0.321514	0.747821	AD	Brain_Amygdala	fetal
Astrocyte	0.30376	0.761311	AD	Brain_Amygdala	fetal
Neutrophil	0.270726	0.786602	AD	Brain_Amygdala	fetal
Microglia	0.227644	0.819923	AD	Brain_Amygdala	fetal
Radial glia	0.0855769	0.931803	AD	Brain_Amygdala	fetal
Fibroblast	-0.0380901	0.969616	AD	Brain_Amygdala	fetal
Proliferating cell	0.00841974	0.993282	AD	Brain_Amygdala	fetal
Astrocyte	-1.65981	0.0969531	AD	Brain_Anterior_cingulate_cortex_BA24	fetal
Neuron	1.48872	0.13656	AD	Brain_Anterior_cingulate_cortex_BA24	fetal
Oligodendrocyte	0.976523	0.328805	AD	Brain_Anterior_cingulate_cortex_BA24	fetal
Proliferating cell	-0.940929	0.346741	AD	Brain_Anterior_cingulate_cortex_BA24	fetal
Ependymal cell	-0.933472	0.350576	AD	Brain_Anterior_cingulate_cortex_BA24	fetal
Purkinje cell	-0.842008	0.399784	AD	Brain_Anterior_cingulate_cortex_BA24	fetal
Erythroid cell	-0.762709	0.445637	AD	Brain_Anterior_cingulate_cortex_BA24	fetal
Endothelial cell	0.695056	0.48702	AD	Brain_Anterior_cingulate_cortex_BA24	fetal
Fibroblast	0.588183	0.556409	AD	Brain_Anterior_cingulate_cortex_BA24	fetal
Neutrophil	-0.576593	0.564215	AD	Brain_Anterior_cingulate_cortex_BA24	fetal
Macrophage	0.475838	0.63419	AD	Brain_Anterior_cingulate_cortex_BA24	fetal
Microglia	-0.421442	0.673433	AD	Brain_Anterior_cingulate_cortex_BA24	fetal
Radial glia	0.397578	0.690941	AD	Brain_Anterior_cingulate_cortex_BA24	fetal
Stromal cell	-0.0329043	0.973751	AD	Brain_Anterior_cingulate_cortex_BA24	fetal
Proliferating cell	-1.2583	0.208283	AD	Brain_Caudate_basal_ganglia	fetal
Erythroid cell	-1.25324	0.21012	AD	Brain_Caudate_basal_ganglia	fetal
Oligodendrocyte	1.05294	0.292368	AD	Brain_Caudate_basal_ganglia	fetal
Neuron	0.903946	0.366024	AD	Brain_Caudate_basal_ganglia	fetal
Neutrophil	-0.724607	0.468693	AD	Brain_Caudate_basal_ganglia	fetal
Stromal cell	-0.641886	0.520947	AD	Brain_Caudate_basal_ganglia	fetal
Macrophage	0.615075	0.538505	AD	Brain_Caudate_basal_ganglia	fetal
Fibroblast	0.522715	0.601172	AD	Brain_Caudate_basal_ganglia	fetal
Purkinje cell	-0.452468	0.650932	AD	Brain_Caudate_basal_ganglia	fetal
Ependymal cell	0.436129	0.662743	AD	Brain_Caudate_basal_ganglia	fetal
Microglia	-0.310535	0.756154	AD	Brain_Caudate_basal_ganglia	fetal
Endothelial cell	-0.24349	0.807626	AD	Brain_Caudate_basal_ganglia	fetal
Radial glia	0.0821742	0.934508	AD	Brain_Caudate_basal_ganglia	fetal
Astrocyte	-0.077473	0.938247	AD	Brain_Caudate_basal_ganglia	fetal
Endothelial cell	2.05143	0.0402252	AD	Brain_Cerebellar_Hemisphere	fetal
Fibroblast	-1.5476	0.121719	AD	Brain_Cerebellar_Hemisphere	fetal
Microglia	1.42539	0.154045	AD	Brain_Cerebellar_Hemisphere	fetal
Macrophage	-1.40469	0.160114	AD	Brain_Cerebellar_Hemisphere	fetal
Proliferating cell	-1.16801	0.242801	AD	Brain_Cerebellar_Hemisphere	fetal
Ependymal cell	1.04734	0.294945	AD	Brain_Cerebellar_Hemisphere	fetal
Oligodendrocyte	0.682501	0.494923	AD	Brain_Cerebellar_Hemisphere	fetal
Neuron	-0.479578	0.631527	AD	Brain_Cerebellar_Hemisphere	fetal
Radial glia	0.475047	0.634753	AD	Brain_Cerebellar_Hemisphere	fetal
Astrocyte	-0.273841	0.784207	AD	Brain_Cerebellar_Hemisphere	fetal
Neutrophil	0.237101	0.812579	AD	Brain_Cerebellar_Hemisphere	fetal
Stromal cell	0.229817	0.818234	AD	Brain_Cerebellar_Hemisphere	fetal
Purkinje cell	-0.14311	0.886204	AD	Brain_Cerebellar_Hemisphere	fetal
Erythroid cell	-0.0249185	0.98012	AD	Brain_Cerebellar_Hemisphere	fetal
Endothelial cell	2.58698	0.00968226	AD	Brain_Cerebellum	fetal
Macrophage	-2.39732	0.0165154	AD	Brain_Cerebellum	fetal
Proliferating cell	-2.08967	0.0366471	AD	Brain_Cerebellum	fetal
Fibroblast	-2.07121	0.0383392	AD	Brain_Cerebellum	fetal
Microglia	1.63071	0.102952	AD	Brain_Cerebellum	fetal
Stromal cell	1.51076	0.13085	AD	Brain_Cerebellum	fetal
Oligodendrocyte	1.5052	0.132273	AD	Brain_Cerebellum	fetal
Ependymal cell	-1.13852	0.254903	AD	Brain_Cerebellum	fetal
Erythroid cell	0.776652	0.437364	AD	Brain_Cerebellum	fetal
Astrocyte	-0.767865	0.442568	AD	Brain_Cerebellum	fetal
Purkinje cell	-0.624373	0.532383	AD	Brain_Cerebellum	fetal
Neuron	-0.62242	0.533666	AD	Brain_Cerebellum	fetal
Neutrophil	-0.358292	0.720125	AD	Brain_Cerebellum	fetal
Radial glia	0.106074	0.915524	AD	Brain_Cerebellum	fetal
Proliferating cell	-2.37841	0.0173876	AD	Brain_Cortex	fetal
Neutrophil	-2.11612	0.0343343	AD	Brain_Cortex	fetal
Ependymal cell	1.29687	0.194677	AD	Brain_Cortex	fetal
Microglia	1.13145	0.257865	AD	Brain_Cortex	fetal
Oligodendrocyte	1.05903	0.289587	AD	Brain_Cortex	fetal
Neuron	0.760787	0.446784	AD	Brain_Cortex	fetal
Endothelial cell	-0.573577	0.566254	AD	Brain_Cortex	fetal
Erythroid cell	0.491364	0.623169	AD	Brain_Cortex	fetal
Stromal cell	0.400815	0.688557	AD	Brain_Cortex	fetal
Purkinje cell	-0.348475	0.727483	AD	Brain_Cortex	fetal
Fibroblast	-0.224109	0.822672	AD	Brain_Cortex	fetal
Macrophage	0.207165	0.835881	AD	Brain_Cortex	fetal
Radial glia	0.0774199	0.93829	AD	Brain_Cortex	fetal
Astrocyte	-0.0426613	0.965972	AD	Brain_Cortex	fetal
Proliferating cell	-1.75926	0.0785333	AD	Brain_Frontal_Cortex_BA9	fetal
Astrocyte	1.51497	0.129781	AD	Brain_Frontal_Cortex_BA9	fetal
Neutrophil	1.48932	0.136403	AD	Brain_Frontal_Cortex_BA9	fetal
Ependymal cell	1.33339	0.182403	AD	Brain_Frontal_Cortex_BA9	fetal
Neuron	1.17365	0.240536	AD	Brain_Frontal_Cortex_BA9	fetal
Endothelial cell	1.13361	0.256957	AD	Brain_Frontal_Cortex_BA9	fetal
Fibroblast	-1.10643	0.26854	AD	Brain_Frontal_Cortex_BA9	fetal
Purkinje cell	-1.0598	0.289236	AD	Brain_Frontal_Cortex_BA9	fetal
Erythroid cell	-0.913419	0.361022	AD	Brain_Frontal_Cortex_BA9	fetal
Oligodendrocyte	0.875454	0.381327	AD	Brain_Frontal_Cortex_BA9	fetal
Radial glia	-0.624004	0.532625	AD	Brain_Frontal_Cortex_BA9	fetal
Stromal cell	-0.237316	0.812412	AD	Brain_Frontal_Cortex_BA9	fetal
Macrophage	-0.0530832	0.957666	AD	Brain_Frontal_Cortex_BA9	fetal
Microglia	-0.0249297	0.980111	AD	Brain_Frontal_Cortex_BA9	fetal
Ependymal cell	1.47651	0.139808	AD	Brain_Hippocampus	fetal
Erythroid cell	1.46886	0.14187	AD	Brain_Hippocampus	fetal
Stromal cell	-1.28965	0.197172	AD	Brain_Hippocampus	fetal
Microglia	-1.23838	0.215576	AD	Brain_Hippocampus	fetal
Oligodendrocyte	1.20687	0.22748	AD	Brain_Hippocampus	fetal
Neutrophil	1.11618	0.264345	AD	Brain_Hippocampus	fetal
Purkinje cell	-1.06543	0.286683	AD	Brain_Hippocampus	fetal
Neuron	0.65093	0.515092	AD	Brain_Hippocampus	fetal
Radial glia	-0.594457	0.552206	AD	Brain_Hippocampus	fetal
Macrophage	0.587374	0.556953	AD	Brain_Hippocampus	fetal
Endothelial cell	0.384018	0.700965	AD	Brain_Hippocampus	fetal
Astrocyte	-0.351243	0.725406	AD	Brain_Hippocampus	fetal
Fibroblast	-0.0938203	0.925252	AD	Brain_Hippocampus	fetal
Proliferating cell	-0.00504821	0.995972	AD	Brain_Hippocampus	fetal
Microglia	-2.21726	0.0266053	AD	Brain_Hypothalamus	fetal
Endothelial cell	1.79312	0.072954	AD	Brain_Hypothalamus	fetal
Ependymal cell	1.48597	0.137287	AD	Brain_Hypothalamus	fetal
Macrophage	1.40357	0.160447	AD	Brain_Hypothalamus	fetal
Fibroblast	-1.09887	0.271825	AD	Brain_Hypothalamus	fetal
Proliferating cell	0.952751	0.340716	AD	Brain_Hypothalamus	fetal
Astrocyte	0.857709	0.391053	AD	Brain_Hypothalamus	fetal
Radial glia	-0.773934	0.43897	AD	Brain_Hypothalamus	fetal
Erythroid cell	-0.637615	0.523724	AD	Brain_Hypothalamus	fetal
Neutrophil	0.630751	0.528203	AD	Brain_Hypothalamus	fetal
Stromal cell	-0.579692	0.562122	AD	Brain_Hypothalamus	fetal
Purkinje cell	-0.362201	0.717202	AD	Brain_Hypothalamus	fetal
Neuron	-0.126377	0.899433	AD	Brain_Hypothalamus	fetal
Oligodendrocyte	0.0305357	0.97564	AD	Brain_Hypothalamus	fetal
Fibroblast	-1.24403	0.213488	AD	Brain_Nucleus_accumbens_basal_ganglia	fetal
Stromal cell	0.83407	0.404242	AD	Brain_Nucleus_accumbens_basal_ganglia	fetal
Erythroid cell	0.66554	0.505705	AD	Brain_Nucleus_accumbens_basal_ganglia	fetal
Proliferating cell	-0.555823	0.578332	AD	Brain_Nucleus_accumbens_basal_ganglia	fetal
Neuron	-0.46357	0.642956	AD	Brain_Nucleus_accumbens_basal_ganglia	fetal
Endothelial cell	0.429911	0.667261	AD	Brain_Nucleus_accumbens_basal_ganglia	fetal
Purkinje cell	0.396685	0.6916	AD	Brain_Nucleus_accumbens_basal_ganglia	fetal
Microglia	-0.350928	0.725642	AD	Brain_Nucleus_accumbens_basal_ganglia	fetal
Macrophage	-0.294578	0.768316	AD	Brain_Nucleus_accumbens_basal_ganglia	fetal
Astrocyte	-0.293544	0.769106	AD	Brain_Nucleus_accumbens_basal_ganglia	fetal
Oligodendrocyte	0.185954	0.852481	AD	Brain_Nucleus_accumbens_basal_ganglia	fetal
Radial glia	0.0644975	0.948574	AD	Brain_Nucleus_accumbens_basal_ganglia	fetal
Ependymal cell	-0.0501364	0.960014	AD	Brain_Nucleus_accumbens_basal_ganglia	fetal
Neutrophil	0.0382722	0.969471	AD	Brain_Nucleus_accumbens_basal_ganglia	fetal
Neutrophil	-2.29663	0.0216398	AD	Brain_Putamen_basal_ganglia	fetal
Ependymal cell	1.64809	0.0993338	AD	Brain_Putamen_basal_ganglia	fetal
Oligodendrocyte	0.643049	0.520193	AD	Brain_Putamen_basal_ganglia	fetal
Radial glia	-0.61106	0.54116	AD	Brain_Putamen_basal_ganglia	fetal
Microglia	0.579571	0.562204	AD	Brain_Putamen_basal_ganglia	fetal
Endothelial cell	0.579132	0.5625	AD	Brain_Putamen_basal_ganglia	fetal
Purkinje cell	-0.569856	0.568775	AD	Brain_Putamen_basal_ganglia	fetal
Astrocyte	-0.551186	0.581506	AD	Brain_Putamen_basal_ganglia	fetal
Proliferating cell	-0.404704	0.685695	AD	Brain_Putamen_basal_ganglia	fetal
Stromal cell	0.32174	0.74765	AD	Brain_Putamen_basal_ganglia	fetal
Neuron	0.155261	0.876616	AD	Brain_Putamen_basal_ganglia	fetal
Erythroid cell	0.12219	0.902749	AD	Brain_Putamen_basal_ganglia	fetal
Fibroblast	0.0852935	0.932028	AD	Brain_Putamen_basal_ganglia	fetal
Macrophage	1.81062e-05	0.999986	AD	Brain_Putamen_basal_ganglia	fetal
Stromal cell	-1.77748	0.0754894	AD	Brain_Spinal_cord_cervical_c-1	fetal
Fibroblast	1.39088	0.164263	AD	Brain_Spinal_cord_cervical_c-1	fetal
Proliferating cell	1.22709	0.219789	AD	Brain_Spinal_cord_cervical_c-1	fetal
Macrophage	1.158	0.246865	AD	Brain_Spinal_cord_cervical_c-1	fetal
Microglia	-1.10349	0.269812	AD	Brain_Spinal_cord_cervical_c-1	fetal
Ependymal cell	0.996982	0.318773	AD	Brain_Spinal_cord_cervical_c-1	fetal
Endothelial cell	-0.965807	0.334141	AD	Brain_Spinal_cord_cervical_c-1	fetal
Radial glia	-0.712154	0.476369	AD	Brain_Spinal_cord_cervical_c-1	fetal
Neuron	-0.534593	0.592931	AD	Brain_Spinal_cord_cervical_c-1	fetal
Astrocyte	0.523312	0.600757	AD	Brain_Spinal_cord_cervical_c-1	fetal
Neutrophil	0.515856	0.605955	AD	Brain_Spinal_cord_cervical_c-1	fetal
Erythroid cell	-0.457961	0.64698	AD	Brain_Spinal_cord_cervical_c-1	fetal
Oligodendrocyte	-0.336851	0.736229	AD	Brain_Spinal_cord_cervical_c-1	fetal
Purkinje cell	-0.261675	0.793572	AD	Brain_Spinal_cord_cervical_c-1	fetal
Stromal cell	-1.76316	0.0778742	AD	Brain_Substantia_nigra	fetal
Neuron	1.34873	0.177425	AD	Brain_Substantia_nigra	fetal
Purkinje cell	-1.18904	0.234422	AD	Brain_Substantia_nigra	fetal
Fibroblast	1.04176	0.297524	AD	Brain_Substantia_nigra	fetal
Microglia	0.815907	0.414553	AD	Brain_Substantia_nigra	fetal
Oligodendrocyte	0.7937	0.42737	AD	Brain_Substantia_nigra	fetal
Endothelial cell	-0.736364	0.461509	AD	Brain_Substantia_nigra	fetal
Neutrophil	-0.662557	0.507614	AD	Brain_Substantia_nigra	fetal
Proliferating cell	-0.51234	0.608413	AD	Brain_Substantia_nigra	fetal
Macrophage	-0.279559	0.779816	AD	Brain_Substantia_nigra	fetal
Astrocyte	-0.163102	0.870438	AD	Brain_Substantia_nigra	fetal
Ependymal cell	-0.134012	0.893393	AD	Brain_Substantia_nigra	fetal
Erythroid cell	0.0516804	0.958783	AD	Brain_Substantia_nigra	fetal
Radial glia	-0.025542	0.979623	AD	Brain_Substantia_nigra	fetal
Melanocyte	-2.20238	0.0276388	AD	Skin_Not_Sun_Exposed_Suprapubic	fetal
Keratinocyte	1.94768	0.0514537	AD	Skin_Not_Sun_Exposed_Suprapubic	fetal
Macrophage	-1.53319	0.125229	AD	Skin_Not_Sun_Exposed_Suprapubic	fetal
Skeletal muscle cell	-1.49439	0.135075	AD	Skin_Not_Sun_Exposed_Suprapubic	fetal
Smooth muscle cell	-1.29078	0.196779	AD	Skin_Not_Sun_Exposed_Suprapubic	fetal
Erythroid cell	-1.24453	0.213305	AD	Skin_Not_Sun_Exposed_Suprapubic	fetal
Osteoblast	1.24405	0.21348	AD	Skin_Not_Sun_Exposed_Suprapubic	fetal
Endothelial cell	1.01385	0.310654	AD	Skin_Not_Sun_Exposed_Suprapubic	fetal
Neutrophil	0.932681	0.350985	AD	Skin_Not_Sun_Exposed_Suprapubic	fetal
Fibroblast	0.666298	0.505221	AD	Skin_Not_Sun_Exposed_Suprapubic	fetal
Proliferating cell	0.548292	0.583492	AD	Skin_Not_Sun_Exposed_Suprapubic	fetal
Mesenchymal cell	-0.385868	0.699594	AD	Skin_Not_Sun_Exposed_Suprapubic	fetal
Mast cell	-0.256081	0.797888	AD	Skin_Not_Sun_Exposed_Suprapubic	fetal
Skeletal muscle cell	-1.85039	0.0642577	AD	Skin_Sun_Exposed_Lower_leg	fetal
Erythroid cell	1.61797	0.105669	AD	Skin_Sun_Exposed_Lower_leg	fetal
Endothelial cell	1.1678	0.242887	AD	Skin_Sun_Exposed_Lower_leg	fetal
Keratinocyte	1.16308	0.244797	AD	Skin_Sun_Exposed_Lower_leg	fetal
Macrophage	-1.02123	0.307147	AD	Skin_Sun_Exposed_Lower_leg	fetal
Smooth muscle cell	-0.887013	0.375072	AD	Skin_Sun_Exposed_Lower_leg	fetal
Fibroblast	-0.661957	0.507999	AD	Skin_Sun_Exposed_Lower_leg	fetal
Mesenchymal cell	-0.610141	0.541768	AD	Skin_Sun_Exposed_Lower_leg	fetal
Osteoblast	0.484666	0.627913	AD	Skin_Sun_Exposed_Lower_leg	fetal
Proliferating cell	0.322554	0.747033	AD	Skin_Sun_Exposed_Lower_leg	fetal
Neutrophil	-0.10275	0.918161	AD	Skin_Sun_Exposed_Lower_leg	fetal
Mast cell	-0.0759745	0.939439	AD	Skin_Sun_Exposed_Lower_leg	fetal
Melanocyte	0.0751779	0.940073	AD	Skin_Sun_Exposed_Lower_leg	fetal
Oligodendrocyte	-2.48658	0.0128976	ADHD	Brain_Amygdala	fetal
Radial glia	2.18705	0.0287391	ADHD	Brain_Amygdala	fetal
Purkinje cell	1.76952	0.0768066	ADHD	Brain_Amygdala	fetal
Neutrophil	1.74575	0.0808539	ADHD	Brain_Amygdala	fetal
Proliferating cell	-1.60544	0.108397	ADHD	Brain_Amygdala	fetal
Ependymal cell	-1.48966	0.136313	ADHD	Brain_Amygdala	fetal
Macrophage	1.07344	0.283074	ADHD	Brain_Amygdala	fetal
Endothelial cell	-1.0657	0.286558	ADHD	Brain_Amygdala	fetal
Neuron	-0.999061	0.317765	ADHD	Brain_Amygdala	fetal
Astrocyte	-0.799717	0.423875	ADHD	Brain_Amygdala	fetal
Erythroid cell	0.293628	0.769042	ADHD	Brain_Amygdala	fetal
Stromal cell	0.140381	0.888359	ADHD	Brain_Amygdala	fetal
Fibroblast	0.124351	0.901037	ADHD	Brain_Amygdala	fetal
Microglia	0.0100205	0.992005	ADHD	Brain_Amygdala	fetal
Oligodendrocyte	-2.47423	0.0133523	ADHD	Brain_Anterior_cingulate_cortex_BA24	fetal
Radial glia	1.93088	0.053498	ADHD	Brain_Anterior_cingulate_cortex_BA24	fetal
Erythroid cell	1.42879	0.153065	ADHD	Brain_Anterior_cingulate_cortex_BA24	fetal
Ependymal cell	-1.39674	0.162492	ADHD	Brain_Anterior_cingulate_cortex_BA24	fetal
Fibroblast	1.20525	0.228106	ADHD	Brain_Anterior_cingulate_cortex_BA24	fetal
Neutrophil	1.06245	0.28803	ADHD	Brain_Anterior_cingulate_cortex_BA24	fetal
Astrocyte	-0.771137	0.440626	ADHD	Brain_Anterior_cingulate_cortex_BA24	fetal
Microglia	0.638854	0.522918	ADHD	Brain_Anterior_cingulate_cortex_BA24	fetal
Neuron	-0.575057	0.565253	ADHD	Brain_Anterior_cingulate_cortex_BA24	fetal
Endothelial cell	0.548394	0.583421	ADHD	Brain_Anterior_cingulate_cortex_BA24	fetal
Macrophage	-0.528908	0.596869	ADHD	Brain_Anterior_cingulate_cortex_BA24	fetal
Proliferating cell	-0.508973	0.610771	ADHD	Brain_Anterior_cingulate_cortex_BA24	fetal
Purkinje cell	0.348554	0.727425	ADHD	Brain_Anterior_cingulate_cortex_BA24	fetal
Stromal cell	0.0239987	0.980854	ADHD	Brain_Anterior_cingulate_cortex_BA24	fetal
Stromal cell	1.85921	0.0629971	ADHD	Brain_Caudate_basal_ganglia	fetal
Fibroblast	-1.61053	0.107282	ADHD	Brain_Caudate_basal_ganglia	fetal
Erythroid cell	1.49148	0.135835	ADHD	Brain_Caudate_basal_ganglia	fetal
Proliferating cell	-1.08023	0.280039	ADHD	Brain_Caudate_basal_ganglia	fetal
Microglia	-1.06139	0.288511	ADHD	Brain_Caudate_basal_ganglia	fetal
Neutrophil	-0.785983	0.431878	ADHD	Brain_Caudate_basal_ganglia	fetal
Purkinje cell	-0.633226	0.526586	ADHD	Brain_Caudate_basal_ganglia	fetal
Macrophage	0.618381	0.536324	ADHD	Brain_Caudate_basal_ganglia	fetal
Endothelial cell	-0.366776	0.713786	ADHD	Brain_Caudate_basal_ganglia	fetal
Oligodendrocyte	-0.354515	0.722953	ADHD	Brain_Caudate_basal_ganglia	fetal
Radial glia	0.298056	0.765661	ADHD	Brain_Caudate_basal_ganglia	fetal
Neuron	0.25296	0.800299	ADHD	Brain_Caudate_basal_ganglia	fetal
Ependymal cell	0.103792	0.917335	ADHD	Brain_Caudate_basal_ganglia	fetal
Astrocyte	0.0615967	0.950884	ADHD	Brain_Caudate_basal_ganglia	fetal
Erythroid cell	-1.5724	0.115858	ADHD	Brain_Cerebellar_Hemisphere	fetal
Microglia	-1.31872	0.187261	ADHD	Brain_Cerebellar_Hemisphere	fetal
Neutrophil	1.26844	0.20464	ADHD	Brain_Cerebellar_Hemisphere	fetal
Macrophage	1.20603	0.227808	ADHD	Brain_Cerebellar_Hemisphere	fetal
Purkinje cell	-1.16793	0.242835	ADHD	Brain_Cerebellar_Hemisphere	fetal
Neuron	0.750677	0.452847	ADHD	Brain_Cerebellar_Hemisphere	fetal
Proliferating cell	-0.469285	0.638866	ADHD	Brain_Cerebellar_Hemisphere	fetal
Astrocyte	0.330427	0.741078	ADHD	Brain_Cerebellar_Hemisphere	fetal
Ependymal cell	-0.312499	0.754661	ADHD	Brain_Cerebellar_Hemisphere	fetal
Stromal cell	-0.208543	0.834805	ADHD	Brain_Cerebellar_Hemisphere	fetal
Endothelial cell	0.207271	0.835798	ADHD	Brain_Cerebellar_Hemisphere	fetal
Fibroblast	0.178143	0.85861	ADHD	Brain_Cerebellar_Hemisphere	fetal
Oligodendrocyte	-0.171006	0.864219	ADHD	Brain_Cerebellar_Hemisphere	fetal
Radial glia	-0.0499924	0.960128	ADHD	Brain_Cerebellar_Hemisphere	fetal
Macrophage	-1.78966	0.0735094	ADHD	Brain_Cerebellum	fetal
Neutrophil	1.33748	0.181067	ADHD	Brain_Cerebellum	fetal
Astrocyte	1.04444	0.296283	ADHD	Brain_Cerebellum	fetal
Oligodendrocyte	-0.955942	0.339102	ADHD	Brain_Cerebellum	fetal
Endothelial cell	0.824159	0.409849	ADHD	Brain_Cerebellum	fetal
Ependymal cell	0.715428	0.474345	ADHD	Brain_Cerebellum	fetal
Proliferating cell	-0.678211	0.497638	ADHD	Brain_Cerebellum	fetal
Microglia	0.406828	0.684134	ADHD	Brain_Cerebellum	fetal
Radial glia	0.332355	0.739621	ADHD	Brain_Cerebellum	fetal
Fibroblast	-0.275331	0.783062	ADHD	Brain_Cerebellum	fetal
Neuron	0.248089	0.804065	ADHD	Brain_Cerebellum	fetal
Purkinje cell	-0.0796508	0.936515	ADHD	Brain_Cerebellum	fetal
Erythroid cell	-0.0158333	0.987367	ADHD	Brain_Cerebellum	fetal
Stromal cell	-0.00654049	0.994781	ADHD	Brain_Cerebellum	fetal
Ependymal cell	-1.68909	0.0912021	ADHD	Brain_Cortex	fetal
Radial glia	1.24925	0.211573	ADHD	Brain_Cortex	fetal
Proliferating cell	-1.2213	0.221973	ADHD	Brain_Cortex	fetal
Oligodendrocyte	-1.17008	0.241968	ADHD	Brain_Cortex	fetal
Neutrophil	0.992549	0.32093	ADHD	Brain_Cortex	fetal
Endothelial cell	-0.599511	0.548832	ADHD	Brain_Cortex	fetal
Neuron	0.530677	0.595643	ADHD	Brain_Cortex	fetal
Stromal cell	0.464254	0.642466	ADHD	Brain_Cortex	fetal
Fibroblast	0.365595	0.714668	ADHD	Brain_Cortex	fetal
Erythroid cell	-0.225369	0.821693	ADHD	Brain_Cortex	fetal
Macrophage	0.170944	0.864268	ADHD	Brain_Cortex	fetal
Astrocyte	-0.109987	0.91242	ADHD	Brain_Cortex	fetal
Purkinje cell	0.0973456	0.922452	ADHD	Brain_Cortex	fetal
Microglia	0.0588216	0.953094	ADHD	Brain_Cortex	fetal
Radial glia	3.29749	0.000975546	ADHD	Brain_Frontal_Cortex_BA9	fetal
Oligodendrocyte	-2.73645	0.00621056	ADHD	Brain_Frontal_Cortex_BA9	fetal
Purkinje cell	2.15466	0.0311884	ADHD	Brain_Frontal_Cortex_BA9	fetal
Proliferating cell	-1.81097	0.0701448	ADHD	Brain_Frontal_Cortex_BA9	fetal
Ependymal cell	-1.55763	0.119321	ADHD	Brain_Frontal_Cortex_BA9	fetal
Neuron	-1.28219	0.199776	ADHD	Brain_Frontal_Cortex_BA9	fetal
Macrophage	-1.20106	0.229729	ADHD	Brain_Frontal_Cortex_BA9	fetal
Microglia	0.824737	0.409521	ADHD	Brain_Frontal_Cortex_BA9	fetal
Stromal cell	0.798946	0.424322	ADHD	Brain_Frontal_Cortex_BA9	fetal
Erythroid cell	0.722504	0.469985	ADHD	Brain_Frontal_Cortex_BA9	fetal
Neutrophil	0.578961	0.562615	ADHD	Brain_Frontal_Cortex_BA9	fetal
Astrocyte	-0.401701	0.687904	ADHD	Brain_Frontal_Cortex_BA9	fetal
Fibroblast	0.38957	0.696855	ADHD	Brain_Frontal_Cortex_BA9	fetal
Endothelial cell	-0.0592501	0.952753	ADHD	Brain_Frontal_Cortex_BA9	fetal
Neutrophil	1.40514	0.159981	ADHD	Brain_Hippocampus	fetal
Oligodendrocyte	-1.3097	0.190296	ADHD	Brain_Hippocampus	fetal
Proliferating cell	-1.17587	0.239646	ADHD	Brain_Hippocampus	fetal
Radial glia	0.938904	0.34778	ADHD	Brain_Hippocampus	fetal
Microglia	-0.812928	0.416259	ADHD	Brain_Hippocampus	fetal
Endothelial cell	-0.772237	0.439974	ADHD	Brain_Hippocampus	fetal
Macrophage	0.723475	0.469388	ADHD	Brain_Hippocampus	fetal
Astrocyte	0.536251	0.591785	ADHD	Brain_Hippocampus	fetal
Erythroid cell	-0.472191	0.63679	ADHD	Brain_Hippocampus	fetal
Fibroblast	0.449591	0.653006	ADHD	Brain_Hippocampus	fetal
Purkinje cell	0.211645	0.832384	ADHD	Brain_Hippocampus	fetal
Ependymal cell	0.13438	0.893102	ADHD	Brain_Hippocampus	fetal
Stromal cell	-0.130291	0.896336	ADHD	Brain_Hippocampus	fetal
Neuron	0.128305	0.897908	ADHD	Brain_Hippocampus	fetal
Fibroblast	3.11355	0.00184852	ADHD	Brain_Hypothalamus	fetal
Stromal cell	-2.56473	0.0103255	ADHD	Brain_Hypothalamus	fetal
Erythroid cell	1.69985	0.0891593	ADHD	Brain_Hypothalamus	fetal
Neutrophil	1.42575	0.153941	ADHD	Brain_Hypothalamus	fetal
Microglia	-1.27345	0.202859	ADHD	Brain_Hypothalamus	fetal
Neuron	0.97765	0.328248	ADHD	Brain_Hypothalamus	fetal
Proliferating cell	-0.84447	0.398407	ADHD	Brain_Hypothalamus	fetal
Oligodendrocyte	-0.832107	0.405349	ADHD	Brain_Hypothalamus	fetal
Purkinje cell	-0.688062	0.491414	ADHD	Brain_Hypothalamus	fetal
Ependymal cell	0.615889	0.537968	ADHD	Brain_Hypothalamus	fetal
Radial glia	0.553625	0.579836	ADHD	Brain_Hypothalamus	fetal
Endothelial cell	-0.514954	0.606585	ADHD	Brain_Hypothalamus	fetal
Macrophage	0.408252	0.683089	ADHD	Brain_Hypothalamus	fetal
Astrocyte	-0.27542	0.782993	ADHD	Brain_Hypothalamus	fetal
Oligodendrocyte	-1.7478	0.080498	ADHD	Brain_Nucleus_accumbens_basal_ganglia	fetal
Fibroblast	1.20574	0.227918	ADHD	Brain_Nucleus_accumbens_basal_ganglia	fetal
Neutrophil	-1.12474	0.260701	ADHD	Brain_Nucleus_accumbens_basal_ganglia	fetal
Radial glia	0.92371	0.355637	ADHD	Brain_Nucleus_accumbens_basal_ganglia	fetal
Ependymal cell	-0.746258	0.455512	ADHD	Brain_Nucleus_accumbens_basal_ganglia	fetal
Stromal cell	-0.678961	0.497163	ADHD	Brain_Nucleus_accumbens_basal_ganglia	fetal
Purkinje cell	-0.668858	0.503586	ADHD	Brain_Nucleus_accumbens_basal_ganglia	fetal
Erythroid cell	0.510646	0.609599	ADHD	Brain_Nucleus_accumbens_basal_ganglia	fetal
Endothelial cell	-0.489284	0.62464	ADHD	Brain_Nucleus_accumbens_basal_ganglia	fetal
Microglia	0.42606	0.670064	ADHD	Brain_Nucleus_accumbens_basal_ganglia	fetal
Proliferating cell	-0.207493	0.835625	ADHD	Brain_Nucleus_accumbens_basal_ganglia	fetal
Neuron	-0.145305	0.88447	ADHD	Brain_Nucleus_accumbens_basal_ganglia	fetal
Macrophage	0.0691976	0.944832	ADHD	Brain_Nucleus_accumbens_basal_ganglia	fetal
Astrocyte	-0.0443837	0.964599	ADHD	Brain_Nucleus_accumbens_basal_ganglia	fetal
Oligodendrocyte	-1.45608	0.145369	ADHD	Brain_Putamen_basal_ganglia	fetal
Radial glia	0.987605	0.323346	ADHD	Brain_Putamen_basal_ganglia	fetal
Microglia	0.854644	0.392748	ADHD	Brain_Putamen_basal_ganglia	fetal
Macrophage	-0.705452	0.480529	ADHD	Brain_Putamen_basal_ganglia	fetal
Fibroblast	0.673685	0.500512	ADHD	Brain_Putamen_basal_ganglia	fetal
Proliferating cell	-0.565891	0.571468	ADHD	Brain_Putamen_basal_ganglia	fetal
Neuron	0.553364	0.580014	ADHD	Brain_Putamen_basal_ganglia	fetal
Endothelial cell	-0.504754	0.613731	ADHD	Brain_Putamen_basal_ganglia	fetal
Astrocyte	0.497069	0.61914	ADHD	Brain_Putamen_basal_ganglia	fetal
Stromal cell	-0.428768	0.668092	ADHD	Brain_Putamen_basal_ganglia	fetal
Neutrophil	0.378091	0.705363	ADHD	Brain_Putamen_basal_ganglia	fetal
Erythroid cell	-0.351472	0.725234	ADHD	Brain_Putamen_basal_ganglia	fetal
Purkinje cell	-0.282172	0.777811	ADHD	Brain_Putamen_basal_ganglia	fetal
Ependymal cell	0.0261705	0.979121	ADHD	Brain_Putamen_basal_ganglia	fetal
Oligodendrocyte	-1.72997	0.0836363	ADHD	Brain_Spinal_cord_cervical_c-1	fetal
Neuron	1.38129	0.16719	ADHD	Brain_Spinal_cord_cervical_c-1	fetal
Macrophage	-1.25769	0.208504	ADHD	Brain_Spinal_cord_cervical_c-1	fetal
Microglia	1.20987	0.226327	ADHD	Brain_Spinal_cord_cervical_c-1	fetal
Fibroblast	1.15958	0.246219	ADHD	Brain_Spinal_cord_cervical_c-1	fetal
Neutrophil	0.996853	0.318836	ADHD	Brain_Spinal_cord_cervical_c-1	fetal
Endothelial cell	-0.860398	0.38957	ADHD	Brain_Spinal_cord_cervical_c-1	fetal
Ependymal cell	-0.821989	0.411083	ADHD	Brain_Spinal_cord_cervical_c-1	fetal
Radial glia	0.820296	0.412047	ADHD	Brain_Spinal_cord_cervical_c-1	fetal
Erythroid cell	-0.781322	0.434613	ADHD	Brain_Spinal_cord_cervical_c-1	fetal
Stromal cell	-0.67759	0.498032	ADHD	Brain_Spinal_cord_cervical_c-1	fetal
Purkinje cell	-0.531712	0.594925	ADHD	Brain_Spinal_cord_cervical_c-1	fetal
Proliferating cell	-0.389149	0.697166	ADHD	Brain_Spinal_cord_cervical_c-1	fetal
Astrocyte	0.135021	0.892595	ADHD	Brain_Spinal_cord_cervical_c-1	fetal
Macrophage	-1.7703	0.0766765	ADHD	Brain_Substantia_nigra	fetal
Microglia	1.73052	0.0835373	ADHD	Brain_Substantia_nigra	fetal
Stromal cell	1.02014	0.307664	ADHD	Brain_Substantia_nigra	fetal
Endothelial cell	0.935257	0.349656	ADHD	Brain_Substantia_nigra	fetal
Fibroblast	-0.861097	0.389185	ADHD	Brain_Substantia_nigra	fetal
Proliferating cell	-0.720085	0.471472	ADHD	Brain_Substantia_nigra	fetal
Neuron	0.628782	0.529491	ADHD	Brain_Substantia_nigra	fetal
Purkinje cell	-0.392782	0.69448	ADHD	Brain_Substantia_nigra	fetal
Oligodendrocyte	-0.364758	0.715292	ADHD	Brain_Substantia_nigra	fetal
Ependymal cell	0.317524	0.750846	ADHD	Brain_Substantia_nigra	fetal
Erythroid cell	-0.260836	0.794219	ADHD	Brain_Substantia_nigra	fetal
Neutrophil	0.259032	0.79561	ADHD	Brain_Substantia_nigra	fetal
Radial glia	0.184403	0.853697	ADHD	Brain_Substantia_nigra	fetal
Astrocyte	0.0721329	0.942496	ADHD	Brain_Substantia_nigra	fetal
Proliferating cell	-2.61008	0.00905202	ADHD	Skin_Not_Sun_Exposed_Suprapubic	fetal
Melanocyte	-2.22153	0.026315	ADHD	Skin_Not_Sun_Exposed_Suprapubic	fetal
Smooth muscle cell	2.06386	0.0390306	ADHD	Skin_Not_Sun_Exposed_Suprapubic	fetal
Endothelial cell	-1.90469	0.0568198	ADHD	Skin_Not_Sun_Exposed_Suprapubic	fetal
Neutrophil	1.20316	0.228913	ADHD	Skin_Not_Sun_Exposed_Suprapubic	fetal
Fibroblast	-1.18536	0.235876	ADHD	Skin_Not_Sun_Exposed_Suprapubic	fetal
Mast cell	1.10508	0.269124	ADHD	Skin_Not_Sun_Exposed_Suprapubic	fetal
Skeletal muscle cell	1.07952	0.280356	ADHD	Skin_Not_Sun_Exposed_Suprapubic	fetal
Erythroid cell	1.03145	0.30233	ADHD	Skin_Not_Sun_Exposed_Suprapubic	fetal
Macrophage	0.772893	0.439585	ADHD	Skin_Not_Sun_Exposed_Suprapubic	fetal
Keratinocyte	-0.730415	0.465136	ADHD	Skin_Not_Sun_Exposed_Suprapubic	fetal
Mesenchymal cell	-0.720182	0.471413	ADHD	Skin_Not_Sun_Exposed_Suprapubic	fetal
Osteoblast	-0.488632	0.625102	ADHD	Skin_Not_Sun_Exposed_Suprapubic	fetal
Smooth muscle cell	3.92114	8.81305e-05	ADHD	Skin_Sun_Exposed_Lower_leg	fetal
Endothelial cell	-3.13699	0.00170692	ADHD	Skin_Sun_Exposed_Lower_leg	fetal
Mesenchymal cell	-2.34876	0.0188362	ADHD	Skin_Sun_Exposed_Lower_leg	fetal
Melanocyte	-2.03426	0.041925	ADHD	Skin_Sun_Exposed_Lower_leg	fetal
Erythroid cell	-2.01829	0.0435615	ADHD	Skin_Sun_Exposed_Lower_leg	fetal
Proliferating cell	-1.18652	0.235416	ADHD	Skin_Sun_Exposed_Lower_leg	fetal
Osteoblast	-1.10888	0.267482	ADHD	Skin_Sun_Exposed_Lower_leg	fetal
Neutrophil	0.917726	0.358763	ADHD	Skin_Sun_Exposed_Lower_leg	fetal
Skeletal muscle cell	0.810218	0.417815	ADHD	Skin_Sun_Exposed_Lower_leg	fetal
Mast cell	0.776409	0.437507	ADHD	Skin_Sun_Exposed_Lower_leg	fetal
Keratinocyte	0.289848	0.771932	ADHD	Skin_Sun_Exposed_Lower_leg	fetal
Fibroblast	0.228654	0.819138	ADHD	Skin_Sun_Exposed_Lower_leg	fetal
Macrophage	0.173467	0.862284	ADHD	Skin_Sun_Exposed_Lower_leg	fetal
Stromal cell	-2.48612	0.0129144	ADs	Brain_Amygdala	fetal
Oligodendrocyte	-2.37916	0.0173522	ADs	Brain_Amygdala	fetal
Astrocyte	2.09762	0.0359391	ADs	Brain_Amygdala	fetal
Microglia	1.79579	0.0725277	ADs	Brain_Amygdala	fetal
Fibroblast	1.64459	0.100054	ADs	Brain_Amygdala	fetal
Proliferating cell	1.32356	0.185648	ADs	Brain_Amygdala	fetal
Ependymal cell	0.917846	0.3587	ADs	Brain_Amygdala	fetal
Macrophage	0.863073	0.388097	ADs	Brain_Amygdala	fetal
Endothelial cell	-0.642857	0.520317	ADs	Brain_Amygdala	fetal
Neuron	-0.512719	0.608148	ADs	Brain_Amygdala	fetal
Neutrophil	-0.325665	0.744678	ADs	Brain_Amygdala	fetal
Radial glia	-0.313266	0.754079	ADs	Brain_Amygdala	fetal
Purkinje cell	-0.1515	0.879581	ADs	Brain_Amygdala	fetal
Erythroid cell	-0.105856	0.915697	ADs	Brain_Amygdala	fetal
Endothelial cell	1.99396	0.0461565	ADs	Brain_Anterior_cingulate_cortex_BA24	fetal
Erythroid cell	1.8265	0.0677746	ADs	Brain_Anterior_cingulate_cortex_BA24	fetal
Neutrophil	-1.59253	0.111265	ADs	Brain_Anterior_cingulate_cortex_BA24	fetal
Astrocyte	-1.07139	0.283995	ADs	Brain_Anterior_cingulate_cortex_BA24	fetal
Stromal cell	1.00156	0.316559	ADs	Brain_Anterior_cingulate_cortex_BA24	fetal
Ependymal cell	-0.807821	0.419194	ADs	Brain_Anterior_cingulate_cortex_BA24	fetal
Macrophage	-0.733153	0.463465	ADs	Brain_Anterior_cingulate_cortex_BA24	fetal
Microglia	0.64211	0.520802	ADs	Brain_Anterior_cingulate_cortex_BA24	fetal
Fibroblast	-0.623687	0.532833	ADs	Brain_Anterior_cingulate_cortex_BA24	fetal
Radial glia	0.621799	0.534074	ADs	Brain_Anterior_cingulate_cortex_BA24	fetal
Proliferating cell	-0.583797	0.559357	ADs	Brain_Anterior_cingulate_cortex_BA24	fetal
Purkinje cell	-0.543981	0.586455	ADs	Brain_Anterior_cingulate_cortex_BA24	fetal
Oligodendrocyte	0.511774	0.608809	ADs	Brain_Anterior_cingulate_cortex_BA24	fetal
Neuron	-0.132646	0.894473	ADs	Brain_Anterior_cingulate_cortex_BA24	fetal
Microglia	-2.87425	0.00404994	ADs	Brain_Caudate_basal_ganglia	fetal
Fibroblast	-1.75983	0.0784366	ADs	Brain_Caudate_basal_ganglia	fetal
Ependymal cell	1.59525	0.110656	ADs	Brain_Caudate_basal_ganglia	fetal
Proliferating cell	0.978993	0.327583	ADs	Brain_Caudate_basal_ganglia	fetal
Macrophage	0.936537	0.348997	ADs	Brain_Caudate_basal_ganglia	fetal
Stromal cell	0.921673	0.356699	ADs	Brain_Caudate_basal_ganglia	fetal
Neuron	-0.918643	0.358282	ADs	Brain_Caudate_basal_ganglia	fetal
Endothelial cell	0.718709	0.47232	ADs	Brain_Caudate_basal_ganglia	fetal
Neutrophil	-0.581185	0.561116	ADs	Brain_Caudate_basal_ganglia	fetal
Radial glia	-0.505649	0.613103	ADs	Brain_Caudate_basal_ganglia	fetal
Astrocyte	0.422435	0.672707	ADs	Brain_Caudate_basal_ganglia	fetal
Erythroid cell	0.277777	0.781184	ADs	Brain_Caudate_basal_ganglia	fetal
Oligodendrocyte	0.263328	0.792298	ADs	Brain_Caudate_basal_ganglia	fetal
Purkinje cell	0.152855	0.878513	ADs	Brain_Caudate_basal_ganglia	fetal
Microglia	-1.57711	0.114771	ADs	Brain_Cerebellar_Hemisphere	fetal
Fibroblast	1.57041	0.116319	ADs	Brain_Cerebellar_Hemisphere	fetal
Stromal cell	-1.52943	0.126157	ADs	Brain_Cerebellar_Hemisphere	fetal
Macrophage	1.45883	0.144611	ADs	Brain_Cerebellar_Hemisphere	fetal
Neuron	1.31494	0.18853	ADs	Brain_Cerebellar_Hemisphere	fetal
Erythroid cell	-1.27077	0.20381	ADs	Brain_Cerebellar_Hemisphere	fetal
Neutrophil	-1.25469	0.209592	ADs	Brain_Cerebellar_Hemisphere	fetal
Purkinje cell	-1.10233	0.270317	ADs	Brain_Cerebellar_Hemisphere	fetal
Endothelial cell	-0.456997	0.647673	ADs	Brain_Cerebellar_Hemisphere	fetal
Ependymal cell	0.240656	0.809822	ADs	Brain_Cerebellar_Hemisphere	fetal
Oligodendrocyte	-0.201456	0.840342	ADs	Brain_Cerebellar_Hemisphere	fetal
Radial glia	0.197284	0.843605	ADs	Brain_Cerebellar_Hemisphere	fetal
Proliferating cell	0.144052	0.88546	ADs	Brain_Cerebellar_Hemisphere	fetal
Astrocyte	-0.143926	0.885559	ADs	Brain_Cerebellar_Hemisphere	fetal
Macrophage	-2.19564	0.0281174	ADs	Brain_Cerebellum	fetal
Neutrophil	-1.92143	0.0546769	ADs	Brain_Cerebellum	fetal
Endothelial cell	1.26811	0.204758	ADs	Brain_Cerebellum	fetal
Microglia	-1.22992	0.218726	ADs	Brain_Cerebellum	fetal
Purkinje cell	-1.12034	0.262569	ADs	Brain_Cerebellum	fetal
Proliferating cell	0.876715	0.380641	ADs	Brain_Cerebellum	fetal
Neuron	0.689754	0.490349	ADs	Brain_Cerebellum	fetal
Stromal cell	-0.628554	0.529641	ADs	Brain_Cerebellum	fetal
Oligodendrocyte	-0.57739	0.563676	ADs	Brain_Cerebellum	fetal
Radial glia	0.500461	0.616751	ADs	Brain_Cerebellum	fetal
Erythroid cell	-0.435651	0.66309	ADs	Brain_Cerebellum	fetal
Astrocyte	0.163443	0.870169	ADs	Brain_Cerebellum	fetal
Ependymal cell	-0.159935	0.872932	ADs	Brain_Cerebellum	fetal
Fibroblast	0.0553562	0.955855	ADs	Brain_Cerebellum	fetal
Oligodendrocyte	1.30276	0.192658	ADs	Brain_Cortex	fetal
Microglia	-1.23913	0.215297	ADs	Brain_Cortex	fetal
Neuron	-1.14427	0.252511	ADs	Brain_Cortex	fetal
Neutrophil	-0.722351	0.470079	ADs	Brain_Cortex	fetal
Macrophage	0.661072	0.508566	ADs	Brain_Cortex	fetal
Ependymal cell	0.596517	0.55083	ADs	Brain_Cortex	fetal
Proliferating cell	-0.499499	0.617428	ADs	Brain_Cortex	fetal
Erythroid cell	0.39396	0.69361	ADs	Brain_Cortex	fetal
Endothelial cell	0.353142	0.723982	ADs	Brain_Cortex	fetal
Astrocyte	-0.205609	0.837096	ADs	Brain_Cortex	fetal
Purkinje cell	0.156529	0.875616	ADs	Brain_Cortex	fetal
Radial glia	0.138373	0.889945	ADs	Brain_Cortex	fetal
Stromal cell	-0.055066	0.956086	ADs	Brain_Cortex	fetal
Fibroblast	-0.0547362	0.956349	ADs	Brain_Cortex	fetal
Oligodendrocyte	-3.13546	0.00171584	ADs	Brain_Frontal_Cortex_BA9	fetal
Stromal cell	-2.75188	0.00592534	ADs	Brain_Frontal_Cortex_BA9	fetal
Erythroid cell	-2.61672	0.00887786	ADs	Brain_Frontal_Cortex_BA9	fetal
Fibroblast	2.36878	0.0178469	ADs	Brain_Frontal_Cortex_BA9	fetal
Astrocyte	2.23157	0.0256432	ADs	Brain_Frontal_Cortex_BA9	fetal
Proliferating cell	1.93209	0.0533484	ADs	Brain_Frontal_Cortex_BA9	fetal
Endothelial cell	1.76706	0.0772176	ADs	Brain_Frontal_Cortex_BA9	fetal
Microglia	1.42143	0.155191	ADs	Brain_Frontal_Cortex_BA9	fetal
Macrophage	-1.31251	0.189349	ADs	Brain_Frontal_Cortex_BA9	fetal
Neuron	-1.22456	0.220741	ADs	Brain_Frontal_Cortex_BA9	fetal
Purkinje cell	1.13074	0.258164	ADs	Brain_Frontal_Cortex_BA9	fetal
Radial glia	0.914871	0.360259	ADs	Brain_Frontal_Cortex_BA9	fetal
Neutrophil	0.780847	0.434893	ADs	Brain_Frontal_Cortex_BA9	fetal
Ependymal cell	-0.680603	0.496123	ADs	Brain_Frontal_Cortex_BA9	fetal
Microglia	-1.23998	0.214984	ADs	Brain_Hippocampus	fetal
Neutrophil	1.15446	0.248313	ADs	Brain_Hippocampus	fetal
Endothelial cell	0.989699	0.322321	ADs	Brain_Hippocampus	fetal
Proliferating cell	0.541742	0.587996	ADs	Brain_Hippocampus	fetal
Erythroid cell	0.507753	0.611627	ADs	Brain_Hippocampus	fetal
Stromal cell	-0.469423	0.638767	ADs	Brain_Hippocampus	fetal
Neuron	-0.44284	0.657882	ADs	Brain_Hippocampus	fetal
Oligodendrocyte	-0.250481	0.802216	ADs	Brain_Hippocampus	fetal
Astrocyte	0.246232	0.805502	ADs	Brain_Hippocampus	fetal
Macrophage	0.198984	0.842275	ADs	Brain_Hippocampus	fetal
Fibroblast	-0.195902	0.844687	ADs	Brain_Hippocampus	fetal
Ependymal cell	0.144652	0.884985	ADs	Brain_Hippocampus	fetal
Purkinje cell	-0.0978282	0.922069	ADs	Brain_Hippocampus	fetal
Radial glia	-0.0851208	0.932165	ADs	Brain_Hippocampus	fetal
Stromal cell	-1.37257	0.169887	ADs	Brain_Hypothalamus	fetal
Macrophage	1.32954	0.18367	ADs	Brain_Hypothalamus	fetal
Microglia	-1.31823	0.187425	ADs	Brain_Hypothalamus	fetal
Neuron	1.05116	0.293186	ADs	Brain_Hypothalamus	fetal
Astrocyte	-0.927493	0.35367	ADs	Brain_Hypothalamus	fetal
Fibroblast	0.872206	0.383096	ADs	Brain_Hypothalamus	fetal
Purkinje cell	-0.859913	0.389837	ADs	Brain_Hypothalamus	fetal
Neutrophil	0.544646	0.585997	ADs	Brain_Hypothalamus	fetal
Proliferating cell	0.470039	0.638327	ADs	Brain_Hypothalamus	fetal
Endothelial cell	-0.332097	0.739816	ADs	Brain_Hypothalamus	fetal
Ependymal cell	0.244647	0.806729	ADs	Brain_Hypothalamus	fetal
Radial glia	-0.157022	0.875228	ADs	Brain_Hypothalamus	fetal
Oligodendrocyte	-0.101254	0.919349	ADs	Brain_Hypothalamus	fetal
Erythroid cell	-0.0141659	0.988698	ADs	Brain_Hypothalamus	fetal
Endothelial cell	1.70145	0.0888592	ADs	Brain_Nucleus_accumbens_basal_ganglia	fetal
Radial glia	1.65874	0.0971691	ADs	Brain_Nucleus_accumbens_basal_ganglia	fetal
Astrocyte	-1.60523	0.108444	ADs	Brain_Nucleus_accumbens_basal_ganglia	fetal
Neuron	-1.50458	0.132431	ADs	Brain_Nucleus_accumbens_basal_ganglia	fetal
Purkinje cell	1.4495	0.147197	ADs	Brain_Nucleus_accumbens_basal_ganglia	fetal
Oligodendrocyte	-1.33878	0.180643	ADs	Brain_Nucleus_accumbens_basal_ganglia	fetal
Fibroblast	-0.857036	0.391425	ADs	Brain_Nucleus_accumbens_basal_ganglia	fetal
Microglia	-0.701746	0.482838	ADs	Brain_Nucleus_accumbens_basal_ganglia	fetal
Ependymal cell	0.512035	0.608627	ADs	Brain_Nucleus_accumbens_basal_ganglia	fetal
Macrophage	-0.501102	0.616299	ADs	Brain_Nucleus_accumbens_basal_ganglia	fetal
Erythroid cell	-0.426587	0.66968	ADs	Brain_Nucleus_accumbens_basal_ganglia	fetal
Stromal cell	0.368858	0.712234	ADs	Brain_Nucleus_accumbens_basal_ganglia	fetal
Proliferating cell	-0.189557	0.849656	ADs	Brain_Nucleus_accumbens_basal_ganglia	fetal
Neutrophil	0.0386059	0.969205	ADs	Brain_Nucleus_accumbens_basal_ganglia	fetal
Neutrophil	1.61348	0.106641	ADs	Brain_Putamen_basal_ganglia	fetal
Ependymal cell	-1.22496	0.220591	ADs	Brain_Putamen_basal_ganglia	fetal
Microglia	-1.03628	0.300072	ADs	Brain_Putamen_basal_ganglia	fetal
Endothelial cell	0.741779	0.458221	ADs	Brain_Putamen_basal_ganglia	fetal
Stromal cell	0.659905	0.509315	ADs	Brain_Putamen_basal_ganglia	fetal
Fibroblast	-0.650999	0.515047	ADs	Brain_Putamen_basal_ganglia	fetal
Erythroid cell	-0.403755	0.686393	ADs	Brain_Putamen_basal_ganglia	fetal
Astrocyte	-0.381831	0.702586	ADs	Brain_Putamen_basal_ganglia	fetal
Purkinje cell	-0.215008	0.829761	ADs	Brain_Putamen_basal_ganglia	fetal
Macrophage	0.181189	0.856219	ADs	Brain_Putamen_basal_ganglia	fetal
Oligodendrocyte	0.165273	0.868729	ADs	Brain_Putamen_basal_ganglia	fetal
Proliferating cell	-0.136316	0.891571	ADs	Brain_Putamen_basal_ganglia	fetal
Radial glia	0.089163	0.928952	ADs	Brain_Putamen_basal_ganglia	fetal
Neuron	-0.00927478	0.9926	ADs	Brain_Putamen_basal_ganglia	fetal
Oligodendrocyte	-1.89564	0.0580079	ADs	Brain_Spinal_cord_cervical_c-1	fetal
Fibroblast	1.73263	0.0831609	ADs	Brain_Spinal_cord_cervical_c-1	fetal
Erythroid cell	-1.26366	0.206353	ADs	Brain_Spinal_cord_cervical_c-1	fetal
Stromal cell	-1.18515	0.23596	ADs	Brain_Spinal_cord_cervical_c-1	fetal
Macrophage	-0.585509	0.558205	ADs	Brain_Spinal_cord_cervical_c-1	fetal
Endothelial cell	-0.568649	0.569595	ADs	Brain_Spinal_cord_cervical_c-1	fetal
Microglia	0.556296	0.578008	ADs	Brain_Spinal_cord_cervical_c-1	fetal
Ependymal cell	-0.553362	0.580015	ADs	Brain_Spinal_cord_cervical_c-1	fetal
Neuron	0.534553	0.592959	ADs	Brain_Spinal_cord_cervical_c-1	fetal
Purkinje cell	-0.455395	0.648825	ADs	Brain_Spinal_cord_cervical_c-1	fetal
Radial glia	0.420472	0.674141	ADs	Brain_Spinal_cord_cervical_c-1	fetal
Astrocyte	-0.353895	0.723418	ADs	Brain_Spinal_cord_cervical_c-1	fetal
Neutrophil	0.227224	0.82025	ADs	Brain_Spinal_cord_cervical_c-1	fetal
Proliferating cell	0.120039	0.904452	ADs	Brain_Spinal_cord_cervical_c-1	fetal
Erythroid cell	1.68345	0.092288	ADs	Brain_Substantia_nigra	fetal
Macrophage	1.19751	0.231109	ADs	Brain_Substantia_nigra	fetal
Ependymal cell	-1.13549	0.25617	ADs	Brain_Substantia_nigra	fetal
Microglia	-1.07325	0.283161	ADs	Brain_Substantia_nigra	fetal
Purkinje cell	-0.650557	0.515333	ADs	Brain_Substantia_nigra	fetal
Neuron	0.608632	0.542768	ADs	Brain_Substantia_nigra	fetal
Astrocyte	-0.551362	0.581386	ADs	Brain_Substantia_nigra	fetal
Neutrophil	-0.527604	0.597774	ADs	Brain_Substantia_nigra	fetal
Endothelial cell	0.443658	0.65729	ADs	Brain_Substantia_nigra	fetal
Radial glia	-0.374305	0.708177	ADs	Brain_Substantia_nigra	fetal
Oligodendrocyte	0.35934	0.71934	ADs	Brain_Substantia_nigra	fetal
Stromal cell	0.300592	0.763726	ADs	Brain_Substantia_nigra	fetal
Proliferating cell	0.113902	0.909315	ADs	Brain_Substantia_nigra	fetal
Fibroblast	0.0835387	0.933423	ADs	Brain_Substantia_nigra	fetal
Neutrophil	2.46602	0.0136623	ADs	Skin_Sun_Exposed_Lower_leg	fetal
Osteoblast	-2.30507	0.0211627	ADs	Skin_Sun_Exposed_Lower_leg	fetal
Smooth muscle cell	1.85099	0.0641707	ADs	Skin_Sun_Exposed_Lower_leg	fetal
Endothelial cell	-1.75193	0.0797854	ADs	Skin_Sun_Exposed_Lower_leg	fetal
Skeletal muscle cell	-1.6735	0.0942281	ADs	Skin_Sun_Exposed_Lower_leg	fetal
Erythroid cell	-1.46791	0.14213	ADs	Skin_Sun_Exposed_Lower_leg	fetal
Mast cell	0.709715	0.477881	ADs	Skin_Sun_Exposed_Lower_leg	fetal
Mesenchymal cell	-0.656482	0.511514	ADs	Skin_Sun_Exposed_Lower_leg	fetal
Proliferating cell	0.601622	0.547426	ADs	Skin_Sun_Exposed_Lower_leg	fetal
Melanocyte	-0.584945	0.558585	ADs	Skin_Sun_Exposed_Lower_leg	fetal
Fibroblast	0.396484	0.691748	ADs	Skin_Sun_Exposed_Lower_leg	fetal
Macrophage	0.145178	0.884571	ADs	Skin_Sun_Exposed_Lower_leg	fetal
Keratinocyte	-0.0554733	0.955761	ADs	Skin_Sun_Exposed_Lower_leg	fetal
Neutrophil	3.9916	6.56291e-05	AN	Brain_Amygdala	fetal
Oligodendrocyte	-2.08747	0.036846	AN	Brain_Amygdala	fetal
Purkinje cell	1.3853	0.16596	AN	Brain_Amygdala	fetal
Microglia	-1.12255	0.261628	AN	Brain_Amygdala	fetal
Radial glia	1.00914	0.31291	AN	Brain_Amygdala	fetal
Stromal cell	-0.988862	0.322731	AN	Brain_Amygdala	fetal
Ependymal cell	-0.961196	0.336453	AN	Brain_Amygdala	fetal
Endothelial cell	-0.942707	0.345831	AN	Brain_Amygdala	fetal
Neuron	-0.918318	0.358453	AN	Brain_Amygdala	fetal
Fibroblast	0.705462	0.480523	AN	Brain_Amygdala	fetal
Proliferating cell	-0.592066	0.553807	AN	Brain_Amygdala	fetal
Erythroid cell	-0.574494	0.565633	AN	Brain_Amygdala	fetal
Astrocyte	0.392329	0.694815	AN	Brain_Amygdala	fetal
Macrophage	-0.309272	0.757114	AN	Brain_Amygdala	fetal
Fibroblast	-1.89595	0.057966	AN	Brain_Anterior_cingulate_cortex_BA24	fetal
Erythroid cell	1.66343	0.0962272	AN	Brain_Anterior_cingulate_cortex_BA24	fetal
Endothelial cell	1.62233	0.104733	AN	Brain_Anterior_cingulate_cortex_BA24	fetal
Stromal cell	1.39314	0.163578	AN	Brain_Anterior_cingulate_cortex_BA24	fetal
Purkinje cell	-1.07857	0.28078	AN	Brain_Anterior_cingulate_cortex_BA24	fetal
Ependymal cell	-0.905618	0.365138	AN	Brain_Anterior_cingulate_cortex_BA24	fetal
Astrocyte	0.862301	0.388522	AN	Brain_Anterior_cingulate_cortex_BA24	fetal
Macrophage	-0.795746	0.42618	AN	Brain_Anterior_cingulate_cortex_BA24	fetal
Microglia	0.714665	0.474816	AN	Brain_Anterior_cingulate_cortex_BA24	fetal
Proliferating cell	-0.714369	0.474999	AN	Brain_Anterior_cingulate_cortex_BA24	fetal
Radial glia	0.705096	0.48075	AN	Brain_Anterior_cingulate_cortex_BA24	fetal
Oligodendrocyte	-0.675651	0.499262	AN	Brain_Anterior_cingulate_cortex_BA24	fetal
Neuron	0.643023	0.520209	AN	Brain_Anterior_cingulate_cortex_BA24	fetal
Neutrophil	-0.0665056	0.946975	AN	Brain_Anterior_cingulate_cortex_BA24	fetal
Stromal cell	2.48296	0.0130296	AN	Brain_Caudate_basal_ganglia	fetal
Fibroblast	-2.28513	0.0223051	AN	Brain_Caudate_basal_ganglia	fetal
Neuron	-1.81743	0.0691516	AN	Brain_Caudate_basal_ganglia	fetal
Purkinje cell	1.80485	0.0710988	AN	Brain_Caudate_basal_ganglia	fetal
Microglia	-1.19883	0.230593	AN	Brain_Caudate_basal_ganglia	fetal
Endothelial cell	1.13596	0.255973	AN	Brain_Caudate_basal_ganglia	fetal
Oligodendrocyte	-1.04179	0.297508	AN	Brain_Caudate_basal_ganglia	fetal
Neutrophil	0.975168	0.329477	AN	Brain_Caudate_basal_ganglia	fetal
Astrocyte	0.882319	0.377604	AN	Brain_Caudate_basal_ganglia	fetal
Ependymal cell	-0.802157	0.422462	AN	Brain_Caudate_basal_ganglia	fetal
Erythroid cell	0.615863	0.537985	AN	Brain_Caudate_basal_ganglia	fetal
Proliferating cell	0.198659	0.842529	AN	Brain_Caudate_basal_ganglia	fetal
Radial glia	-0.0315433	0.974836	AN	Brain_Caudate_basal_ganglia	fetal
Macrophage	-0.0308026	0.975427	AN	Brain_Caudate_basal_ganglia	fetal
Ependymal cell	-2.28086	0.0225569	AN	Brain_Cerebellar_Hemisphere	fetal
Oligodendrocyte	-2.23636	0.025328	AN	Brain_Cerebellar_Hemisphere	fetal
Radial glia	1.18024	0.237907	AN	Brain_Cerebellar_Hemisphere	fetal
Proliferating cell	-0.849817	0.395427	AN	Brain_Cerebellar_Hemisphere	fetal
Macrophage	-0.830712	0.406137	AN	Brain_Cerebellar_Hemisphere	fetal
Microglia	0.775505	0.438041	AN	Brain_Cerebellar_Hemisphere	fetal
Stromal cell	0.707728	0.479114	AN	Brain_Cerebellar_Hemisphere	fetal
Neutrophil	0.525056	0.599544	AN	Brain_Cerebellar_Hemisphere	fetal
Endothelial cell	-0.315202	0.752608	AN	Brain_Cerebellar_Hemisphere	fetal
Neuron	0.304449	0.760786	AN	Brain_Cerebellar_Hemisphere	fetal
Purkinje cell	0.280115	0.779389	AN	Brain_Cerebellar_Hemisphere	fetal
Erythroid cell	-0.253708	0.799721	AN	Brain_Cerebellar_Hemisphere	fetal
Astrocyte	-0.15955	0.873235	AN	Brain_Cerebellar_Hemisphere	fetal
Fibroblast	0.134488	0.893017	AN	Brain_Cerebellar_Hemisphere	fetal
Ependymal cell	-3.4633	0.000533595	AN	Brain_Cerebellum	fetal
Radial glia	2.57384	0.0100578	AN	Brain_Cerebellum	fetal
Endothelial cell	1.48542	0.137433	AN	Brain_Cerebellum	fetal
Oligodendrocyte	-1.37051	0.170527	AN	Brain_Cerebellum	fetal
Proliferating cell	-1.17121	0.241516	AN	Brain_Cerebellum	fetal
Neutrophil	1.07593	0.281958	AN	Brain_Cerebellum	fetal
Fibroblast	-0.918725	0.35824	AN	Brain_Cerebellum	fetal
Microglia	-0.891669	0.37257	AN	Brain_Cerebellum	fetal
Stromal cell	0.639509	0.522492	AN	Brain_Cerebellum	fetal
Erythroid cell	-0.627329	0.530444	AN	Brain_Cerebellum	fetal
Neuron	0.403615	0.686496	AN	Brain_Cerebellum	fetal
Astrocyte	0.326172	0.744294	AN	Brain_Cerebellum	fetal
Macrophage	-0.323391	0.746399	AN	Brain_Cerebellum	fetal
Purkinje cell	-0.26735	0.7892	AN	Brain_Cerebellum	fetal
Ependymal cell	-2.3971	0.0165253	AN	Brain_Cortex	fetal
Stromal cell	2.02194	0.0431823	AN	Brain_Cortex	fetal
Neutrophil	1.47244	0.140902	AN	Brain_Cortex	fetal
Macrophage	-1.29947	0.193783	AN	Brain_Cortex	fetal
Fibroblast	-1.04716	0.295024	AN	Brain_Cortex	fetal
Endothelial cell	0.90299	0.366531	AN	Brain_Cortex	fetal
Oligodendrocyte	-0.900614	0.367793	AN	Brain_Cortex	fetal
Purkinje cell	0.628488	0.529684	AN	Brain_Cortex	fetal
Microglia	-0.386982	0.698769	AN	Brain_Cortex	fetal
Proliferating cell	-0.377914	0.705494	AN	Brain_Cortex	fetal
Neuron	0.303192	0.761743	AN	Brain_Cortex	fetal
Astrocyte	0.265337	0.79075	AN	Brain_Cortex	fetal
Radial glia	0.205383	0.837273	AN	Brain_Cortex	fetal
Erythroid cell	-0.0380089	0.969681	AN	Brain_Cortex	fetal
Astrocyte	-1.39319	0.163561	AN	Brain_Frontal_Cortex_BA9	fetal
Radial glia	1.37479	0.169195	AN	Brain_Frontal_Cortex_BA9	fetal
Ependymal cell	-1.2644	0.206087	AN	Brain_Frontal_Cortex_BA9	fetal
Neutrophil	-1.22585	0.220256	AN	Brain_Frontal_Cortex_BA9	fetal
Erythroid cell	0.911998	0.36177	AN	Brain_Frontal_Cortex_BA9	fetal
Stromal cell	0.838593	0.401698	AN	Brain_Frontal_Cortex_BA9	fetal
Macrophage	-0.829739	0.406686	AN	Brain_Frontal_Cortex_BA9	fetal
Purkinje cell	0.754662	0.450452	AN	Brain_Frontal_Cortex_BA9	fetal
Microglia	0.741815	0.4582	AN	Brain_Frontal_Cortex_BA9	fetal
Oligodendrocyte	-0.72508	0.468403	AN	Brain_Frontal_Cortex_BA9	fetal
Proliferating cell	-0.482835	0.629213	AN	Brain_Frontal_Cortex_BA9	fetal
Neuron	-0.397192	0.691226	AN	Brain_Frontal_Cortex_BA9	fetal
Endothelial cell	-0.34804	0.72781	AN	Brain_Frontal_Cortex_BA9	fetal
Fibroblast	0.0866705	0.930933	AN	Brain_Frontal_Cortex_BA9	fetal
Ependymal cell	-2.095	0.0361712	AN	Brain_Hippocampus	fetal
Erythroid cell	1.91	0.0561337	AN	Brain_Hippocampus	fetal
Fibroblast	-1.72643	0.0842694	AN	Brain_Hippocampus	fetal
Macrophage	-1.64915	0.099117	AN	Brain_Hippocampus	fetal
Radial glia	1.59721	0.110218	AN	Brain_Hippocampus	fetal
Endothelial cell	1.57547	0.115149	AN	Brain_Hippocampus	fetal
Stromal cell	1.24386	0.213551	AN	Brain_Hippocampus	fetal
Oligodendrocyte	-1.14268	0.253173	AN	Brain_Hippocampus	fetal
Neuron	-1.10266	0.270176	AN	Brain_Hippocampus	fetal
Purkinje cell	0.914098	0.360665	AN	Brain_Hippocampus	fetal
Microglia	0.798482	0.424591	AN	Brain_Hippocampus	fetal
Proliferating cell	-0.726439	0.46757	AN	Brain_Hippocampus	fetal
Astrocyte	-0.650812	0.515168	AN	Brain_Hippocampus	fetal
Neutrophil	0.450092	0.652644	AN	Brain_Hippocampus	fetal
Ependymal cell	-2.93409	0.00334528	AN	Brain_Hypothalamus	fetal
Microglia	2.03279	0.042074	AN	Brain_Hypothalamus	fetal
Macrophage	-1.81388	0.0696963	AN	Brain_Hypothalamus	fetal
Fibroblast	-1.51448	0.129904	AN	Brain_Hypothalamus	fetal
Stromal cell	1.48723	0.136954	AN	Brain_Hypothalamus	fetal
Radial glia	1.38058	0.167409	AN	Brain_Hypothalamus	fetal
Proliferating cell	-1.29487	0.195363	AN	Brain_Hypothalamus	fetal
Oligodendrocyte	-0.982987	0.325614	AN	Brain_Hypothalamus	fetal
Erythroid cell	-0.92228	0.356382	AN	Brain_Hypothalamus	fetal
Endothelial cell	0.391005	0.695793	AN	Brain_Hypothalamus	fetal
Neutrophil	-0.348451	0.727502	AN	Brain_Hypothalamus	fetal
Astrocyte	0.2814	0.778403	AN	Brain_Hypothalamus	fetal
Purkinje cell	-0.0625693	0.95011	AN	Brain_Hypothalamus	fetal
Neuron	0.0455164	0.963696	AN	Brain_Hypothalamus	fetal
Ependymal cell	-2.09247	0.0363968	AN	Brain_Nucleus_accumbens_basal_ganglia	fetal
Stromal cell	1.90425	0.056878	AN	Brain_Nucleus_accumbens_basal_ganglia	fetal
Erythroid cell	1.40333	0.160517	AN	Brain_Nucleus_accumbens_basal_ganglia	fetal
Oligodendrocyte	-1.35949	0.173991	AN	Brain_Nucleus_accumbens_basal_ganglia	fetal
Neuron	-1.22455	0.220745	AN	Brain_Nucleus_accumbens_basal_ganglia	fetal
Proliferating cell	1.0168	0.309251	AN	Brain_Nucleus_accumbens_basal_ganglia	fetal
Radial glia	-0.896674	0.369893	AN	Brain_Nucleus_accumbens_basal_ganglia	fetal
Purkinje cell	0.868553	0.385092	AN	Brain_Nucleus_accumbens_basal_ganglia	fetal
Astrocyte	0.59343	0.552894	AN	Brain_Nucleus_accumbens_basal_ganglia	fetal
Macrophage	-0.423249	0.672113	AN	Brain_Nucleus_accumbens_basal_ganglia	fetal
Fibroblast	-0.406676	0.684246	AN	Brain_Nucleus_accumbens_basal_ganglia	fetal
Endothelial cell	0.283958	0.776443	AN	Brain_Nucleus_accumbens_basal_ganglia	fetal
Neutrophil	0.20149	0.840315	AN	Brain_Nucleus_accumbens_basal_ganglia	fetal
Microglia	-0.102045	0.918721	AN	Brain_Nucleus_accumbens_basal_ganglia	fetal
Ependymal cell	-2.71617	0.00660429	AN	Brain_Putamen_basal_ganglia	fetal
Stromal cell	2.28165	0.0225099	AN	Brain_Putamen_basal_ganglia	fetal
Microglia	1.74012	0.0818385	AN	Brain_Putamen_basal_ganglia	fetal
Fibroblast	-1.55975	0.118819	AN	Brain_Putamen_basal_ganglia	fetal
Endothelial cell	1.43942	0.15003	AN	Brain_Putamen_basal_ganglia	fetal
Macrophage	-1.31645	0.188022	AN	Brain_Putamen_basal_ganglia	fetal
Proliferating cell	-1.26011	0.207631	AN	Brain_Putamen_basal_ganglia	fetal
Radial glia	1.10328	0.269907	AN	Brain_Putamen_basal_ganglia	fetal
Oligodendrocyte	-1.06322	0.287684	AN	Brain_Putamen_basal_ganglia	fetal
Neuron	-0.623671	0.532843	AN	Brain_Putamen_basal_ganglia	fetal
Astrocyte	0.5566	0.577801	AN	Brain_Putamen_basal_ganglia	fetal
Neutrophil	0.382574	0.702036	AN	Brain_Putamen_basal_ganglia	fetal
Purkinje cell	0.371376	0.710357	AN	Brain_Putamen_basal_ganglia	fetal
Erythroid cell	0.260741	0.794292	AN	Brain_Putamen_basal_ganglia	fetal
Ependymal cell	-2.96494	0.00302738	AN	Brain_Spinal_cord_cervical_c-1	fetal
Stromal cell	2.75685	0.0058361	AN	Brain_Spinal_cord_cervical_c-1	fetal
Neuron	-2.16527	0.0303668	AN	Brain_Spinal_cord_cervical_c-1	fetal
Purkinje cell	1.50368	0.132664	AN	Brain_Spinal_cord_cervical_c-1	fetal
Neutrophil	-1.15707	0.247245	AN	Brain_Spinal_cord_cervical_c-1	fetal
Macrophage	-1.13535	0.256227	AN	Brain_Spinal_cord_cervical_c-1	fetal
Endothelial cell	1.11374	0.265391	AN	Brain_Spinal_cord_cervical_c-1	fetal
Radial glia	1.08321	0.278716	AN	Brain_Spinal_cord_cervical_c-1	fetal
Fibroblast	-1.05799	0.29006	AN	Brain_Spinal_cord_cervical_c-1	fetal
Microglia	1.0287	0.303619	AN	Brain_Spinal_cord_cervical_c-1	fetal
Proliferating cell	-0.435435	0.663247	AN	Brain_Spinal_cord_cervical_c-1	fetal
Erythroid cell	-0.408276	0.683071	AN	Brain_Spinal_cord_cervical_c-1	fetal
Oligodendrocyte	-0.353931	0.723391	AN	Brain_Spinal_cord_cervical_c-1	fetal
Astrocyte	0.297836	0.765828	AN	Brain_Spinal_cord_cervical_c-1	fetal
Oligodendrocyte	-1.98133	0.0475547	AN	Brain_Substantia_nigra	fetal
Erythroid cell	1.46655	0.142498	AN	Brain_Substantia_nigra	fetal
Purkinje cell	0.999226	0.317685	AN	Brain_Substantia_nigra	fetal
Neutrophil	0.947071	0.343603	AN	Brain_Substantia_nigra	fetal
Endothelial cell	-0.920721	0.357196	AN	Brain_Substantia_nigra	fetal
Radial glia	0.761142	0.446572	AN	Brain_Substantia_nigra	fetal
Proliferating cell	-0.753514	0.451141	AN	Brain_Substantia_nigra	fetal
Astrocyte	0.718052	0.472725	AN	Brain_Substantia_nigra	fetal
Neuron	-0.634968	0.525449	AN	Brain_Substantia_nigra	fetal
Stromal cell	0.570617	0.568259	AN	Brain_Substantia_nigra	fetal
Ependymal cell	-0.488832	0.624961	AN	Brain_Substantia_nigra	fetal
Fibroblast	0.473262	0.636027	AN	Brain_Substantia_nigra	fetal
Macrophage	0.42489	0.670917	AN	Brain_Substantia_nigra	fetal
Microglia	0.0548073	0.956292	AN	Brain_Substantia_nigra	fetal
Endothelial cell	3.15378	0.00161172	AN	Skin_Not_Sun_Exposed_Suprapubic	fetal
Macrophage	-2.39451	0.0166424	AN	Skin_Not_Sun_Exposed_Suprapubic	fetal
Proliferating cell	2.16453	0.0304235	AN	Skin_Not_Sun_Exposed_Suprapubic	fetal
Skeletal muscle cell	2.06252	0.0391587	AN	Skin_Not_Sun_Exposed_Suprapubic	fetal
Smooth muscle cell	-1.5625	0.118171	AN	Skin_Not_Sun_Exposed_Suprapubic	fetal
Osteoblast	-1.20983	0.226346	AN	Skin_Not_Sun_Exposed_Suprapubic	fetal
Mast cell	1.20737	0.227289	AN	Skin_Not_Sun_Exposed_Suprapubic	fetal
Keratinocyte	-1.11082	0.266644	AN	Skin_Not_Sun_Exposed_Suprapubic	fetal
Melanocyte	-0.783026	0.433612	AN	Skin_Not_Sun_Exposed_Suprapubic	fetal
Erythroid cell	0.440665	0.659456	AN	Skin_Not_Sun_Exposed_Suprapubic	fetal
Fibroblast	-0.389042	0.697245	AN	Skin_Not_Sun_Exposed_Suprapubic	fetal
Mesenchymal cell	-0.148995	0.881557	AN	Skin_Not_Sun_Exposed_Suprapubic	fetal
Neutrophil	0.00757582	0.993955	AN	Skin_Not_Sun_Exposed_Suprapubic	fetal
Osteoblast	-4.68436	2.80832e-06	AN	Skin_Sun_Exposed_Lower_leg	fetal
Proliferating cell	3.9059	9.38762e-05	AN	Skin_Sun_Exposed_Lower_leg	fetal
Endothelial cell	3.12065	0.00180452	AN	Skin_Sun_Exposed_Lower_leg	fetal
Smooth muscle cell	-2.97503	0.00292963	AN	Skin_Sun_Exposed_Lower_leg	fetal
Mesenchymal cell	2.59777	0.00938314	AN	Skin_Sun_Exposed_Lower_leg	fetal
Skeletal muscle cell	2.58075	0.00985864	AN	Skin_Sun_Exposed_Lower_leg	fetal
Macrophage	-2.2674	0.0233656	AN	Skin_Sun_Exposed_Lower_leg	fetal
Melanocyte	-1.3624	0.173072	AN	Skin_Sun_Exposed_Lower_leg	fetal
Mast cell	1.28307	0.199467	AN	Skin_Sun_Exposed_Lower_leg	fetal
Keratinocyte	-0.959249	0.337433	AN	Skin_Sun_Exposed_Lower_leg	fetal
Fibroblast	-0.784761	0.432594	AN	Skin_Sun_Exposed_Lower_leg	fetal
Erythroid cell	-0.0879398	0.929925	AN	Skin_Sun_Exposed_Lower_leg	fetal
Neutrophil	0.035204	0.971917	AN	Skin_Sun_Exposed_Lower_leg	fetal
Oligodendrocyte	-2.96276	0.00304897	ASD	Brain_Amygdala	fetal
Radial glia	2.53788	0.0111526	ASD	Brain_Amygdala	fetal
Neutrophil	2.13463	0.0327915	ASD	Brain_Amygdala	fetal
Proliferating cell	-1.99241	0.0463266	ASD	Brain_Amygdala	fetal
Purkinje cell	1.65856	0.0972047	ASD	Brain_Amygdala	fetal
Microglia	-0.916262	0.35953	ASD	Brain_Amygdala	fetal
Stromal cell	-0.878408	0.379722	ASD	Brain_Amygdala	fetal
Neuron	-0.84468	0.39829	ASD	Brain_Amygdala	fetal
Fibroblast	-0.285245	0.775456	ASD	Brain_Amygdala	fetal
Ependymal cell	-0.230547	0.817667	ASD	Brain_Amygdala	fetal
Macrophage	-0.192726	0.847174	ASD	Brain_Amygdala	fetal
Astrocyte	-0.175544	0.860652	ASD	Brain_Amygdala	fetal
Erythroid cell	0.167519	0.866961	ASD	Brain_Amygdala	fetal
Endothelial cell	-0.114794	0.908608	ASD	Brain_Amygdala	fetal
Oligodendrocyte	-2.61087	0.00903132	ASD	Brain_Anterior_cingulate_cortex_BA24	fetal
Radial glia	1.79632	0.0724444	ASD	Brain_Anterior_cingulate_cortex_BA24	fetal
Erythroid cell	1.49731	0.134312	ASD	Brain_Anterior_cingulate_cortex_BA24	fetal
Proliferating cell	-1.03007	0.302978	ASD	Brain_Anterior_cingulate_cortex_BA24	fetal
Macrophage	-0.963389	0.335352	ASD	Brain_Anterior_cingulate_cortex_BA24	fetal
Microglia	0.940374	0.347026	ASD	Brain_Anterior_cingulate_cortex_BA24	fetal
Endothelial cell	0.794112	0.42713	ASD	Brain_Anterior_cingulate_cortex_BA24	fetal
Ependymal cell	-0.770056	0.441267	ASD	Brain_Anterior_cingulate_cortex_BA24	fetal
Neutrophil	0.761055	0.446624	ASD	Brain_Anterior_cingulate_cortex_BA24	fetal
Astrocyte	0.716871	0.473454	ASD	Brain_Anterior_cingulate_cortex_BA24	fetal
Purkinje cell	0.587292	0.557008	ASD	Brain_Anterior_cingulate_cortex_BA24	fetal
Neuron	-0.507948	0.61149	ASD	Brain_Anterior_cingulate_cortex_BA24	fetal
Stromal cell	0.39924	0.689716	ASD	Brain_Anterior_cingulate_cortex_BA24	fetal
Fibroblast	-0.0207887	0.983414	ASD	Brain_Anterior_cingulate_cortex_BA24	fetal
Astrocyte	2.35022	0.0187622	ASD	Brain_Caudate_basal_ganglia	fetal
Erythroid cell	1.97998	0.0477052	ASD	Brain_Caudate_basal_ganglia	fetal
Endothelial cell	1.80819	0.0705763	ASD	Brain_Caudate_basal_ganglia	fetal
Fibroblast	-1.7259	0.0843655	ASD	Brain_Caudate_basal_ganglia	fetal
Radial glia	-1.67624	0.0936902	ASD	Brain_Caudate_basal_ganglia	fetal
Neuron	-1.36895	0.171015	ASD	Brain_Caudate_basal_ganglia	fetal
Oligodendrocyte	-1.26965	0.204209	ASD	Brain_Caudate_basal_ganglia	fetal
Stromal cell	1.21765	0.223359	ASD	Brain_Caudate_basal_ganglia	fetal
Macrophage	-1.063	0.287782	ASD	Brain_Caudate_basal_ganglia	fetal
Proliferating cell	1.03924	0.298694	ASD	Brain_Caudate_basal_ganglia	fetal
Neutrophil	0.821789	0.411197	ASD	Brain_Caudate_basal_ganglia	fetal
Microglia	0.365533	0.714714	ASD	Brain_Caudate_basal_ganglia	fetal
Purkinje cell	0.256467	0.797591	ASD	Brain_Caudate_basal_ganglia	fetal
Ependymal cell	-0.207995	0.835233	ASD	Brain_Caudate_basal_ganglia	fetal
Neutrophil	2.75676	0.00583764	ASD	Brain_Cerebellar_Hemisphere	fetal
Oligodendrocyte	-2.47568	0.0132983	ASD	Brain_Cerebellar_Hemisphere	fetal
Ependymal cell	1.2259	0.220237	ASD	Brain_Cerebellar_Hemisphere	fetal
Erythroid cell	-1.11528	0.264731	ASD	Brain_Cerebellar_Hemisphere	fetal
Endothelial cell	1.05393	0.291917	ASD	Brain_Cerebellar_Hemisphere	fetal
Astrocyte	1.02333	0.306153	ASD	Brain_Cerebellar_Hemisphere	fetal
Radial glia	-0.314178	0.753386	ASD	Brain_Cerebellar_Hemisphere	fetal
Stromal cell	-0.3066	0.759148	ASD	Brain_Cerebellar_Hemisphere	fetal
Microglia	-0.269554	0.787503	ASD	Brain_Cerebellar_Hemisphere	fetal
Macrophage	0.121602	0.903214	ASD	Brain_Cerebellar_Hemisphere	fetal
Neuron	0.115716	0.907878	ASD	Brain_Cerebellar_Hemisphere	fetal
Purkinje cell	-0.112239	0.910634	ASD	Brain_Cerebellar_Hemisphere	fetal
Proliferating cell	0.0881294	0.929774	ASD	Brain_Cerebellar_Hemisphere	fetal
Fibroblast	0.00481387	0.996159	ASD	Brain_Cerebellar_Hemisphere	fetal
Endothelial cell	2.94321	0.00324828	ASD	Brain_Cerebellum	fetal
Fibroblast	-2.25665	0.02403	ASD	Brain_Cerebellum	fetal
Astrocyte	1.92654	0.0540375	ASD	Brain_Cerebellum	fetal
Neutrophil	1.88097	0.0599765	ASD	Brain_Cerebellum	fetal
Macrophage	-1.33463	0.181999	ASD	Brain_Cerebellum	fetal
Purkinje cell	-1.26265	0.206716	ASD	Brain_Cerebellum	fetal
Radial glia	-1.17856	0.238575	ASD	Brain_Cerebellum	fetal
Erythroid cell	1.16387	0.244477	ASD	Brain_Cerebellum	fetal
Stromal cell	0.775104	0.438278	ASD	Brain_Cerebellum	fetal
Ependymal cell	0.404238	0.686038	ASD	Brain_Cerebellum	fetal
Proliferating cell	0.383313	0.701488	ASD	Brain_Cerebellum	fetal
Oligodendrocyte	0.192761	0.847147	ASD	Brain_Cerebellum	fetal
Microglia	0.172965	0.862679	ASD	Brain_Cerebellum	fetal
Neuron	-0.15203	0.879164	ASD	Brain_Cerebellum	fetal
Oligodendrocyte	-2.63495	0.00841488	ASD	Brain_Cortex	fetal
Astrocyte	2.01858	0.043531	ASD	Brain_Cortex	fetal
Ependymal cell	-1.96962	0.0488824	ASD	Brain_Cortex	fetal
Macrophage	-1.8298	0.0672798	ASD	Brain_Cortex	fetal
Stromal cell	1.37157	0.170198	ASD	Brain_Cortex	fetal
Microglia	1.33757	0.181037	ASD	Brain_Cortex	fetal
Endothelial cell	1.27013	0.204037	ASD	Brain_Cortex	fetal
Fibroblast	-1.1586	0.24662	ASD	Brain_Cortex	fetal
Erythroid cell	-0.887868	0.374612	ASD	Brain_Cortex	fetal
Proliferating cell	0.818249	0.413215	ASD	Brain_Cortex	fetal
Neutrophil	0.75465	0.450459	ASD	Brain_Cortex	fetal
Neuron	0.349756	0.726522	ASD	Brain_Cortex	fetal
Purkinje cell	-0.145771	0.884103	ASD	Brain_Cortex	fetal
Radial glia	0.0324601	0.974105	ASD	Brain_Cortex	fetal
Radial glia	1.91904	0.0549797	ASD	Brain_Frontal_Cortex_BA9	fetal
Proliferating cell	-1.77201	0.0763923	ASD	Brain_Frontal_Cortex_BA9	fetal
Fibroblast	1.72929	0.083758	ASD	Brain_Frontal_Cortex_BA9	fetal
Microglia	1.57375	0.115546	ASD	Brain_Frontal_Cortex_BA9	fetal
Neuron	1.50358	0.132689	ASD	Brain_Frontal_Cortex_BA9	fetal
Macrophage	-1.40267	0.160715	ASD	Brain_Frontal_Cortex_BA9	fetal
Oligodendrocyte	-1.35808	0.174438	ASD	Brain_Frontal_Cortex_BA9	fetal
Ependymal cell	-1.27613	0.20191	ASD	Brain_Frontal_Cortex_BA9	fetal
Stromal cell	-1.24081	0.214676	ASD	Brain_Frontal_Cortex_BA9	fetal
Erythroid cell	-0.78706	0.431247	ASD	Brain_Frontal_Cortex_BA9	fetal
Purkinje cell	-0.764585	0.444519	ASD	Brain_Frontal_Cortex_BA9	fetal
Endothelial cell	-0.516826	0.605277	ASD	Brain_Frontal_Cortex_BA9	fetal
Neutrophil	0.448718	0.653635	ASD	Brain_Frontal_Cortex_BA9	fetal
Astrocyte	-0.151876	0.879285	ASD	Brain_Frontal_Cortex_BA9	fetal
Astrocyte	2.14475	0.0319727	ASD	Brain_Hippocampus	fetal
Microglia	-1.73997	0.0818645	ASD	Brain_Hippocampus	fetal
Neutrophil	1.22367	0.221077	ASD	Brain_Hippocampus	fetal
Macrophage	1.06687	0.28603	ASD	Brain_Hippocampus	fetal
Ependymal cell	0.957867	0.33813	ASD	Brain_Hippocampus	fetal
Oligodendrocyte	-0.598312	0.549632	ASD	Brain_Hippocampus	fetal
Fibroblast	-0.533323	0.59381	ASD	Brain_Hippocampus	fetal
Proliferating cell	-0.468298	0.639571	ASD	Brain_Hippocampus	fetal
Purkinje cell	-0.401203	0.688271	ASD	Brain_Hippocampus	fetal
Stromal cell	-0.342336	0.732098	ASD	Brain_Hippocampus	fetal
Neuron	0.327684	0.743151	ASD	Brain_Hippocampus	fetal
Endothelial cell	0.217816	0.827573	ASD	Brain_Hippocampus	fetal
Radial glia	-0.0480532	0.961674	ASD	Brain_Hippocampus	fetal
Erythroid cell	0.0475519	0.962073	ASD	Brain_Hippocampus	fetal
Stromal cell	-2.90255	0.0037014	ASD	Brain_Hypothalamus	fetal
Neutrophil	2.89988	0.00373301	ASD	Brain_Hypothalamus	fetal
Fibroblast	2.26193	0.0237017	ASD	Brain_Hypothalamus	fetal
Erythroid cell	-1.68438	0.092109	ASD	Brain_Hypothalamus	fetal
Microglia	-1.42597	0.153876	ASD	Brain_Hypothalamus	fetal
Neuron	1.18461	0.236173	ASD	Brain_Hypothalamus	fetal
Purkinje cell	-1.12827	0.259204	ASD	Brain_Hypothalamus	fetal
Astrocyte	1.02758	0.304145	ASD	Brain_Hypothalamus	fetal
Endothelial cell	0.932669	0.350991	ASD	Brain_Hypothalamus	fetal
Radial glia	-0.66153	0.508272	ASD	Brain_Hypothalamus	fetal
Macrophage	-0.255994	0.797955	ASD	Brain_Hypothalamus	fetal
Ependymal cell	-0.186951	0.851699	ASD	Brain_Hypothalamus	fetal
Proliferating cell	0.176124	0.860196	ASD	Brain_Hypothalamus	fetal
Oligodendrocyte	-0.0915439	0.92706	ASD	Brain_Hypothalamus	fetal
Erythroid cell	2.60419	0.00920928	ASD	Brain_Nucleus_accumbens_basal_ganglia	fetal
Oligodendrocyte	-2.20244	0.0276344	ASD	Brain_Nucleus_accumbens_basal_ganglia	fetal
Astrocyte	2.18709	0.0287359	ASD	Brain_Nucleus_accumbens_basal_ganglia	fetal
Stromal cell	2.01424	0.0439842	ASD	Brain_Nucleus_accumbens_basal_ganglia	fetal
Ependymal cell	-1.89561	0.0580116	ASD	Brain_Nucleus_accumbens_basal_ganglia	fetal
Neuron	-1.62729	0.103675	ASD	Brain_Nucleus_accumbens_basal_ganglia	fetal
Radial glia	-1.45599	0.145395	ASD	Brain_Nucleus_accumbens_basal_ganglia	fetal
Fibroblast	-1.38901	0.164829	ASD	Brain_Nucleus_accumbens_basal_ganglia	fetal
Endothelial cell	1.22002	0.222459	ASD	Brain_Nucleus_accumbens_basal_ganglia	fetal
Proliferating cell	0.808254	0.418944	ASD	Brain_Nucleus_accumbens_basal_ganglia	fetal
Macrophage	-0.708594	0.478577	ASD	Brain_Nucleus_accumbens_basal_ganglia	fetal
Neutrophil	0.631558	0.527676	ASD	Brain_Nucleus_accumbens_basal_ganglia	fetal
Purkinje cell	0.270645	0.786664	ASD	Brain_Nucleus_accumbens_basal_ganglia	fetal
Microglia	0.22887	0.81897	ASD	Brain_Nucleus_accumbens_basal_ganglia	fetal
Purkinje cell	-2.3568	0.0184331	ASD	Brain_Putamen_basal_ganglia	fetal
Neuron	1.98793	0.0468195	ASD	Brain_Putamen_basal_ganglia	fetal
Erythroid cell	-1.95668	0.0503857	ASD	Brain_Putamen_basal_ganglia	fetal
Macrophage	-1.95223	0.0509107	ASD	Brain_Putamen_basal_ganglia	fetal
Microglia	1.86056	0.0628066	ASD	Brain_Putamen_basal_ganglia	fetal
Endothelial cell	1.50978	0.131101	ASD	Brain_Putamen_basal_ganglia	fetal
Fibroblast	0.930179	0.352279	ASD	Brain_Putamen_basal_ganglia	fetal
Stromal cell	-0.701428	0.483036	ASD	Brain_Putamen_basal_ganglia	fetal
Oligodendrocyte	-0.685678	0.492916	ASD	Brain_Putamen_basal_ganglia	fetal
Astrocyte	0.576694	0.564146	ASD	Brain_Putamen_basal_ganglia	fetal
Proliferating cell	-0.500776	0.616529	ASD	Brain_Putamen_basal_ganglia	fetal
Neutrophil	-0.29219	0.770142	ASD	Brain_Putamen_basal_ganglia	fetal
Radial glia	0.280199	0.779325	ASD	Brain_Putamen_basal_ganglia	fetal
Ependymal cell	-0.0859279	0.931524	ASD	Brain_Putamen_basal_ganglia	fetal
Microglia	1.54397	0.122595	ASD	Brain_Spinal_cord_cervical_c-1	fetal
Macrophage	-1.52129	0.128188	ASD	Brain_Spinal_cord_cervical_c-1	fetal
Fibroblast	1.33607	0.181525	ASD	Brain_Spinal_cord_cervical_c-1	fetal
Erythroid cell	-1.24496	0.213147	ASD	Brain_Spinal_cord_cervical_c-1	fetal
Neuron	1.22522	0.220493	ASD	Brain_Spinal_cord_cervical_c-1	fetal
Stromal cell	-1.03576	0.300315	ASD	Brain_Spinal_cord_cervical_c-1	fetal
Neutrophil	0.962595	0.335751	ASD	Brain_Spinal_cord_cervical_c-1	fetal
Endothelial cell	-0.870571	0.383988	ASD	Brain_Spinal_cord_cervical_c-1	fetal
Purkinje cell	-0.736587	0.461374	ASD	Brain_Spinal_cord_cervical_c-1	fetal
Ependymal cell	-0.630944	0.528077	ASD	Brain_Spinal_cord_cervical_c-1	fetal
Oligodendrocyte	-0.558015	0.576834	ASD	Brain_Spinal_cord_cervical_c-1	fetal
Proliferating cell	-0.536871	0.591357	ASD	Brain_Spinal_cord_cervical_c-1	fetal
Radial glia	0.351491	0.72522	ASD	Brain_Spinal_cord_cervical_c-1	fetal
Astrocyte	0.0693996	0.944672	ASD	Brain_Spinal_cord_cervical_c-1	fetal
Microglia	2.77223	0.00556738	ASD	Brain_Substantia_nigra	fetal
Macrophage	-2.72713	0.00638878	ASD	Brain_Substantia_nigra	fetal
Neuron	2.42868	0.015154	ASD	Brain_Substantia_nigra	fetal
Endothelial cell	2.35157	0.0186944	ASD	Brain_Substantia_nigra	fetal
Purkinje cell	-2.15126	0.0314553	ASD	Brain_Substantia_nigra	fetal
Radial glia	-1.47007	0.141543	ASD	Brain_Substantia_nigra	fetal
Oligodendrocyte	1.1699	0.242041	ASD	Brain_Substantia_nigra	fetal
Ependymal cell	1.12352	0.261215	ASD	Brain_Substantia_nigra	fetal
Neutrophil	0.520476	0.602732	ASD	Brain_Substantia_nigra	fetal
Stromal cell	-0.456017	0.648378	ASD	Brain_Substantia_nigra	fetal
Astrocyte	0.454855	0.649214	ASD	Brain_Substantia_nigra	fetal
Proliferating cell	0.259314	0.795393	ASD	Brain_Substantia_nigra	fetal
Fibroblast	-0.231955	0.816573	ASD	Brain_Substantia_nigra	fetal
Erythroid cell	0.127679	0.898403	ASD	Brain_Substantia_nigra	fetal
Osteoblast	1.63832	0.101355	ASD	Skin_Not_Sun_Exposed_Suprapubic	fetal
Fibroblast	-1.53808	0.124028	ASD	Skin_Not_Sun_Exposed_Suprapubic	fetal
Neutrophil	1.30913	0.190489	ASD	Skin_Not_Sun_Exposed_Suprapubic	fetal
Keratinocyte	-0.934742	0.349921	ASD	Skin_Not_Sun_Exposed_Suprapubic	fetal
Proliferating cell	-0.922745	0.35614	ASD	Skin_Not_Sun_Exposed_Suprapubic	fetal
Melanocyte	0.818769	0.412918	ASD	Skin_Not_Sun_Exposed_Suprapubic	fetal
Mesenchymal cell	-0.812928	0.416259	ASD	Skin_Not_Sun_Exposed_Suprapubic	fetal
Smooth muscle cell	-0.675172	0.499566	ASD	Skin_Not_Sun_Exposed_Suprapubic	fetal
Macrophage	-0.436956	0.662143	ASD	Skin_Not_Sun_Exposed_Suprapubic	fetal
Mast cell	0.41798	0.675962	ASD	Skin_Not_Sun_Exposed_Suprapubic	fetal
Erythroid cell	-0.353133	0.723989	ASD	Skin_Not_Sun_Exposed_Suprapubic	fetal
Skeletal muscle cell	0.188074	0.850819	ASD	Skin_Not_Sun_Exposed_Suprapubic	fetal
Endothelial cell	-0.106123	0.915485	ASD	Skin_Not_Sun_Exposed_Suprapubic	fetal
Neutrophil	2.06957	0.0384927	ASD	Skin_Sun_Exposed_Lower_leg	fetal
Skeletal muscle cell	1.16346	0.244645	ASD	Skin_Sun_Exposed_Lower_leg	fetal
Mesenchymal cell	1.13725	0.255435	ASD	Skin_Sun_Exposed_Lower_leg	fetal
Osteoblast	-1.04826	0.294518	ASD	Skin_Sun_Exposed_Lower_leg	fetal
Smooth muscle cell	-0.840476	0.400641	ASD	Skin_Sun_Exposed_Lower_leg	fetal
Keratinocyte	-0.751637	0.452269	ASD	Skin_Sun_Exposed_Lower_leg	fetal
Macrophage	-0.674126	0.500231	ASD	Skin_Sun_Exposed_Lower_leg	fetal
Fibroblast	-0.596497	0.550844	ASD	Skin_Sun_Exposed_Lower_leg	fetal
Proliferating cell	0.511804	0.608788	ASD	Skin_Sun_Exposed_Lower_leg	fetal
Mast cell	0.488922	0.624897	ASD	Skin_Sun_Exposed_Lower_leg	fetal
Erythroid cell	0.450891	0.652068	ASD	Skin_Sun_Exposed_Lower_leg	fetal
Melanocyte	-0.406999	0.684009	ASD	Skin_Sun_Exposed_Lower_leg	fetal
Endothelial cell	0.0082107	0.993449	ASD	Skin_Sun_Exposed_Lower_leg	fetal
Neutrophil	1.68948	0.091128	Asthma	Brain_Amygdala	fetal
Oligodendrocyte	1.5374	0.124195	Asthma	Brain_Amygdala	fetal
Radial glia	-1.47064	0.141388	Asthma	Brain_Amygdala	fetal
Proliferating cell	1.27119	0.20366	Asthma	Brain_Amygdala	fetal
Fibroblast	-0.920906	0.3571	Asthma	Brain_Amygdala	fetal
Neuron	0.907728	0.364022	Asthma	Brain_Amygdala	fetal
Purkinje cell	-0.82326	0.41036	Asthma	Brain_Amygdala	fetal
Ependymal cell	-0.619833	0.535368	Asthma	Brain_Amygdala	fetal
Stromal cell	0.510806	0.609487	Asthma	Brain_Amygdala	fetal
Microglia	0.446879	0.654962	Asthma	Brain_Amygdala	fetal
Astrocyte	0.273168	0.784724	Asthma	Brain_Amygdala	fetal
Endothelial cell	0.215939	0.829035	Asthma	Brain_Amygdala	fetal
Macrophage	0.0485008	0.961317	Asthma	Brain_Amygdala	fetal
Erythroid cell	0.0404528	0.967732	Asthma	Brain_Amygdala	fetal
Neutrophil	-3.33912	0.000840428	Asthma	Brain_Anterior_cingulate_cortex_BA24	fetal
Proliferating cell	3.30412	0.000952758	Asthma	Brain_Anterior_cingulate_cortex_BA24	fetal
Stromal cell	2.43604	0.0148491	Asthma	Brain_Anterior_cingulate_cortex_BA24	fetal
Microglia	1.68786	0.0914379	Asthma	Brain_Anterior_cingulate_cortex_BA24	fetal
Purkinje cell	1.68758	0.0914915	Asthma	Brain_Anterior_cingulate_cortex_BA24	fetal
Radial glia	-1.50922	0.131243	Asthma	Brain_Anterior_cingulate_cortex_BA24	fetal
Macrophage	-1.35949	0.173992	Asthma	Brain_Anterior_cingulate_cortex_BA24	fetal
Neuron	-1.2743	0.202557	Asthma	Brain_Anterior_cingulate_cortex_BA24	fetal
Ependymal cell	0.833675	0.404464	Asthma	Brain_Anterior_cingulate_cortex_BA24	fetal
Oligodendrocyte	-0.393132	0.694222	Asthma	Brain_Anterior_cingulate_cortex_BA24	fetal
Erythroid cell	-0.343987	0.730856	Asthma	Brain_Anterior_cingulate_cortex_BA24	fetal
Endothelial cell	-0.301402	0.763108	Asthma	Brain_Anterior_cingulate_cortex_BA24	fetal
Fibroblast	0.17	0.86501	Asthma	Brain_Anterior_cingulate_cortex_BA24	fetal
Astrocyte	-0.0546565	0.956412	Asthma	Brain_Anterior_cingulate_cortex_BA24	fetal
Oligodendrocyte	3.12831	0.00175813	Asthma	Brain_Caudate_basal_ganglia	fetal
Proliferating cell	-1.94618	0.0516336	Asthma	Brain_Caudate_basal_ganglia	fetal
Ependymal cell	-1.5376	0.124146	Asthma	Brain_Caudate_basal_ganglia	fetal
Neuron	1.50801	0.131552	Asthma	Brain_Caudate_basal_ganglia	fetal
Purkinje cell	-1.29024	0.196969	Asthma	Brain_Caudate_basal_ganglia	fetal
Fibroblast	1.22024	0.222374	Asthma	Brain_Caudate_basal_ganglia	fetal
Stromal cell	-1.12453	0.260789	Asthma	Brain_Caudate_basal_ganglia	fetal
Endothelial cell	-0.978262	0.327945	Asthma	Brain_Caudate_basal_ganglia	fetal
Astrocyte	-0.763078	0.445417	Asthma	Brain_Caudate_basal_ganglia	fetal
Macrophage	0.282764	0.777358	Asthma	Brain_Caudate_basal_ganglia	fetal
Microglia	0.239765	0.810513	Asthma	Brain_Caudate_basal_ganglia	fetal
Neutrophil	-0.169061	0.865748	Asthma	Brain_Caudate_basal_ganglia	fetal
Erythroid cell	0.163837	0.86986	Asthma	Brain_Caudate_basal_ganglia	fetal
Radial glia	0.101152	0.91943	Asthma	Brain_Caudate_basal_ganglia	fetal
Neutrophil	-1.17587	0.239645	Asthma	Brain_Cerebellar_Hemisphere	fetal
Ependymal cell	1.16863	0.242553	Asthma	Brain_Cerebellar_Hemisphere	fetal
Oligodendrocyte	1.1641	0.244385	Asthma	Brain_Cerebellar_Hemisphere	fetal
Proliferating cell	-1.07122	0.284069	Asthma	Brain_Cerebellar_Hemisphere	fetal
Endothelial cell	-1.04511	0.295971	Asthma	Brain_Cerebellar_Hemisphere	fetal
Neuron	0.918885	0.358156	Asthma	Brain_Cerebellar_Hemisphere	fetal
Radial glia	-0.654142	0.51302	Asthma	Brain_Cerebellar_Hemisphere	fetal
Microglia	0.647268	0.517459	Asthma	Brain_Cerebellar_Hemisphere	fetal
Macrophage	-0.516095	0.605788	Asthma	Brain_Cerebellar_Hemisphere	fetal
Astrocyte	0.326736	0.743868	Asthma	Brain_Cerebellar_Hemisphere	fetal
Purkinje cell	-0.303763	0.761309	Asthma	Brain_Cerebellar_Hemisphere	fetal
Fibroblast	0.264871	0.791109	Asthma	Brain_Cerebellar_Hemisphere	fetal
Erythroid cell	0.181408	0.856048	Asthma	Brain_Cerebellar_Hemisphere	fetal
Stromal cell	0.0597731	0.952336	Asthma	Brain_Cerebellar_Hemisphere	fetal
Ependymal cell	-2.03487	0.0418644	Asthma	Brain_Cerebellum	fetal
Proliferating cell	-1.89193	0.0585002	Asthma	Brain_Cerebellum	fetal
Astrocyte	-1.6009	0.109399	Asthma	Brain_Cerebellum	fetal
Neutrophil	-1.20517	0.228137	Asthma	Brain_Cerebellum	fetal
Radial glia	1.18879	0.234521	Asthma	Brain_Cerebellum	fetal
Endothelial cell	-0.874633	0.381773	Asthma	Brain_Cerebellum	fetal
Purkinje cell	0.829628	0.406749	Asthma	Brain_Cerebellum	fetal
Stromal cell	0.740988	0.458701	Asthma	Brain_Cerebellum	fetal
Microglia	0.454186	0.649695	Asthma	Brain_Cerebellum	fetal
Oligodendrocyte	0.408856	0.682645	Asthma	Brain_Cerebellum	fetal
Neuron	0.108404	0.913675	Asthma	Brain_Cerebellum	fetal
Erythroid cell	-0.0881361	0.929769	Asthma	Brain_Cerebellum	fetal
Macrophage	0.0545225	0.956519	Asthma	Brain_Cerebellum	fetal
Fibroblast	0.012592	0.989953	Asthma	Brain_Cerebellum	fetal
Oligodendrocyte	1.78547	0.0741856	Asthma	Brain_Cortex	fetal
Neuron	1.32998	0.183525	Asthma	Brain_Cortex	fetal
Macrophage	1.25821	0.208317	Asthma	Brain_Cortex	fetal
Endothelial cell	-1.08296	0.278828	Asthma	Brain_Cortex	fetal
Purkinje cell	-1.01874	0.308325	Asthma	Brain_Cortex	fetal
Microglia	-0.961795	0.336153	Asthma	Brain_Cortex	fetal
Erythroid cell	0.954067	0.34005	Asthma	Brain_Cortex	fetal
Proliferating cell	-0.88698	0.375089	Asthma	Brain_Cortex	fetal
Fibroblast	0.757801	0.44857	Asthma	Brain_Cortex	fetal
Stromal cell	-0.70964	0.477927	Asthma	Brain_Cortex	fetal
Ependymal cell	0.578564	0.562883	Asthma	Brain_Cortex	fetal
Astrocyte	-0.410536	0.681413	Asthma	Brain_Cortex	fetal
Neutrophil	-0.381394	0.702911	Asthma	Brain_Cortex	fetal
Radial glia	-0.379602	0.704241	Asthma	Brain_Cortex	fetal
Endothelial cell	-1.17472	0.240105	Asthma	Brain_Frontal_Cortex_BA9	fetal
Radial glia	-0.763826	0.444971	Asthma	Brain_Frontal_Cortex_BA9	fetal
Erythroid cell	0.688632	0.491055	Asthma	Brain_Frontal_Cortex_BA9	fetal
Stromal cell	0.578992	0.562595	Asthma	Brain_Frontal_Cortex_BA9	fetal
Astrocyte	0.513904	0.607319	Asthma	Brain_Frontal_Cortex_BA9	fetal
Oligodendrocyte	0.504688	0.613778	Asthma	Brain_Frontal_Cortex_BA9	fetal
Fibroblast	-0.474735	0.634976	Asthma	Brain_Frontal_Cortex_BA9	fetal
Neutrophil	-0.46228	0.643881	Asthma	Brain_Frontal_Cortex_BA9	fetal
Proliferating cell	0.405243	0.685299	Asthma	Brain_Frontal_Cortex_BA9	fetal
Microglia	0.196654	0.844099	Asthma	Brain_Frontal_Cortex_BA9	fetal
Macrophage	-0.131686	0.895233	Asthma	Brain_Frontal_Cortex_BA9	fetal
Ependymal cell	-0.126858	0.899052	Asthma	Brain_Frontal_Cortex_BA9	fetal
Purkinje cell	0.0717251	0.942821	Asthma	Brain_Frontal_Cortex_BA9	fetal
Neuron	-0.00489069	0.996098	Asthma	Brain_Frontal_Cortex_BA9	fetal
Neutrophil	-1.56656	0.117217	Asthma	Brain_Hippocampus	fetal
Neuron	-1.49565	0.134744	Asthma	Brain_Hippocampus	fetal
Proliferating cell	1.35366	0.175846	Asthma	Brain_Hippocampus	fetal
Endothelial cell	-0.932852	0.350897	Asthma	Brain_Hippocampus	fetal
Microglia	-0.784687	0.432637	Asthma	Brain_Hippocampus	fetal
Ependymal cell	-0.781375	0.434582	Asthma	Brain_Hippocampus	fetal
Purkinje cell	0.738836	0.460007	Asthma	Brain_Hippocampus	fetal
Macrophage	0.735488	0.462042	Asthma	Brain_Hippocampus	fetal
Erythroid cell	-0.571846	0.567426	Asthma	Brain_Hippocampus	fetal
Radial glia	0.490889	0.623505	Asthma	Brain_Hippocampus	fetal
Fibroblast	0.226331	0.820944	Asthma	Brain_Hippocampus	fetal
Oligodendrocyte	-0.173568	0.862205	Asthma	Brain_Hippocampus	fetal
Stromal cell	0.0826522	0.934128	Asthma	Brain_Hippocampus	fetal
Astrocyte	0.0076299	0.993912	Asthma	Brain_Hippocampus	fetal
Ependymal cell	-2.09302	0.0363476	Asthma	Brain_Hypothalamus	fetal
Fibroblast	0.837855	0.402112	Asthma	Brain_Hypothalamus	fetal
Erythroid cell	-0.792176	0.428258	Asthma	Brain_Hypothalamus	fetal
Oligodendrocyte	0.729489	0.465703	Asthma	Brain_Hypothalamus	fetal
Proliferating cell	0.695713	0.486608	Asthma	Brain_Hypothalamus	fetal
Microglia	0.663068	0.507287	Asthma	Brain_Hypothalamus	fetal
Astrocyte	0.646679	0.517839	Asthma	Brain_Hypothalamus	fetal
Radial glia	-0.577269	0.563757	Asthma	Brain_Hypothalamus	fetal
Neutrophil	-0.458901	0.646306	Asthma	Brain_Hypothalamus	fetal
Endothelial cell	-0.290032	0.771791	Asthma	Brain_Hypothalamus	fetal
Macrophage	-0.201417	0.840373	Asthma	Brain_Hypothalamus	fetal
Neuron	-0.050259	0.959916	Asthma	Brain_Hypothalamus	fetal
Purkinje cell	0.0123477	0.990148	Asthma	Brain_Hypothalamus	fetal
Stromal cell	-0.000396619	0.999684	Asthma	Brain_Hypothalamus	fetal
Endothelial cell	-2.23409	0.0254771	Asthma	Brain_Nucleus_accumbens_basal_ganglia	fetal
Oligodendrocyte	1.92056	0.0547867	Asthma	Brain_Nucleus_accumbens_basal_ganglia	fetal
Macrophage	1.80142	0.0716372	Asthma	Brain_Nucleus_accumbens_basal_ganglia	fetal
Fibroblast	1.48145	0.138487	Asthma	Brain_Nucleus_accumbens_basal_ganglia	fetal
Microglia	-1.14516	0.252144	Asthma	Brain_Nucleus_accumbens_basal_ganglia	fetal
Purkinje cell	-1.04453	0.296242	Asthma	Brain_Nucleus_accumbens_basal_ganglia	fetal
Ependymal cell	-0.948584	0.342832	Asthma	Brain_Nucleus_accumbens_basal_ganglia	fetal
Stromal cell	-0.737268	0.46096	Asthma	Brain_Nucleus_accumbens_basal_ganglia	fetal
Erythroid cell	0.640796	0.521655	Asthma	Brain_Nucleus_accumbens_basal_ganglia	fetal
Neuron	0.464571	0.642239	Asthma	Brain_Nucleus_accumbens_basal_ganglia	fetal
Radial glia	-0.427944	0.668692	Asthma	Brain_Nucleus_accumbens_basal_ganglia	fetal
Astrocyte	-0.322193	0.747307	Asthma	Brain_Nucleus_accumbens_basal_ganglia	fetal
Proliferating cell	-0.138908	0.889523	Asthma	Brain_Nucleus_accumbens_basal_ganglia	fetal
Neutrophil	0.055982	0.955356	Asthma	Brain_Nucleus_accumbens_basal_ganglia	fetal
Endothelial cell	-1.6595	0.0970159	Asthma	Brain_Putamen_basal_ganglia	fetal
Radial glia	-1.3179	0.187536	Asthma	Brain_Putamen_basal_ganglia	fetal
Macrophage	1.24724	0.212309	Asthma	Brain_Putamen_basal_ganglia	fetal
Oligodendrocyte	0.94448	0.344924	Asthma	Brain_Putamen_basal_ganglia	fetal
Neutrophil	-0.816778	0.414056	Asthma	Brain_Putamen_basal_ganglia	fetal
Fibroblast	0.642353	0.520644	Asthma	Brain_Putamen_basal_ganglia	fetal
Erythroid cell	-0.638517	0.523137	Asthma	Brain_Putamen_basal_ganglia	fetal
Proliferating cell	0.626514	0.530978	Asthma	Brain_Putamen_basal_ganglia	fetal
Neuron	0.433386	0.664735	Asthma	Brain_Putamen_basal_ganglia	fetal
Stromal cell	-0.263065	0.7925	Asthma	Brain_Putamen_basal_ganglia	fetal
Microglia	-0.162883	0.87061	Asthma	Brain_Putamen_basal_ganglia	fetal
Astrocyte	0.105869	0.915687	Asthma	Brain_Putamen_basal_ganglia	fetal
Ependymal cell	0.0902095	0.928121	Asthma	Brain_Putamen_basal_ganglia	fetal
Purkinje cell	-0.0781307	0.937724	Asthma	Brain_Putamen_basal_ganglia	fetal
Stromal cell	-1.74984	0.0801451	Asthma	Brain_Spinal_cord_cervical_c-1	fetal
Fibroblast	1.20445	0.228416	Asthma	Brain_Spinal_cord_cervical_c-1	fetal
Astrocyte	1.11522	0.264755	Asthma	Brain_Spinal_cord_cervical_c-1	fetal
Oligodendrocyte	1.00228	0.31621	Asthma	Brain_Spinal_cord_cervical_c-1	fetal
Radial glia	-0.783322	0.433438	Asthma	Brain_Spinal_cord_cervical_c-1	fetal
Purkinje cell	-0.677851	0.497866	Asthma	Brain_Spinal_cord_cervical_c-1	fetal
Erythroid cell	0.661495	0.508295	Asthma	Brain_Spinal_cord_cervical_c-1	fetal
Endothelial cell	-0.646652	0.517857	Asthma	Brain_Spinal_cord_cervical_c-1	fetal
Proliferating cell	0.619447	0.535622	Asthma	Brain_Spinal_cord_cervical_c-1	fetal
Neuron	0.554255	0.579405	Asthma	Brain_Spinal_cord_cervical_c-1	fetal
Neutrophil	0.275194	0.783167	Asthma	Brain_Spinal_cord_cervical_c-1	fetal
Macrophage	0.173682	0.862115	Asthma	Brain_Spinal_cord_cervical_c-1	fetal
Microglia	-0.0871089	0.930585	Asthma	Brain_Spinal_cord_cervical_c-1	fetal
Ependymal cell	0.0527983	0.957893	Asthma	Brain_Spinal_cord_cervical_c-1	fetal
Erythroid cell	1.9438	0.051919	Asthma	Brain_Substantia_nigra	fetal
Radial glia	-0.972891	0.330607	Asthma	Brain_Substantia_nigra	fetal
Oligodendrocyte	0.920809	0.35715	Asthma	Brain_Substantia_nigra	fetal
Endothelial cell	-0.825095	0.409318	Asthma	Brain_Substantia_nigra	fetal
Proliferating cell	0.819237	0.412651	Asthma	Brain_Substantia_nigra	fetal
Fibroblast	0.685059	0.493306	Asthma	Brain_Substantia_nigra	fetal
Neutrophil	-0.679842	0.496604	Asthma	Brain_Substantia_nigra	fetal
Stromal cell	-0.440161	0.659821	Asthma	Brain_Substantia_nigra	fetal
Ependymal cell	-0.406648	0.684267	Asthma	Brain_Substantia_nigra	fetal
Macrophage	0.381871	0.702557	Asthma	Brain_Substantia_nigra	fetal
Astrocyte	0.313116	0.754192	Asthma	Brain_Substantia_nigra	fetal
Microglia	-0.214473	0.830178	Asthma	Brain_Substantia_nigra	fetal
Purkinje cell	-0.19194	0.847789	Asthma	Brain_Substantia_nigra	fetal
Neuron	0.174054	0.861823	Asthma	Brain_Substantia_nigra	fetal
Proliferating cell	1.83696	0.0662155	Asthma	Skin_Sun_Exposed_Lower_leg	fetal
Smooth muscle cell	-1.79281	0.0730029	Asthma	Skin_Sun_Exposed_Lower_leg	fetal
Mast cell	1.77716	0.0755424	Asthma	Skin_Sun_Exposed_Lower_leg	fetal
Skeletal muscle cell	1.35661	0.174906	Asthma	Skin_Sun_Exposed_Lower_leg	fetal
Keratinocyte	1.33165	0.182976	Asthma	Skin_Sun_Exposed_Lower_leg	fetal
Fibroblast	-1.21758	0.223385	Asthma	Skin_Sun_Exposed_Lower_leg	fetal
Mesenchymal cell	1.18681	0.235304	Asthma	Skin_Sun_Exposed_Lower_leg	fetal
Endothelial cell	1.00932	0.312819	Asthma	Skin_Sun_Exposed_Lower_leg	fetal
Neutrophil	-0.989258	0.322537	Asthma	Skin_Sun_Exposed_Lower_leg	fetal
Osteoblast	-0.894454	0.371079	Asthma	Skin_Sun_Exposed_Lower_leg	fetal
Erythroid cell	0.480654	0.630762	Asthma	Skin_Sun_Exposed_Lower_leg	fetal
Macrophage	-0.409707	0.682021	Asthma	Skin_Sun_Exposed_Lower_leg	fetal
Melanocyte	0.0520809	0.958464	Asthma	Skin_Sun_Exposed_Lower_leg	fetal
Stromal cell	2.6988	0.00695892	BC	Brain_Amygdala	fetal
Oligodendrocyte	2.06461	0.0389601	BC	Brain_Amygdala	fetal
Astrocyte	-1.73118	0.0834195	BC	Brain_Amygdala	fetal
Ependymal cell	-1.40679	0.15949	BC	Brain_Amygdala	fetal
Fibroblast	-1.35711	0.174747	BC	Brain_Amygdala	fetal
Neuron	1.33445	0.182055	BC	Brain_Amygdala	fetal
Macrophage	-0.793487	0.427494	BC	Brain_Amygdala	fetal
Proliferating cell	-0.784249	0.432894	BC	Brain_Amygdala	fetal
Microglia	0.643083	0.52017	BC	Brain_Amygdala	fetal
Endothelial cell	-0.516974	0.605174	BC	Brain_Amygdala	fetal
Radial glia	-0.377621	0.705712	BC	Brain_Amygdala	fetal
Purkinje cell	-0.241841	0.808904	BC	Brain_Amygdala	fetal
Neutrophil	-0.139228	0.88927	BC	Brain_Amygdala	fetal
Erythroid cell	-0.073057	0.941761	BC	Brain_Amygdala	fetal
Astrocyte	4.47536	7.62814e-06	BC	Brain_Anterior_cingulate_cortex_BA24	fetal
Neutrophil	3.44427	0.000572608	BC	Brain_Anterior_cingulate_cortex_BA24	fetal
Proliferating cell	3.34795	0.000814113	BC	Brain_Anterior_cingulate_cortex_BA24	fetal
Radial glia	-3.06867	0.00215014	BC	Brain_Anterior_cingulate_cortex_BA24	fetal
Oligodendrocyte	-2.33114	0.0197459	BC	Brain_Anterior_cingulate_cortex_BA24	fetal
Microglia	-1.74569	0.0808647	BC	Brain_Anterior_cingulate_cortex_BA24	fetal
Ependymal cell	1.50002	0.13361	BC	Brain_Anterior_cingulate_cortex_BA24	fetal
Macrophage	1.30253	0.192734	BC	Brain_Anterior_cingulate_cortex_BA24	fetal
Stromal cell	-0.442985	0.657776	BC	Brain_Anterior_cingulate_cortex_BA24	fetal
Purkinje cell	0.436557	0.662433	BC	Brain_Anterior_cingulate_cortex_BA24	fetal
Erythroid cell	0.378065	0.705382	BC	Brain_Anterior_cingulate_cortex_BA24	fetal
Fibroblast	-0.188901	0.85017	BC	Brain_Anterior_cingulate_cortex_BA24	fetal
Neuron	0.123449	0.901752	BC	Brain_Anterior_cingulate_cortex_BA24	fetal
Endothelial cell	-0.072326	0.942342	BC	Brain_Anterior_cingulate_cortex_BA24	fetal
Astrocyte	3.36448	0.000766885	BC	Brain_Caudate_basal_ganglia	fetal
Microglia	1.98989	0.0466025	BC	Brain_Caudate_basal_ganglia	fetal
Oligodendrocyte	-1.9375	0.0526838	BC	Brain_Caudate_basal_ganglia	fetal
Macrophage	-1.8553	0.063553	BC	Brain_Caudate_basal_ganglia	fetal
Radial glia	-1.77702	0.0755657	BC	Brain_Caudate_basal_ganglia	fetal
Stromal cell	1.5823	0.113582	BC	Brain_Caudate_basal_ganglia	fetal
Purkinje cell	-1.35632	0.174999	BC	Brain_Caudate_basal_ganglia	fetal
Erythroid cell	-1.23958	0.215131	BC	Brain_Caudate_basal_ganglia	fetal
Neutrophil	1.1733	0.240676	BC	Brain_Caudate_basal_ganglia	fetal
Ependymal cell	0.920042	0.357551	BC	Brain_Caudate_basal_ganglia	fetal
Proliferating cell	0.842053	0.399758	BC	Brain_Caudate_basal_ganglia	fetal
Neuron	0.836312	0.40298	BC	Brain_Caudate_basal_ganglia	fetal
Fibroblast	-0.587272	0.557021	BC	Brain_Caudate_basal_ganglia	fetal
Endothelial cell	-0.137139	0.890921	BC	Brain_Caudate_basal_ganglia	fetal
Astrocyte	5.07903	3.79373e-07	BC	Brain_Cerebellar_Hemisphere	fetal
Radial glia	-4.07033	4.69473e-05	BC	Brain_Cerebellar_Hemisphere	fetal
Neutrophil	3.9346	8.33341e-05	BC	Brain_Cerebellar_Hemisphere	fetal
Proliferating cell	1.73457	0.0828176	BC	Brain_Cerebellar_Hemisphere	fetal
Fibroblast	1.70212	0.0887325	BC	Brain_Cerebellar_Hemisphere	fetal
Oligodendrocyte	-1.67463	0.0940074	BC	Brain_Cerebellar_Hemisphere	fetal
Erythroid cell	-1.66864	0.095188	BC	Brain_Cerebellar_Hemisphere	fetal
Stromal cell	-1.46094	0.144031	BC	Brain_Cerebellar_Hemisphere	fetal
Purkinje cell	-1.17299	0.240799	BC	Brain_Cerebellar_Hemisphere	fetal
Macrophage	-1.14863	0.250709	BC	Brain_Cerebellar_Hemisphere	fetal
Microglia	1.12865	0.259046	BC	Brain_Cerebellar_Hemisphere	fetal
Neuron	1.106	0.268726	BC	Brain_Cerebellar_Hemisphere	fetal
Ependymal cell	1.10147	0.270694	BC	Brain_Cerebellar_Hemisphere	fetal
Endothelial cell	0.00846512	0.993246	BC	Brain_Cerebellar_Hemisphere	fetal
Astrocyte	5.5693	2.55768e-08	BC	Brain_Cerebellum	fetal
Ependymal cell	4.36978	1.24373e-05	BC	Brain_Cerebellum	fetal
Radial glia	-3.30536	0.000948561	BC	Brain_Cerebellum	fetal
Neutrophil	3.16686	0.00154093	BC	Brain_Cerebellum	fetal
Microglia	2.61439	0.00893872	BC	Brain_Cerebellum	fetal
Proliferating cell	1.59904	0.109811	BC	Brain_Cerebellum	fetal
Fibroblast	-1.1182	0.263481	BC	Brain_Cerebellum	fetal
Neuron	1.11041	0.266821	BC	Brain_Cerebellum	fetal
Oligodendrocyte	-0.973803	0.330154	BC	Brain_Cerebellum	fetal
Erythroid cell	-0.748935	0.453897	BC	Brain_Cerebellum	fetal
Endothelial cell	-0.221233	0.824911	BC	Brain_Cerebellum	fetal
Purkinje cell	-0.187646	0.851154	BC	Brain_Cerebellum	fetal
Macrophage	0.0657125	0.947607	BC	Brain_Cerebellum	fetal
Stromal cell	-0.00605554	0.995168	BC	Brain_Cerebellum	fetal
Astrocyte	6.10312	1.0402e-09	BC	Brain_Cortex	fetal
Stromal cell	4.69714	2.63836e-06	BC	Brain_Cortex	fetal
Fibroblast	-3.98725	6.68423e-05	BC	Brain_Cortex	fetal
Radial glia	-3.59096	0.000329461	BC	Brain_Cortex	fetal
Oligodendrocyte	-3.22721	0.00125004	BC	Brain_Cortex	fetal
Neuron	3.02447	0.00249068	BC	Brain_Cortex	fetal
Microglia	-2.17445	0.0296712	BC	Brain_Cortex	fetal
Purkinje cell	-1.95929	0.0500794	BC	Brain_Cortex	fetal
Neutrophil	1.60962	0.10748	BC	Brain_Cortex	fetal
Proliferating cell	1.4582	0.144784	BC	Brain_Cortex	fetal
Macrophage	-1.38908	0.164809	BC	Brain_Cortex	fetal
Erythroid cell	-1.35455	0.175562	BC	Brain_Cortex	fetal
Ependymal cell	1.09743	0.272452	BC	Brain_Cortex	fetal
Endothelial cell	0.791113	0.428878	BC	Brain_Cortex	fetal
Endothelial cell	-4.13195	3.59691e-05	BC	Brain_Frontal_Cortex_BA9	fetal
Stromal cell	2.76024	0.00577592	BC	Brain_Frontal_Cortex_BA9	fetal
Proliferating cell	-2.52066	0.0117134	BC	Brain_Frontal_Cortex_BA9	fetal
Microglia	-2.32243	0.0202098	BC	Brain_Frontal_Cortex_BA9	fetal
Fibroblast	-2.12925	0.0332334	BC	Brain_Frontal_Cortex_BA9	fetal
Macrophage	1.91062	0.0560528	BC	Brain_Frontal_Cortex_BA9	fetal
Astrocyte	-1.74884	0.0803188	BC	Brain_Frontal_Cortex_BA9	fetal
Erythroid cell	1.66292	0.0963293	BC	Brain_Frontal_Cortex_BA9	fetal
Neuron	1.40365	0.160424	BC	Brain_Frontal_Cortex_BA9	fetal
Radial glia	1.23474	0.216927	BC	Brain_Frontal_Cortex_BA9	fetal
Neutrophil	-0.961562	0.33627	BC	Brain_Frontal_Cortex_BA9	fetal
Ependymal cell	0.898053	0.369157	BC	Brain_Frontal_Cortex_BA9	fetal
Oligodendrocyte	0.514434	0.606949	BC	Brain_Frontal_Cortex_BA9	fetal
Purkinje cell	0.141212	0.887703	BC	Brain_Frontal_Cortex_BA9	fetal
Microglia	2.50329	0.0123043	BC	Brain_Hippocampus	fetal
Neutrophil	-2.21899	0.0264873	BC	Brain_Hippocampus	fetal
Macrophage	-2.17079	0.0299469	BC	Brain_Hippocampus	fetal
Fibroblast	-1.3965	0.162563	BC	Brain_Hippocampus	fetal
Radial glia	1.33604	0.181537	BC	Brain_Hippocampus	fetal
Erythroid cell	1.32581	0.184902	BC	Brain_Hippocampus	fetal
Stromal cell	1.03045	0.302798	BC	Brain_Hippocampus	fetal
Ependymal cell	-1.02149	0.307022	BC	Brain_Hippocampus	fetal
Endothelial cell	0.957997	0.338064	BC	Brain_Hippocampus	fetal
Oligodendrocyte	-0.701727	0.482849	BC	Brain_Hippocampus	fetal
Proliferating cell	-0.599719	0.548693	BC	Brain_Hippocampus	fetal
Astrocyte	-0.372866	0.709249	BC	Brain_Hippocampus	fetal
Neuron	0.247757	0.804322	BC	Brain_Hippocampus	fetal
Purkinje cell	0.15463	0.877113	BC	Brain_Hippocampus	fetal
Astrocyte	4.62774	3.69685e-06	BC	Brain_Hypothalamus	fetal
Neutrophil	4.45385	8.43446e-06	BC	Brain_Hypothalamus	fetal
Microglia	-3.48333	0.000495215	BC	Brain_Hypothalamus	fetal
Stromal cell	-3.11415	0.00184477	BC	Brain_Hypothalamus	fetal
Macrophage	-1.78743	0.0738673	BC	Brain_Hypothalamus	fetal
Radial glia	-1.35537	0.175298	BC	Brain_Hypothalamus	fetal
Endothelial cell	1.31566	0.188288	BC	Brain_Hypothalamus	fetal
Purkinje cell	-0.995003	0.319735	BC	Brain_Hypothalamus	fetal
Neuron	0.901307	0.367425	BC	Brain_Hypothalamus	fetal
Oligodendrocyte	0.719538	0.47181	BC	Brain_Hypothalamus	fetal
Erythroid cell	0.712879	0.475921	BC	Brain_Hypothalamus	fetal
Proliferating cell	0.0688315	0.945124	BC	Brain_Hypothalamus	fetal
Fibroblast	-0.0282803	0.977439	BC	Brain_Hypothalamus	fetal
Ependymal cell	-0.00643657	0.994864	BC	Brain_Hypothalamus	fetal
Astrocyte	5.37999	7.44883e-08	BC	Brain_Nucleus_accumbens_basal_ganglia	fetal
Radial glia	-2.43959	0.014704	BC	Brain_Nucleus_accumbens_basal_ganglia	fetal
Oligodendrocyte	-2.02466	0.0429023	BC	Brain_Nucleus_accumbens_basal_ganglia	fetal
Microglia	1.71011	0.0872451	BC	Brain_Nucleus_accumbens_basal_ganglia	fetal
Stromal cell	1.62705	0.103726	BC	Brain_Nucleus_accumbens_basal_ganglia	fetal
Proliferating cell	1.19624	0.231605	BC	Brain_Nucleus_accumbens_basal_ganglia	fetal
Endothelial cell	-1.09172	0.274955	BC	Brain_Nucleus_accumbens_basal_ganglia	fetal
Fibroblast	-1.03606	0.300175	BC	Brain_Nucleus_accumbens_basal_ganglia	fetal
Macrophage	-0.861226	0.389114	BC	Brain_Nucleus_accumbens_basal_ganglia	fetal
Neutrophil	0.488561	0.625153	BC	Brain_Nucleus_accumbens_basal_ganglia	fetal
Purkinje cell	0.346781	0.728756	BC	Brain_Nucleus_accumbens_basal_ganglia	fetal
Ependymal cell	-0.251831	0.801172	BC	Brain_Nucleus_accumbens_basal_ganglia	fetal
Neuron	0.158127	0.874357	BC	Brain_Nucleus_accumbens_basal_ganglia	fetal
Erythroid cell	-0.00109878	0.999123	BC	Brain_Nucleus_accumbens_basal_ganglia	fetal
Astrocyte	5.95772	2.55779e-09	BC	Brain_Putamen_basal_ganglia	fetal
Microglia	3.36459	0.000766564	BC	Brain_Putamen_basal_ganglia	fetal
Macrophage	-3.22255	0.00127055	BC	Brain_Putamen_basal_ganglia	fetal
Oligodendrocyte	-2.92556	0.00343842	BC	Brain_Putamen_basal_ganglia	fetal
Radial glia	-1.93015	0.0535887	BC	Brain_Putamen_basal_ganglia	fetal
Ependymal cell	1.80073	0.0717461	BC	Brain_Putamen_basal_ganglia	fetal
Proliferating cell	1.7501	0.0801019	BC	Brain_Putamen_basal_ganglia	fetal
Fibroblast	-0.874943	0.381605	BC	Brain_Putamen_basal_ganglia	fetal
Neutrophil	0.841701	0.399956	BC	Brain_Putamen_basal_ganglia	fetal
Stromal cell	0.468836	0.639187	BC	Brain_Putamen_basal_ganglia	fetal
Neuron	0.298597	0.765248	BC	Brain_Putamen_basal_ganglia	fetal
Erythroid cell	-0.286689	0.774351	BC	Brain_Putamen_basal_ganglia	fetal
Endothelial cell	0.240331	0.810074	BC	Brain_Putamen_basal_ganglia	fetal
Purkinje cell	0.139652	0.888935	BC	Brain_Putamen_basal_ganglia	fetal
Fibroblast	2.41639	0.0156752	BC	Brain_Spinal_cord_cervical_c-1	fetal
Endothelial cell	-2.0007	0.0454249	BC	Brain_Spinal_cord_cervical_c-1	fetal
Oligodendrocyte	-1.5025	0.132967	BC	Brain_Spinal_cord_cervical_c-1	fetal
Stromal cell	-1.49663	0.13449	BC	Brain_Spinal_cord_cervical_c-1	fetal
Macrophage	1.47757	0.139524	BC	Brain_Spinal_cord_cervical_c-1	fetal
Microglia	-1.35338	0.175933	BC	Brain_Spinal_cord_cervical_c-1	fetal
Proliferating cell	1.0001	0.31726	BC	Brain_Spinal_cord_cervical_c-1	fetal
Erythroid cell	-0.807831	0.419188	BC	Brain_Spinal_cord_cervical_c-1	fetal
Ependymal cell	0.554411	0.579298	BC	Brain_Spinal_cord_cervical_c-1	fetal
Purkinje cell	-0.388891	0.697356	BC	Brain_Spinal_cord_cervical_c-1	fetal
Astrocyte	0.376435	0.706594	BC	Brain_Spinal_cord_cervical_c-1	fetal
Neuron	0.298237	0.765522	BC	Brain_Spinal_cord_cervical_c-1	fetal
Radial glia	-0.296852	0.766579	BC	Brain_Spinal_cord_cervical_c-1	fetal
Neutrophil	0.250334	0.802329	BC	Brain_Spinal_cord_cervical_c-1	fetal
Stromal cell	3.4739	0.000512958	BC	Brain_Substantia_nigra	fetal
Fibroblast	-2.98638	0.00282306	BC	Brain_Substantia_nigra	fetal
Endothelial cell	2.18273	0.0290561	BC	Brain_Substantia_nigra	fetal
Ependymal cell	-2.16263	0.03057	BC	Brain_Substantia_nigra	fetal
Microglia	1.68902	0.0912159	BC	Brain_Substantia_nigra	fetal
Macrophage	-1.38113	0.16724	BC	Brain_Substantia_nigra	fetal
Astrocyte	1.07645	0.281728	BC	Brain_Substantia_nigra	fetal
Erythroid cell	0.648519	0.516649	BC	Brain_Substantia_nigra	fetal
Neutrophil	0.488338	0.62531	BC	Brain_Substantia_nigra	fetal
Proliferating cell	0.351659	0.725094	BC	Brain_Substantia_nigra	fetal
Neuron	0.329044	0.742123	BC	Brain_Substantia_nigra	fetal
Radial glia	-0.302923	0.761949	BC	Brain_Substantia_nigra	fetal
Purkinje cell	-0.214083	0.830483	BC	Brain_Substantia_nigra	fetal
Oligodendrocyte	0.114923	0.908506	BC	Brain_Substantia_nigra	fetal
Skeletal muscle cell	3.2888	0.00100616	BC	Skin_Sun_Exposed_Lower_leg	fetal
Neutrophil	-1.6191	0.105425	BC	Skin_Sun_Exposed_Lower_leg	fetal
Mast cell	-1.38881	0.164891	BC	Skin_Sun_Exposed_Lower_leg	fetal
Melanocyte	-1.3104	0.190062	BC	Skin_Sun_Exposed_Lower_leg	fetal
Endothelial cell	1.23458	0.216986	BC	Skin_Sun_Exposed_Lower_leg	fetal
Macrophage	1.2033	0.228859	BC	Skin_Sun_Exposed_Lower_leg	fetal
Mesenchymal cell	1.02388	0.30589	BC	Skin_Sun_Exposed_Lower_leg	fetal
Proliferating cell	0.701282	0.483127	BC	Skin_Sun_Exposed_Lower_leg	fetal
Smooth muscle cell	-0.560858	0.574894	BC	Skin_Sun_Exposed_Lower_leg	fetal
Osteoblast	-0.545625	0.585324	BC	Skin_Sun_Exposed_Lower_leg	fetal
Fibroblast	-0.315621	0.75229	BC	Skin_Sun_Exposed_Lower_leg	fetal
Erythroid cell	0.237672	0.812135	BC	Skin_Sun_Exposed_Lower_leg	fetal
Keratinocyte	0.184069	0.853959	BC	Skin_Sun_Exposed_Lower_leg	fetal
Proliferating cell	-3.77677	0.000158874	BD	Brain_Amygdala	fetal
Radial glia	3.00553	0.00265115	BD	Brain_Amygdala	fetal
Ependymal cell	-2.20253	0.0276281	BD	Brain_Amygdala	fetal
Neuron	2.19893	0.0278827	BD	Brain_Amygdala	fetal
Astrocyte	-1.83923	0.065882	BD	Brain_Amygdala	fetal
Microglia	-1.67057	0.0948071	BD	Brain_Amygdala	fetal
Neutrophil	1.16069	0.24577	BD	Brain_Amygdala	fetal
Fibroblast	-0.990291	0.322032	BD	Brain_Amygdala	fetal
Erythroid cell	0.866066	0.386454	BD	Brain_Amygdala	fetal
Oligodendrocyte	-0.788813	0.430221	BD	Brain_Amygdala	fetal
Purkinje cell	0.268045	0.788664	BD	Brain_Amygdala	fetal
Stromal cell	-0.26257	0.792882	BD	Brain_Amygdala	fetal
Endothelial cell	0.175824	0.860433	BD	Brain_Amygdala	fetal
Macrophage	-0.137358	0.890748	BD	Brain_Amygdala	fetal
Erythroid cell	3.40997	0.000649698	BD	Brain_Anterior_cingulate_cortex_BA24	fetal
Proliferating cell	-2.64066	0.00827454	BD	Brain_Anterior_cingulate_cortex_BA24	fetal
Radial glia	2.5546	0.010631	BD	Brain_Anterior_cingulate_cortex_BA24	fetal
Neuron	-1.79785	0.0722002	BD	Brain_Anterior_cingulate_cortex_BA24	fetal
Fibroblast	-1.62582	0.103988	BD	Brain_Anterior_cingulate_cortex_BA24	fetal
Ependymal cell	-1.48758	0.136861	BD	Brain_Anterior_cingulate_cortex_BA24	fetal
Stromal cell	1.37765	0.16831	BD	Brain_Anterior_cingulate_cortex_BA24	fetal
Purkinje cell	0.655836	0.51193	BD	Brain_Anterior_cingulate_cortex_BA24	fetal
Microglia	-0.640731	0.521698	BD	Brain_Anterior_cingulate_cortex_BA24	fetal
Astrocyte	-0.55995	0.575514	BD	Brain_Anterior_cingulate_cortex_BA24	fetal
Neutrophil	0.526247	0.598717	BD	Brain_Anterior_cingulate_cortex_BA24	fetal
Macrophage	0.430403	0.666903	BD	Brain_Anterior_cingulate_cortex_BA24	fetal
Oligodendrocyte	-0.275166	0.783189	BD	Brain_Anterior_cingulate_cortex_BA24	fetal
Endothelial cell	-0.0309212	0.975332	BD	Brain_Anterior_cingulate_cortex_BA24	fetal
Stromal cell	-2.53028	0.0113972	BD	Brain_Caudate_basal_ganglia	fetal
Fibroblast	2.38633	0.0170176	BD	Brain_Caudate_basal_ganglia	fetal
Neuron	2.20167	0.0276884	BD	Brain_Caudate_basal_ganglia	fetal
Purkinje cell	-1.9805	0.0476474	BD	Brain_Caudate_basal_ganglia	fetal
Macrophage	1.81981	0.0687881	BD	Brain_Caudate_basal_ganglia	fetal
Endothelial cell	-1.42178	0.155091	BD	Brain_Caudate_basal_ganglia	fetal
Microglia	-1.17173	0.241306	BD	Brain_Caudate_basal_ganglia	fetal
Erythroid cell	-1.00121	0.316728	BD	Brain_Caudate_basal_ganglia	fetal
Neutrophil	0.84004	0.400886	BD	Brain_Caudate_basal_ganglia	fetal
Proliferating cell	-0.707774	0.479086	BD	Brain_Caudate_basal_ganglia	fetal
Ependymal cell	0.476004	0.634071	BD	Brain_Caudate_basal_ganglia	fetal
Radial glia	-0.281534	0.778301	BD	Brain_Caudate_basal_ganglia	fetal
Astrocyte	0.252666	0.800526	BD	Brain_Caudate_basal_ganglia	fetal
Oligodendrocyte	0.240694	0.809792	BD	Brain_Caudate_basal_ganglia	fetal
Microglia	-1.50448	0.132458	BD	Brain_Cerebellar_Hemisphere	fetal
Macrophage	1.37313	0.169711	BD	Brain_Cerebellar_Hemisphere	fetal
Proliferating cell	-1.18567	0.235753	BD	Brain_Cerebellar_Hemisphere	fetal
Neutrophil	0.993224	0.320601	BD	Brain_Cerebellar_Hemisphere	fetal
Neuron	0.701317	0.483105	BD	Brain_Cerebellar_Hemisphere	fetal
Ependymal cell	-0.674178	0.500198	BD	Brain_Cerebellar_Hemisphere	fetal
Stromal cell	-0.616971	0.537254	BD	Brain_Cerebellar_Hemisphere	fetal
Endothelial cell	-0.469967	0.638379	BD	Brain_Cerebellar_Hemisphere	fetal
Radial glia	0.358366	0.720069	BD	Brain_Cerebellar_Hemisphere	fetal
Fibroblast	0.291417	0.770732	BD	Brain_Cerebellar_Hemisphere	fetal
Purkinje cell	-0.284665	0.775901	BD	Brain_Cerebellar_Hemisphere	fetal
Astrocyte	-0.266062	0.790191	BD	Brain_Cerebellar_Hemisphere	fetal
Erythroid cell	-0.256598	0.797489	BD	Brain_Cerebellar_Hemisphere	fetal
Oligodendrocyte	0.227755	0.819837	BD	Brain_Cerebellar_Hemisphere	fetal
Proliferating cell	-2.35835	0.0183565	BD	Brain_Cerebellum	fetal
Radial glia	1.64806	0.0993396	BD	Brain_Cerebellum	fetal
Oligodendrocyte	-1.31007	0.190171	BD	Brain_Cerebellum	fetal
Stromal cell	-1.29175	0.196443	BD	Brain_Cerebellum	fetal
Purkinje cell	0.923895	0.355541	BD	Brain_Cerebellum	fetal
Fibroblast	0.873572	0.382351	BD	Brain_Cerebellum	fetal
Endothelial cell	-0.623728	0.532806	BD	Brain_Cerebellum	fetal
Neutrophil	0.550797	0.581773	BD	Brain_Cerebellum	fetal
Erythroid cell	0.495087	0.620539	BD	Brain_Cerebellum	fetal
Microglia	0.285834	0.775005	BD	Brain_Cerebellum	fetal
Macrophage	-0.266764	0.789651	BD	Brain_Cerebellum	fetal
Astrocyte	-0.234881	0.814301	BD	Brain_Cerebellum	fetal
Neuron	-0.209785	0.833835	BD	Brain_Cerebellum	fetal
Ependymal cell	-0.129444	0.897006	BD	Brain_Cerebellum	fetal
Proliferating cell	-1.96312	0.0496328	BD	Brain_Cortex	fetal
Radial glia	1.71431	0.0864725	BD	Brain_Cortex	fetal
Endothelial cell	-1.2768	0.201672	BD	Brain_Cortex	fetal
Macrophage	0.99294	0.320739	BD	Brain_Cortex	fetal
Stromal cell	-0.953934	0.340117	BD	Brain_Cortex	fetal
Astrocyte	-0.917386	0.35894	BD	Brain_Cortex	fetal
Erythroid cell	-0.846092	0.397501	BD	Brain_Cortex	fetal
Fibroblast	0.794143	0.427112	BD	Brain_Cortex	fetal
Neutrophil	0.532484	0.594391	BD	Brain_Cortex	fetal
Purkinje cell	0.434521	0.66391	BD	Brain_Cortex	fetal
Microglia	-0.361226	0.71793	BD	Brain_Cortex	fetal
Oligodendrocyte	0.322539	0.747045	BD	Brain_Cortex	fetal
Neuron	-0.170124	0.864913	BD	Brain_Cortex	fetal
Ependymal cell	-0.138583	0.88978	BD	Brain_Cortex	fetal
Proliferating cell	-2.12167	0.0338658	BD	Brain_Frontal_Cortex_BA9	fetal
Radial glia	1.73529	0.0826895	BD	Brain_Frontal_Cortex_BA9	fetal
Neutrophil	1.56618	0.117307	BD	Brain_Frontal_Cortex_BA9	fetal
Endothelial cell	-1.4309	0.15246	BD	Brain_Frontal_Cortex_BA9	fetal
Neuron	1.0675	0.285746	BD	Brain_Frontal_Cortex_BA9	fetal
Erythroid cell	0.907876	0.363943	BD	Brain_Frontal_Cortex_BA9	fetal
Microglia	-0.635623	0.525022	BD	Brain_Frontal_Cortex_BA9	fetal
Macrophage	0.552849	0.580367	BD	Brain_Frontal_Cortex_BA9	fetal
Purkinje cell	0.468782	0.639226	BD	Brain_Frontal_Cortex_BA9	fetal
Astrocyte	-0.380007	0.70394	BD	Brain_Frontal_Cortex_BA9	fetal
Oligodendrocyte	-0.348682	0.727328	BD	Brain_Frontal_Cortex_BA9	fetal
Ependymal cell	-0.189125	0.849995	BD	Brain_Frontal_Cortex_BA9	fetal
Fibroblast	0.0637226	0.949191	BD	Brain_Frontal_Cortex_BA9	fetal
Stromal cell	-0.036727	0.970703	BD	Brain_Frontal_Cortex_BA9	fetal
Neutrophil	2.78494	0.00535383	BD	Brain_Hippocampus	fetal
Proliferating cell	-2.32666	0.0199832	BD	Brain_Hippocampus	fetal
Oligodendrocyte	-1.49746	0.134273	BD	Brain_Hippocampus	fetal
Purkinje cell	1.3549	0.175449	BD	Brain_Hippocampus	fetal
Radial glia	1.15412	0.248452	BD	Brain_Hippocampus	fetal
Astrocyte	-0.607651	0.543419	BD	Brain_Hippocampus	fetal
Neuron	-0.542652	0.587369	BD	Brain_Hippocampus	fetal
Microglia	-0.540884	0.588587	BD	Brain_Hippocampus	fetal
Erythroid cell	-0.520183	0.602936	BD	Brain_Hippocampus	fetal
Stromal cell	0.480727	0.63071	BD	Brain_Hippocampus	fetal
Ependymal cell	0.381638	0.70273	BD	Brain_Hippocampus	fetal
Fibroblast	0.20869	0.83469	BD	Brain_Hippocampus	fetal
Macrophage	0.18051	0.856752	BD	Brain_Hippocampus	fetal
Endothelial cell	-0.17103	0.864201	BD	Brain_Hippocampus	fetal
Stromal cell	-2.10201	0.0355522	BD	Brain_Hypothalamus	fetal
Proliferating cell	-1.90756	0.0564479	BD	Brain_Hypothalamus	fetal
Microglia	-1.88599	0.0592969	BD	Brain_Hypothalamus	fetal
Macrophage	1.58331	0.11335	BD	Brain_Hypothalamus	fetal
Neutrophil	1.55763	0.119321	BD	Brain_Hypothalamus	fetal
Fibroblast	1.48365	0.137902	BD	Brain_Hypothalamus	fetal
Erythroid cell	1.31783	0.187562	BD	Brain_Hypothalamus	fetal
Astrocyte	-1.22018	0.222397	BD	Brain_Hypothalamus	fetal
Radial glia	0.872434	0.382971	BD	Brain_Hypothalamus	fetal
Ependymal cell	-0.620187	0.535134	BD	Brain_Hypothalamus	fetal
Neuron	0.545581	0.585354	BD	Brain_Hypothalamus	fetal
Endothelial cell	0.271586	0.78594	BD	Brain_Hypothalamus	fetal
Purkinje cell	-0.229303	0.818633	BD	Brain_Hypothalamus	fetal
Oligodendrocyte	-0.223562	0.823098	BD	Brain_Hypothalamus	fetal
Proliferating cell	-3.15821	0.00158739	BD	Brain_Nucleus_accumbens_basal_ganglia	fetal
Neuron	2.29659	0.0216424	BD	Brain_Nucleus_accumbens_basal_ganglia	fetal
Purkinje cell	-1.94118	0.0522365	BD	Brain_Nucleus_accumbens_basal_ganglia	fetal
Ependymal cell	-1.69086	0.0908626	BD	Brain_Nucleus_accumbens_basal_ganglia	fetal
Radial glia	1.53514	0.124749	BD	Brain_Nucleus_accumbens_basal_ganglia	fetal
Stromal cell	-1.47145	0.14117	BD	Brain_Nucleus_accumbens_basal_ganglia	fetal
Fibroblast	0.722741	0.469839	BD	Brain_Nucleus_accumbens_basal_ganglia	fetal
Astrocyte	-0.629555	0.528986	BD	Brain_Nucleus_accumbens_basal_ganglia	fetal
Microglia	-0.549187	0.582877	BD	Brain_Nucleus_accumbens_basal_ganglia	fetal
Endothelial cell	-0.508892	0.610828	BD	Brain_Nucleus_accumbens_basal_ganglia	fetal
Neutrophil	-0.297878	0.765796	BD	Brain_Nucleus_accumbens_basal_ganglia	fetal
Macrophage	0.278063	0.780964	BD	Brain_Nucleus_accumbens_basal_ganglia	fetal
Erythroid cell	0.168586	0.866122	BD	Brain_Nucleus_accumbens_basal_ganglia	fetal
Oligodendrocyte	0.0343517	0.972597	BD	Brain_Nucleus_accumbens_basal_ganglia	fetal
Proliferating cell	-3.25199	0.00114599	BD	Brain_Putamen_basal_ganglia	fetal
Radial glia	2.63912	0.00831219	BD	Brain_Putamen_basal_ganglia	fetal
Neutrophil	2.25756	0.0239732	BD	Brain_Putamen_basal_ganglia	fetal
Erythroid cell	1.58874	0.112118	BD	Brain_Putamen_basal_ganglia	fetal
Neuron	1.23573	0.216559	BD	Brain_Putamen_basal_ganglia	fetal
Stromal cell	-1.21231	0.225392	BD	Brain_Putamen_basal_ganglia	fetal
Astrocyte	-1.20685	0.227489	BD	Brain_Putamen_basal_ganglia	fetal
Ependymal cell	-1.1284	0.25915	BD	Brain_Putamen_basal_ganglia	fetal
Microglia	-1.07526	0.28226	BD	Brain_Putamen_basal_ganglia	fetal
Macrophage	0.660488	0.508941	BD	Brain_Putamen_basal_ganglia	fetal
Oligodendrocyte	-0.633762	0.526236	BD	Brain_Putamen_basal_ganglia	fetal
Fibroblast	0.601261	0.547666	BD	Brain_Putamen_basal_ganglia	fetal
Endothelial cell	-0.392535	0.694663	BD	Brain_Putamen_basal_ganglia	fetal
Purkinje cell	-0.0757475	0.93962	BD	Brain_Putamen_basal_ganglia	fetal
Macrophage	-2.86065	0.00422775	BD	Brain_Spinal_cord_cervical_c-1	fetal
Microglia	2.83708	0.00455286	BD	Brain_Spinal_cord_cervical_c-1	fetal
Radial glia	2.7303	0.00632758	BD	Brain_Spinal_cord_cervical_c-1	fetal
Proliferating cell	-2.56233	0.0103971	BD	Brain_Spinal_cord_cervical_c-1	fetal
Purkinje cell	1.95963	0.0500386	BD	Brain_Spinal_cord_cervical_c-1	fetal
Oligodendrocyte	-1.71126	0.0870327	BD	Brain_Spinal_cord_cervical_c-1	fetal
Astrocyte	-1.61137	0.1071	BD	Brain_Spinal_cord_cervical_c-1	fetal
Neuron	-1.11949	0.262929	BD	Brain_Spinal_cord_cervical_c-1	fetal
Stromal cell	1.09313	0.274339	BD	Brain_Spinal_cord_cervical_c-1	fetal
Ependymal cell	-1.05111	0.293207	BD	Brain_Spinal_cord_cervical_c-1	fetal
Fibroblast	-0.240764	0.809738	BD	Brain_Spinal_cord_cervical_c-1	fetal
Neutrophil	-0.231398	0.817006	BD	Brain_Spinal_cord_cervical_c-1	fetal
Endothelial cell	-0.146674	0.88339	BD	Brain_Spinal_cord_cervical_c-1	fetal
Erythroid cell	-0.077958	0.937861	BD	Brain_Spinal_cord_cervical_c-1	fetal
Proliferating cell	-2.99417	0.0027519	BD	Brain_Substantia_nigra	fetal
Neutrophil	2.59481	0.00946419	BD	Brain_Substantia_nigra	fetal
Erythroid cell	2.0066	0.0447918	BD	Brain_Substantia_nigra	fetal
Radial glia	1.7314	0.0833809	BD	Brain_Substantia_nigra	fetal
Astrocyte	-1.69841	0.0894299	BD	Brain_Substantia_nigra	fetal
Stromal cell	1.17685	0.239253	BD	Brain_Substantia_nigra	fetal
Purkinje cell	1.09951	0.271545	BD	Brain_Substantia_nigra	fetal
Oligodendrocyte	-0.987774	0.323264	BD	Brain_Substantia_nigra	fetal
Neuron	-0.915252	0.360059	BD	Brain_Substantia_nigra	fetal
Endothelial cell	-0.691385	0.489323	BD	Brain_Substantia_nigra	fetal
Fibroblast	-0.475057	0.634746	BD	Brain_Substantia_nigra	fetal
Microglia	0.47464	0.635044	BD	Brain_Substantia_nigra	fetal
Ependymal cell	-0.368138	0.71277	BD	Brain_Substantia_nigra	fetal
Macrophage	-0.22056	0.825435	BD	Brain_Substantia_nigra	fetal
Neutrophil	2.54433	0.0109488	BD	Skin_Not_Sun_Exposed_Suprapubic	fetal
Endothelial cell	2.05427	0.0399495	BD	Skin_Not_Sun_Exposed_Suprapubic	fetal
Macrophage	-1.79178	0.0731679	BD	Skin_Not_Sun_Exposed_Suprapubic	fetal
Smooth muscle cell	-1.43514	0.151246	BD	Skin_Not_Sun_Exposed_Suprapubic	fetal
Proliferating cell	-1.39853	0.161954	BD	Skin_Not_Sun_Exposed_Suprapubic	fetal
Osteoblast	1.1514	0.249568	BD	Skin_Not_Sun_Exposed_Suprapubic	fetal
Melanocyte	0.750151	0.453164	BD	Skin_Not_Sun_Exposed_Suprapubic	fetal
Mast cell	0.677618	0.498014	BD	Skin_Not_Sun_Exposed_Suprapubic	fetal
Skeletal muscle cell	-0.459791	0.645666	BD	Skin_Not_Sun_Exposed_Suprapubic	fetal
Mesenchymal cell	-0.414935	0.678189	BD	Skin_Not_Sun_Exposed_Suprapubic	fetal
Fibroblast	0.0989122	0.921208	BD	Skin_Not_Sun_Exposed_Suprapubic	fetal
Erythroid cell	0.0934332	0.925559	BD	Skin_Not_Sun_Exposed_Suprapubic	fetal
Keratinocyte	-0.0545919	0.956464	BD	Skin_Not_Sun_Exposed_Suprapubic	fetal
Macrophage	-3.38695	0.00070673	BD	Skin_Sun_Exposed_Lower_leg	fetal
Neutrophil	2.70741	0.00678096	BD	Skin_Sun_Exposed_Lower_leg	fetal
Mast cell	-1.89103	0.0586197	BD	Skin_Sun_Exposed_Lower_leg	fetal
Skeletal muscle cell	-1.86371	0.0623629	BD	Skin_Sun_Exposed_Lower_leg	fetal
Fibroblast	1.40065	0.16132	BD	Skin_Sun_Exposed_Lower_leg	fetal
Mesenchymal cell	-1.37609	0.168794	BD	Skin_Sun_Exposed_Lower_leg	fetal
Melanocyte	1.06095	0.288714	BD	Skin_Sun_Exposed_Lower_leg	fetal
Endothelial cell	1.04349	0.29672	BD	Skin_Sun_Exposed_Lower_leg	fetal
Erythroid cell	0.849086	0.395834	BD	Skin_Sun_Exposed_Lower_leg	fetal
Keratinocyte	-0.692409	0.488681	BD	Skin_Sun_Exposed_Lower_leg	fetal
Osteoblast	-0.519107	0.603686	BD	Skin_Sun_Exposed_Lower_leg	fetal
Proliferating cell	-0.454571	0.649418	BD	Skin_Sun_Exposed_Lower_leg	fetal
Smooth muscle cell	-0.383902	0.701051	BD	Skin_Sun_Exposed_Lower_leg	fetal
Astrocyte	3.10066	0.00193091	BMI	Brain_Amygdala	fetal
Fibroblast	2.53273	0.0113179	BMI	Brain_Amygdala	fetal
Stromal cell	-2.1328	0.0329412	BMI	Brain_Amygdala	fetal
Proliferating cell	2.06095	0.0393078	BMI	Brain_Amygdala	fetal
Endothelial cell	-1.95162	0.0509831	BMI	Brain_Amygdala	fetal
Radial glia	-1.80588	0.0709365	BMI	Brain_Amygdala	fetal
Purkinje cell	-1.25726	0.208659	BMI	Brain_Amygdala	fetal
Microglia	0.901666	0.367234	BMI	Brain_Amygdala	fetal
Erythroid cell	-0.81181	0.416901	BMI	Brain_Amygdala	fetal
Neutrophil	0.779311	0.435796	BMI	Brain_Amygdala	fetal
Ependymal cell	-0.444595	0.656612	BMI	Brain_Amygdala	fetal
Neuron	0.372613	0.709437	BMI	Brain_Amygdala	fetal
Oligodendrocyte	-0.333984	0.738392	BMI	Brain_Amygdala	fetal
Macrophage	-0.00841066	0.993289	BMI	Brain_Amygdala	fetal
Ependymal cell	-3.32555	0.000882441	BMI	Brain_Anterior_cingulate_cortex_BA24	fetal
Neuron	-2.61575	0.00890306	BMI	Brain_Anterior_cingulate_cortex_BA24	fetal
Purkinje cell	2.56528	0.0103092	BMI	Brain_Anterior_cingulate_cortex_BA24	fetal
Stromal cell	1.95161	0.0509848	BMI	Brain_Anterior_cingulate_cortex_BA24	fetal
Neutrophil	1.65985	0.0969439	BMI	Brain_Anterior_cingulate_cortex_BA24	fetal
Fibroblast	-1.64715	0.0995275	BMI	Brain_Anterior_cingulate_cortex_BA24	fetal
Radial glia	1.02427	0.30571	BMI	Brain_Anterior_cingulate_cortex_BA24	fetal
Erythroid cell	0.972529	0.330787	BMI	Brain_Anterior_cingulate_cortex_BA24	fetal
Endothelial cell	0.937174	0.348669	BMI	Brain_Anterior_cingulate_cortex_BA24	fetal
Microglia	-0.895846	0.370335	BMI	Brain_Anterior_cingulate_cortex_BA24	fetal
Astrocyte	-0.405117	0.685392	BMI	Brain_Anterior_cingulate_cortex_BA24	fetal
Oligodendrocyte	-0.324714	0.745397	BMI	Brain_Anterior_cingulate_cortex_BA24	fetal
Proliferating cell	-0.0400018	0.968092	BMI	Brain_Anterior_cingulate_cortex_BA24	fetal
Macrophage	0.035742	0.971488	BMI	Brain_Anterior_cingulate_cortex_BA24	fetal
Proliferating cell	-3.07706	0.00209056	BMI	Brain_Caudate_basal_ganglia	fetal
Neutrophil	2.82516	0.00472564	BMI	Brain_Caudate_basal_ganglia	fetal
Radial glia	2.20089	0.0277438	BMI	Brain_Caudate_basal_ganglia	fetal
Astrocyte	-1.97598	0.0481568	BMI	Brain_Caudate_basal_ganglia	fetal
Endothelial cell	-1.62615	0.103918	BMI	Brain_Caudate_basal_ganglia	fetal
Neuron	1.03599	0.300206	BMI	Brain_Caudate_basal_ganglia	fetal
Fibroblast	0.68911	0.490754	BMI	Brain_Caudate_basal_ganglia	fetal
Microglia	0.591056	0.554483	BMI	Brain_Caudate_basal_ganglia	fetal
Erythroid cell	-0.520126	0.602976	BMI	Brain_Caudate_basal_ganglia	fetal
Stromal cell	-0.464825	0.642057	BMI	Brain_Caudate_basal_ganglia	fetal
Ependymal cell	0.28005	0.779439	BMI	Brain_Caudate_basal_ganglia	fetal
Purkinje cell	-0.197628	0.843336	BMI	Brain_Caudate_basal_ganglia	fetal
Macrophage	0.102786	0.918133	BMI	Brain_Caudate_basal_ganglia	fetal
Oligodendrocyte	0.0250414	0.980022	BMI	Brain_Caudate_basal_ganglia	fetal
Endothelial cell	-1.67355	0.0942199	BMI	Brain_Cerebellar_Hemisphere	fetal
Microglia	-1.53762	0.124141	BMI	Brain_Cerebellar_Hemisphere	fetal
Purkinje cell	1.29703	0.194621	BMI	Brain_Cerebellar_Hemisphere	fetal
Macrophage	1.20203	0.229352	BMI	Brain_Cerebellar_Hemisphere	fetal
Astrocyte	1.13313	0.25716	BMI	Brain_Cerebellar_Hemisphere	fetal
Radial glia	-1.0224	0.306593	BMI	Brain_Cerebellar_Hemisphere	fetal
Stromal cell	0.900638	0.367781	BMI	Brain_Cerebellar_Hemisphere	fetal
Fibroblast	-0.894187	0.371222	BMI	Brain_Cerebellar_Hemisphere	fetal
Oligodendrocyte	-0.672686	0.501147	BMI	Brain_Cerebellar_Hemisphere	fetal
Erythroid cell	-0.605198	0.545047	BMI	Brain_Cerebellar_Hemisphere	fetal
Ependymal cell	0.572963	0.56667	BMI	Brain_Cerebellar_Hemisphere	fetal
Proliferating cell	-0.414684	0.678373	BMI	Brain_Cerebellar_Hemisphere	fetal
Neuron	-0.380094	0.703876	BMI	Brain_Cerebellar_Hemisphere	fetal
Neutrophil	0.231481	0.816941	BMI	Brain_Cerebellar_Hemisphere	fetal
Ependymal cell	2.05458	0.0399197	BMI	Brain_Cerebellum	fetal
Astrocyte	1.78451	0.0743404	BMI	Brain_Cerebellum	fetal
Proliferating cell	1.75429	0.0793812	BMI	Brain_Cerebellum	fetal
Oligodendrocyte	-1.73546	0.0826589	BMI	Brain_Cerebellum	fetal
Purkinje cell	1.68191	0.0925857	BMI	Brain_Cerebellum	fetal
Erythroid cell	-1.60453	0.108598	BMI	Brain_Cerebellum	fetal
Neutrophil	-1.38829	0.16505	BMI	Brain_Cerebellum	fetal
Stromal cell	-1.06415	0.287263	BMI	Brain_Cerebellum	fetal
Radial glia	-0.813861	0.415724	BMI	Brain_Cerebellum	fetal
Fibroblast	0.809914	0.41799	BMI	Brain_Cerebellum	fetal
Macrophage	-0.572794	0.566784	BMI	Brain_Cerebellum	fetal
Neuron	0.554527	0.579218	BMI	Brain_Cerebellum	fetal
Endothelial cell	-0.5404	0.588921	BMI	Brain_Cerebellum	fetal
Microglia	-0.505999	0.612857	BMI	Brain_Cerebellum	fetal
Neuron	-2.98558	0.00283038	BMI	Brain_Cortex	fetal
Purkinje cell	1.56297	0.118059	BMI	Brain_Cortex	fetal
Endothelial cell	-1.49344	0.135321	BMI	Brain_Cortex	fetal
Erythroid cell	1.18116	0.237538	BMI	Brain_Cortex	fetal
Microglia	-1.01275	0.31118	BMI	Brain_Cortex	fetal
Radial glia	0.792896	0.427838	BMI	Brain_Cortex	fetal
Ependymal cell	0.612165	0.540429	BMI	Brain_Cortex	fetal
Stromal cell	0.436588	0.66241	BMI	Brain_Cortex	fetal
Macrophage	0.417777	0.67611	BMI	Brain_Cortex	fetal
Fibroblast	0.343188	0.731457	BMI	Brain_Cortex	fetal
Proliferating cell	-0.189057	0.850048	BMI	Brain_Cortex	fetal
Oligodendrocyte	0.101924	0.918817	BMI	Brain_Cortex	fetal
Neutrophil	-0.0397264	0.968311	BMI	Brain_Cortex	fetal
Astrocyte	-0.0197563	0.984238	BMI	Brain_Cortex	fetal
Proliferating cell	4.79127	1.65733e-06	BMI	Brain_Frontal_Cortex_BA9	fetal
Radial glia	-3.87006	0.000108807	BMI	Brain_Frontal_Cortex_BA9	fetal
Ependymal cell	3.21798	0.00129099	BMI	Brain_Frontal_Cortex_BA9	fetal
Fibroblast	2.56815	0.0102242	BMI	Brain_Frontal_Cortex_BA9	fetal
Microglia	2.56038	0.0104557	BMI	Brain_Frontal_Cortex_BA9	fetal
Erythroid cell	-2.27581	0.0228576	BMI	Brain_Frontal_Cortex_BA9	fetal
Macrophage	-2.16526	0.0303678	BMI	Brain_Frontal_Cortex_BA9	fetal
Neuron	-2.05726	0.0396616	BMI	Brain_Frontal_Cortex_BA9	fetal
Endothelial cell	1.466	0.142648	BMI	Brain_Frontal_Cortex_BA9	fetal
Astrocyte	1.35884	0.174197	BMI	Brain_Frontal_Cortex_BA9	fetal
Oligodendrocyte	-1.31288	0.189223	BMI	Brain_Frontal_Cortex_BA9	fetal
Neutrophil	-0.798724	0.424451	BMI	Brain_Frontal_Cortex_BA9	fetal
Purkinje cell	0.680303	0.496313	BMI	Brain_Frontal_Cortex_BA9	fetal
Stromal cell	-0.391556	0.695386	BMI	Brain_Frontal_Cortex_BA9	fetal
Proliferating cell	5.61126	2.00854e-08	BMI	Brain_Hippocampus	fetal
Radial glia	-4.77214	1.8228e-06	BMI	Brain_Hippocampus	fetal
Oligodendrocyte	3.90887	9.27296e-05	BMI	Brain_Hippocampus	fetal
Ependymal cell	3.73807	0.000185441	BMI	Brain_Hippocampus	fetal
Endothelial cell	3.19766	0.0013855	BMI	Brain_Hippocampus	fetal
Purkinje cell	-3.11217	0.00185719	BMI	Brain_Hippocampus	fetal
Neutrophil	2.68561	0.00723973	BMI	Brain_Hippocampus	fetal
Fibroblast	-2.25835	0.023924	BMI	Brain_Hippocampus	fetal
Neuron	2.14926	0.0316137	BMI	Brain_Hippocampus	fetal
Microglia	-1.42446	0.154313	BMI	Brain_Hippocampus	fetal
Erythroid cell	1.42359	0.154566	BMI	Brain_Hippocampus	fetal
Macrophage	-1.15899	0.24646	BMI	Brain_Hippocampus	fetal
Astrocyte	-0.523759	0.600446	BMI	Brain_Hippocampus	fetal
Stromal cell	-0.513578	0.607547	BMI	Brain_Hippocampus	fetal
Endothelial cell	2.014	0.0440094	BMI	Brain_Hypothalamus	fetal
Astrocyte	1.91705	0.0552312	BMI	Brain_Hypothalamus	fetal
Neuron	-1.6048	0.108537	BMI	Brain_Hypothalamus	fetal
Fibroblast	-1.38484	0.166101	BMI	Brain_Hypothalamus	fetal
Oligodendrocyte	-1.33855	0.180717	BMI	Brain_Hypothalamus	fetal
Neutrophil	1.27965	0.200669	BMI	Brain_Hypothalamus	fetal
Stromal cell	1.08117	0.27962	BMI	Brain_Hypothalamus	fetal
Purkinje cell	1.06302	0.287772	BMI	Brain_Hypothalamus	fetal
Macrophage	-0.933826	0.350394	BMI	Brain_Hypothalamus	fetal
Microglia	-0.860638	0.389437	BMI	Brain_Hypothalamus	fetal
Radial glia	0.526542	0.598512	BMI	Brain_Hypothalamus	fetal
Ependymal cell	-0.3878	0.698164	BMI	Brain_Hypothalamus	fetal
Erythroid cell	0.257775	0.796581	BMI	Brain_Hypothalamus	fetal
Proliferating cell	-0.228132	0.819544	BMI	Brain_Hypothalamus	fetal
Fibroblast	2.79462	0.00519615	BMI	Brain_Nucleus_accumbens_basal_ganglia	fetal
Ependymal cell	-2.00875	0.0445638	BMI	Brain_Nucleus_accumbens_basal_ganglia	fetal
Stromal cell	-1.23394	0.217225	BMI	Brain_Nucleus_accumbens_basal_ganglia	fetal
Macrophage	-1.09557	0.273267	BMI	Brain_Nucleus_accumbens_basal_ganglia	fetal
Purkinje cell	-0.908343	0.363697	BMI	Brain_Nucleus_accumbens_basal_ganglia	fetal
Proliferating cell	0.787108	0.431219	BMI	Brain_Nucleus_accumbens_basal_ganglia	fetal
Neuron	0.720907	0.470967	BMI	Brain_Nucleus_accumbens_basal_ganglia	fetal
Neutrophil	-0.716046	0.473963	BMI	Brain_Nucleus_accumbens_basal_ganglia	fetal
Astrocyte	-0.631626	0.527631	BMI	Brain_Nucleus_accumbens_basal_ganglia	fetal
Microglia	0.299483	0.764572	BMI	Brain_Nucleus_accumbens_basal_ganglia	fetal
Erythroid cell	-0.252485	0.800666	BMI	Brain_Nucleus_accumbens_basal_ganglia	fetal
Radial glia	-0.235482	0.813834	BMI	Brain_Nucleus_accumbens_basal_ganglia	fetal
Oligodendrocyte	0.219299	0.826417	BMI	Brain_Nucleus_accumbens_basal_ganglia	fetal
Endothelial cell	0.125513	0.900117	BMI	Brain_Nucleus_accumbens_basal_ganglia	fetal
Stromal cell	4.35209	1.34845e-05	BMI	Brain_Putamen_basal_ganglia	fetal
Proliferating cell	4.19997	2.66947e-05	BMI	Brain_Putamen_basal_ganglia	fetal
Fibroblast	-2.96817	0.00299577	BMI	Brain_Putamen_basal_ganglia	fetal
Erythroid cell	2.33594	0.0194943	BMI	Brain_Putamen_basal_ganglia	fetal
Neuron	-2.27108	0.0231418	BMI	Brain_Putamen_basal_ganglia	fetal
Radial glia	-1.76984	0.0767545	BMI	Brain_Putamen_basal_ganglia	fetal
Endothelial cell	1.69107	0.0908241	BMI	Brain_Putamen_basal_ganglia	fetal
Astrocyte	1.63167	0.10275	BMI	Brain_Putamen_basal_ganglia	fetal
Neutrophil	-1.25011	0.211258	BMI	Brain_Putamen_basal_ganglia	fetal
Microglia	-1.22611	0.220157	BMI	Brain_Putamen_basal_ganglia	fetal
Purkinje cell	1.09236	0.274676	BMI	Brain_Putamen_basal_ganglia	fetal
Oligodendrocyte	-0.482871	0.629187	BMI	Brain_Putamen_basal_ganglia	fetal
Ependymal cell	-0.323275	0.746487	BMI	Brain_Putamen_basal_ganglia	fetal
Macrophage	-0.127979	0.898165	BMI	Brain_Putamen_basal_ganglia	fetal
Proliferating cell	5.29546	1.18717e-07	BMI	Brain_Spinal_cord_cervical_c-1	fetal
Radial glia	-5.1363	2.80199e-07	BMI	Brain_Spinal_cord_cervical_c-1	fetal
Purkinje cell	-3.47725	0.000506577	BMI	Brain_Spinal_cord_cervical_c-1	fetal
Astrocyte	3.21064	0.00132439	BMI	Brain_Spinal_cord_cervical_c-1	fetal
Neuron	2.84278	0.00447214	BMI	Brain_Spinal_cord_cervical_c-1	fetal
Fibroblast	2.71394	0.0066488	BMI	Brain_Spinal_cord_cervical_c-1	fetal
Stromal cell	-2.34969	0.0187889	BMI	Brain_Spinal_cord_cervical_c-1	fetal
Ependymal cell	1.83203	0.0669474	BMI	Brain_Spinal_cord_cervical_c-1	fetal
Oligodendrocyte	1.73673	0.0824356	BMI	Brain_Spinal_cord_cervical_c-1	fetal
Neutrophil	-1.39094	0.164245	BMI	Brain_Spinal_cord_cervical_c-1	fetal
Erythroid cell	-1.12138	0.262126	BMI	Brain_Spinal_cord_cervical_c-1	fetal
Endothelial cell	-1.03182	0.302155	BMI	Brain_Spinal_cord_cervical_c-1	fetal
Microglia	0.3599	0.718922	BMI	Brain_Spinal_cord_cervical_c-1	fetal
Macrophage	-0.109454	0.912842	BMI	Brain_Spinal_cord_cervical_c-1	fetal
Ependymal cell	-3.00087	0.00269208	BMI	Brain_Substantia_nigra	fetal
Purkinje cell	-2.82244	0.00476604	BMI	Brain_Substantia_nigra	fetal
Neuron	2.58378	0.00977246	BMI	Brain_Substantia_nigra	fetal
Oligodendrocyte	2.49745	0.012509	BMI	Brain_Substantia_nigra	fetal
Radial glia	-2.26752	0.0233583	BMI	Brain_Substantia_nigra	fetal
Microglia	-2.00153	0.0453348	BMI	Brain_Substantia_nigra	fetal
Proliferating cell	1.82707	0.0676895	BMI	Brain_Substantia_nigra	fetal
Macrophage	1.82614	0.0678292	BMI	Brain_Substantia_nigra	fetal
Astrocyte	1.82481	0.068029	BMI	Brain_Substantia_nigra	fetal
Neutrophil	-1.55171	0.120732	BMI	Brain_Substantia_nigra	fetal
Fibroblast	-0.458491	0.6466	BMI	Brain_Substantia_nigra	fetal
Erythroid cell	-0.401659	0.687935	BMI	Brain_Substantia_nigra	fetal
Endothelial cell	0.163503	0.870122	BMI	Brain_Substantia_nigra	fetal
Stromal cell	0.157685	0.874705	BMI	Brain_Substantia_nigra	fetal
Endothelial cell	-6.70809	1.97189e-11	BMI	Skin_Not_Sun_Exposed_Suprapubic	fetal
Mast cell	-6.42414	1.32619e-10	BMI	Skin_Not_Sun_Exposed_Suprapubic	fetal
Smooth muscle cell	5.71426	1.1018e-08	BMI	Skin_Not_Sun_Exposed_Suprapubic	fetal
Neutrophil	5.24163	1.59164e-07	BMI	Skin_Not_Sun_Exposed_Suprapubic	fetal
Proliferating cell	-4.61274	3.97389e-06	BMI	Skin_Not_Sun_Exposed_Suprapubic	fetal
Macrophage	3.97269	7.10651e-05	BMI	Skin_Not_Sun_Exposed_Suprapubic	fetal
Erythroid cell	3.61327	0.000302362	BMI	Skin_Not_Sun_Exposed_Suprapubic	fetal
Melanocyte	-3.36818	0.000756649	BMI	Skin_Not_Sun_Exposed_Suprapubic	fetal
Mesenchymal cell	3.20448	0.00135304	BMI	Skin_Not_Sun_Exposed_Suprapubic	fetal
Skeletal muscle cell	-2.12708	0.0334137	BMI	Skin_Not_Sun_Exposed_Suprapubic	fetal
Keratinocyte	-1.4402	0.14981	BMI	Skin_Not_Sun_Exposed_Suprapubic	fetal
Osteoblast	-1.29657	0.19478	BMI	Skin_Not_Sun_Exposed_Suprapubic	fetal
Fibroblast	-0.386577	0.699069	BMI	Skin_Not_Sun_Exposed_Suprapubic	fetal
Proliferating cell	-5.77196	7.83549e-09	BMI	Skin_Sun_Exposed_Lower_leg	fetal
Skeletal muscle cell	-5.20622	1.92729e-07	BMI	Skin_Sun_Exposed_Lower_leg	fetal
Fibroblast	5.13864	2.76739e-07	BMI	Skin_Sun_Exposed_Lower_leg	fetal
Smooth muscle cell	5.09117	3.55858e-07	BMI	Skin_Sun_Exposed_Lower_leg	fetal
Mast cell	-3.94694	7.91572e-05	BMI	Skin_Sun_Exposed_Lower_leg	fetal
Mesenchymal cell	-3.85561	0.000115444	BMI	Skin_Sun_Exposed_Lower_leg	fetal
Endothelial cell	-3.73011	0.000191396	BMI	Skin_Sun_Exposed_Lower_leg	fetal
Osteoblast	3.6124	0.000303378	BMI	Skin_Sun_Exposed_Lower_leg	fetal
Macrophage	2.64226	0.00823554	BMI	Skin_Sun_Exposed_Lower_leg	fetal
Melanocyte	-2.38366	0.0171415	BMI	Skin_Sun_Exposed_Lower_leg	fetal
Neutrophil	1.87727	0.0604812	BMI	Skin_Sun_Exposed_Lower_leg	fetal
Keratinocyte	-1.19173	0.233366	BMI	Skin_Sun_Exposed_Lower_leg	fetal
Erythroid cell	-0.940537	0.346942	BMI	Skin_Sun_Exposed_Lower_leg	fetal
Neuron	1.49233	0.135612	CAD	Brain_Amygdala	fetal
Fibroblast	-1.33834	0.180786	CAD	Brain_Amygdala	fetal
Purkinje cell	-1.29717	0.194573	CAD	Brain_Amygdala	fetal
Stromal cell	1.17333	0.240664	CAD	Brain_Amygdala	fetal
Oligodendrocyte	1.06406	0.287302	CAD	Brain_Amygdala	fetal
Ependymal cell	-0.755114	0.450181	CAD	Brain_Amygdala	fetal
Astrocyte	-0.738384	0.460281	CAD	Brain_Amygdala	fetal
Microglia	0.448833	0.653552	CAD	Brain_Amygdala	fetal
Proliferating cell	-0.381895	0.702539	CAD	Brain_Amygdala	fetal
Erythroid cell	-0.191948	0.847783	CAD	Brain_Amygdala	fetal
Neutrophil	-0.165353	0.868666	CAD	Brain_Amygdala	fetal
Macrophage	0.140245	0.888466	CAD	Brain_Amygdala	fetal
Radial glia	-0.0763057	0.939176	CAD	Brain_Amygdala	fetal
Endothelial cell	0.000596948	0.999524	CAD	Brain_Amygdala	fetal
Endothelial cell	-1.62494	0.104175	CAD	Brain_Anterior_cingulate_cortex_BA24	fetal
Purkinje cell	0.943866	0.345238	CAD	Brain_Anterior_cingulate_cortex_BA24	fetal
Stromal cell	-0.817427	0.413684	CAD	Brain_Anterior_cingulate_cortex_BA24	fetal
Neuron	-0.810373	0.417726	CAD	Brain_Anterior_cingulate_cortex_BA24	fetal
Macrophage	0.734005	0.462946	CAD	Brain_Anterior_cingulate_cortex_BA24	fetal
Oligodendrocyte	-0.715821	0.474102	CAD	Brain_Anterior_cingulate_cortex_BA24	fetal
Fibroblast	0.659414	0.50963	CAD	Brain_Anterior_cingulate_cortex_BA24	fetal
Radial glia	0.431859	0.665844	CAD	Brain_Anterior_cingulate_cortex_BA24	fetal
Microglia	-0.431445	0.666145	CAD	Brain_Anterior_cingulate_cortex_BA24	fetal
Proliferating cell	0.305538	0.759957	CAD	Brain_Anterior_cingulate_cortex_BA24	fetal
Astrocyte	-0.242229	0.808603	CAD	Brain_Anterior_cingulate_cortex_BA24	fetal
Erythroid cell	-0.224915	0.822045	CAD	Brain_Anterior_cingulate_cortex_BA24	fetal
Neutrophil	0.224497	0.822371	CAD	Brain_Anterior_cingulate_cortex_BA24	fetal
Ependymal cell	0.21802	0.827414	CAD	Brain_Anterior_cingulate_cortex_BA24	fetal
Oligodendrocyte	2.40126	0.0163387	CAD	Brain_Caudate_basal_ganglia	fetal
Endothelial cell	-1.74205	0.0814989	CAD	Brain_Caudate_basal_ganglia	fetal
Neuron	1.72597	0.0843528	CAD	Brain_Caudate_basal_ganglia	fetal
Purkinje cell	-1.56065	0.118606	CAD	Brain_Caudate_basal_ganglia	fetal
Fibroblast	1.39796	0.162125	CAD	Brain_Caudate_basal_ganglia	fetal
Macrophage	1.3324	0.182729	CAD	Brain_Caudate_basal_ganglia	fetal
Proliferating cell	-1.16537	0.24387	CAD	Brain_Caudate_basal_ganglia	fetal
Stromal cell	-1.06903	0.285055	CAD	Brain_Caudate_basal_ganglia	fetal
Ependymal cell	-1.02732	0.304269	CAD	Brain_Caudate_basal_ganglia	fetal
Microglia	-0.972752	0.330676	CAD	Brain_Caudate_basal_ganglia	fetal
Astrocyte	-0.42236	0.672762	CAD	Brain_Caudate_basal_ganglia	fetal
Neutrophil	0.284406	0.776099	CAD	Brain_Caudate_basal_ganglia	fetal
Erythroid cell	-0.278156	0.780892	CAD	Brain_Caudate_basal_ganglia	fetal
Radial glia	-0.0820317	0.934622	CAD	Brain_Caudate_basal_ganglia	fetal
Endothelial cell	-1.18903	0.234427	CAD	Brain_Cerebellar_Hemisphere	fetal
Erythroid cell	-1.14622	0.251703	CAD	Brain_Cerebellar_Hemisphere	fetal
Neutrophil	-1.07569	0.282067	CAD	Brain_Cerebellar_Hemisphere	fetal
Oligodendrocyte	0.555332	0.578667	CAD	Brain_Cerebellar_Hemisphere	fetal
Radial glia	-0.42423	0.671398	CAD	Brain_Cerebellar_Hemisphere	fetal
Astrocyte	0.421884	0.67311	CAD	Brain_Cerebellar_Hemisphere	fetal
Purkinje cell	0.299233	0.764762	CAD	Brain_Cerebellar_Hemisphere	fetal
Proliferating cell	0.289866	0.771919	CAD	Brain_Cerebellar_Hemisphere	fetal
Microglia	0.282388	0.777646	CAD	Brain_Cerebellar_Hemisphere	fetal
Macrophage	-0.242497	0.808395	CAD	Brain_Cerebellar_Hemisphere	fetal
Fibroblast	0.182681	0.855048	CAD	Brain_Cerebellar_Hemisphere	fetal
Neuron	0.152474	0.878813	CAD	Brain_Cerebellar_Hemisphere	fetal
Stromal cell	-0.0888209	0.929224	CAD	Brain_Cerebellar_Hemisphere	fetal
Ependymal cell	0.0486928	0.961164	CAD	Brain_Cerebellar_Hemisphere	fetal
Purkinje cell	2.30744	0.0210301	CAD	Brain_Cerebellum	fetal
Neutrophil	-1.97653	0.0480945	CAD	Brain_Cerebellum	fetal
Neuron	-1.83832	0.0660145	CAD	Brain_Cerebellum	fetal
Oligodendrocyte	-1.45515	0.145628	CAD	Brain_Cerebellum	fetal
Endothelial cell	-1.40633	0.159627	CAD	Brain_Cerebellum	fetal
Microglia	1.24648	0.212588	CAD	Brain_Cerebellum	fetal
Ependymal cell	0.983646	0.32529	CAD	Brain_Cerebellum	fetal
Fibroblast	0.811568	0.417039	CAD	Brain_Cerebellum	fetal
Proliferating cell	0.585358	0.558307	CAD	Brain_Cerebellum	fetal
Radial glia	0.584142	0.559125	CAD	Brain_Cerebellum	fetal
Stromal cell	-0.561243	0.574632	CAD	Brain_Cerebellum	fetal
Astrocyte	0.3677	0.713097	CAD	Brain_Cerebellum	fetal
Erythroid cell	0.0703474	0.943917	CAD	Brain_Cerebellum	fetal
Macrophage	-0.0148173	0.988178	CAD	Brain_Cerebellum	fetal
Endothelial cell	-1.13572	0.256074	CAD	Brain_Cortex	fetal
Neuron	-1.1241	0.260969	CAD	Brain_Cortex	fetal
Macrophage	0.981046	0.32657	CAD	Brain_Cortex	fetal
Neutrophil	0.970738	0.331679	CAD	Brain_Cortex	fetal
Purkinje cell	0.941417	0.346491	CAD	Brain_Cortex	fetal
Radial glia	0.744279	0.456708	CAD	Brain_Cortex	fetal
Microglia	-0.571962	0.567348	CAD	Brain_Cortex	fetal
Proliferating cell	-0.548701	0.583211	CAD	Brain_Cortex	fetal
Fibroblast	0.344445	0.730512	CAD	Brain_Cortex	fetal
Erythroid cell	0.322471	0.747096	CAD	Brain_Cortex	fetal
Astrocyte	-0.231048	0.817277	CAD	Brain_Cortex	fetal
Stromal cell	-0.220007	0.825866	CAD	Brain_Cortex	fetal
Oligodendrocyte	-0.158349	0.874182	CAD	Brain_Cortex	fetal
Ependymal cell	-0.0211805	0.983102	CAD	Brain_Cortex	fetal
Erythroid cell	2.46138	0.0138406	CAD	Brain_Frontal_Cortex_BA9	fetal
Fibroblast	-1.94182	0.0521585	CAD	Brain_Frontal_Cortex_BA9	fetal
Stromal cell	1.91085	0.0560235	CAD	Brain_Frontal_Cortex_BA9	fetal
Microglia	-1.61567	0.106166	CAD	Brain_Frontal_Cortex_BA9	fetal
Macrophage	1.19576	0.231789	CAD	Brain_Frontal_Cortex_BA9	fetal
Oligodendrocyte	1.14957	0.250321	CAD	Brain_Frontal_Cortex_BA9	fetal
Neutrophil	-1.1271	0.259702	CAD	Brain_Frontal_Cortex_BA9	fetal
Astrocyte	-1.00969	0.312645	CAD	Brain_Frontal_Cortex_BA9	fetal
Ependymal cell	0.854803	0.39266	CAD	Brain_Frontal_Cortex_BA9	fetal
Neuron	-0.820502	0.41193	CAD	Brain_Frontal_Cortex_BA9	fetal
Endothelial cell	0.368989	0.712136	CAD	Brain_Frontal_Cortex_BA9	fetal
Purkinje cell	0.251667	0.801299	CAD	Brain_Frontal_Cortex_BA9	fetal
Proliferating cell	-0.226753	0.820616	CAD	Brain_Frontal_Cortex_BA9	fetal
Radial glia	0.1868	0.851818	CAD	Brain_Frontal_Cortex_BA9	fetal
Radial glia	-1.25528	0.209377	CAD	Brain_Hippocampus	fetal
Oligodendrocyte	0.985618	0.324321	CAD	Brain_Hippocampus	fetal
Stromal cell	0.851192	0.394663	CAD	Brain_Hippocampus	fetal
Proliferating cell	0.738666	0.46011	CAD	Brain_Hippocampus	fetal
Ependymal cell	0.736158	0.461635	CAD	Brain_Hippocampus	fetal
Neutrophil	-0.52235	0.601426	CAD	Brain_Hippocampus	fetal
Astrocyte	0.507314	0.611935	CAD	Brain_Hippocampus	fetal
Neuron	0.493142	0.621912	CAD	Brain_Hippocampus	fetal
Purkinje cell	-0.405613	0.685027	CAD	Brain_Hippocampus	fetal
Fibroblast	-0.217544	0.827785	CAD	Brain_Hippocampus	fetal
Microglia	0.104402	0.916851	CAD	Brain_Hippocampus	fetal
Erythroid cell	0.0353797	0.971777	CAD	Brain_Hippocampus	fetal
Macrophage	0.0243677	0.980559	CAD	Brain_Hippocampus	fetal
Endothelial cell	-0.00566699	0.995478	CAD	Brain_Hippocampus	fetal
Fibroblast	-1.84562	0.064948	CAD	Brain_Hypothalamus	fetal
Stromal cell	1.56021	0.118709	CAD	Brain_Hypothalamus	fetal
Astrocyte	-1.04464	0.29619	CAD	Brain_Hypothalamus	fetal
Macrophage	-1.00013	0.317246	CAD	Brain_Hypothalamus	fetal
Erythroid cell	0.674085	0.500257	CAD	Brain_Hypothalamus	fetal
Microglia	0.544772	0.58591	CAD	Brain_Hypothalamus	fetal
Oligodendrocyte	0.398968	0.689917	CAD	Brain_Hypothalamus	fetal
Neuron	-0.341704	0.732574	CAD	Brain_Hypothalamus	fetal
Proliferating cell	-0.33025	0.741211	CAD	Brain_Hypothalamus	fetal
Ependymal cell	0.311692	0.755275	CAD	Brain_Hypothalamus	fetal
Radial glia	0.233046	0.815725	CAD	Brain_Hypothalamus	fetal
Purkinje cell	0.196455	0.844254	CAD	Brain_Hypothalamus	fetal
Neutrophil	-0.0314103	0.974942	CAD	Brain_Hypothalamus	fetal
Endothelial cell	-0.0302319	0.975882	CAD	Brain_Hypothalamus	fetal
Endothelial cell	-1.63895	0.101223	CAD	Brain_Nucleus_accumbens_basal_ganglia	fetal
Macrophage	1.5986	0.109909	CAD	Brain_Nucleus_accumbens_basal_ganglia	fetal
Microglia	-1.2568	0.208827	CAD	Brain_Nucleus_accumbens_basal_ganglia	fetal
Fibroblast	1.17823	0.238705	CAD	Brain_Nucleus_accumbens_basal_ganglia	fetal
Neuron	0.743311	0.457293	CAD	Brain_Nucleus_accumbens_basal_ganglia	fetal
Ependymal cell	0.691274	0.489393	CAD	Brain_Nucleus_accumbens_basal_ganglia	fetal
Neutrophil	-0.685792	0.492844	CAD	Brain_Nucleus_accumbens_basal_ganglia	fetal
Stromal cell	-0.63309	0.526675	CAD	Brain_Nucleus_accumbens_basal_ganglia	fetal
Oligodendrocyte	0.625496	0.531646	CAD	Brain_Nucleus_accumbens_basal_ganglia	fetal
Purkinje cell	-0.590214	0.555047	CAD	Brain_Nucleus_accumbens_basal_ganglia	fetal
Proliferating cell	-0.383524	0.701331	CAD	Brain_Nucleus_accumbens_basal_ganglia	fetal
Astrocyte	0.279207	0.780086	CAD	Brain_Nucleus_accumbens_basal_ganglia	fetal
Erythroid cell	0.254075	0.799438	CAD	Brain_Nucleus_accumbens_basal_ganglia	fetal
Radial glia	-0.182402	0.855267	CAD	Brain_Nucleus_accumbens_basal_ganglia	fetal
Microglia	-1.68322	0.0923323	CAD	Brain_Putamen_basal_ganglia	fetal
Proliferating cell	1.62063	0.105097	CAD	Brain_Putamen_basal_ganglia	fetal
Endothelial cell	-1.13683	0.255608	CAD	Brain_Putamen_basal_ganglia	fetal
Macrophage	1.11799	0.26357	CAD	Brain_Putamen_basal_ganglia	fetal
Ependymal cell	1.02165	0.306945	CAD	Brain_Putamen_basal_ganglia	fetal
Neutrophil	-0.741329	0.458494	CAD	Brain_Putamen_basal_ganglia	fetal
Purkinje cell	0.429734	0.667389	CAD	Brain_Putamen_basal_ganglia	fetal
Neuron	-0.398811	0.690033	CAD	Brain_Putamen_basal_ganglia	fetal
Astrocyte	0.393209	0.694165	CAD	Brain_Putamen_basal_ganglia	fetal
Radial glia	-0.365212	0.714953	CAD	Brain_Putamen_basal_ganglia	fetal
Oligodendrocyte	-0.31259	0.754592	CAD	Brain_Putamen_basal_ganglia	fetal
Erythroid cell	-0.276487	0.782174	CAD	Brain_Putamen_basal_ganglia	fetal
Fibroblast	0.202434	0.839577	CAD	Brain_Putamen_basal_ganglia	fetal
Stromal cell	0.140047	0.888623	CAD	Brain_Putamen_basal_ganglia	fetal
Macrophage	0.92495	0.354992	CAD	Brain_Spinal_cord_cervical_c-1	fetal
Erythroid cell	-0.916076	0.359627	CAD	Brain_Spinal_cord_cervical_c-1	fetal
Microglia	-0.895526	0.370506	CAD	Brain_Spinal_cord_cervical_c-1	fetal
Ependymal cell	-0.866775	0.386065	CAD	Brain_Spinal_cord_cervical_c-1	fetal
Astrocyte	0.756586	0.449298	CAD	Brain_Spinal_cord_cervical_c-1	fetal
Proliferating cell	0.515392	0.606279	CAD	Brain_Spinal_cord_cervical_c-1	fetal
Neutrophil	0.285746	0.775073	CAD	Brain_Spinal_cord_cervical_c-1	fetal
Radial glia	-0.206308	0.83655	CAD	Brain_Spinal_cord_cervical_c-1	fetal
Fibroblast	-0.201243	0.840509	CAD	Brain_Spinal_cord_cervical_c-1	fetal
Endothelial cell	-0.148478	0.881966	CAD	Brain_Spinal_cord_cervical_c-1	fetal
Stromal cell	-0.113463	0.909664	CAD	Brain_Spinal_cord_cervical_c-1	fetal
Purkinje cell	-0.110233	0.912224	CAD	Brain_Spinal_cord_cervical_c-1	fetal
Oligodendrocyte	-0.0966488	0.923005	CAD	Brain_Spinal_cord_cervical_c-1	fetal
Neuron	-0.0321672	0.974339	CAD	Brain_Spinal_cord_cervical_c-1	fetal
Microglia	0.890218	0.373349	CAD	Brain_Substantia_nigra	fetal
Endothelial cell	-0.870286	0.384144	CAD	Brain_Substantia_nigra	fetal
Proliferating cell	-0.648391	0.516732	CAD	Brain_Substantia_nigra	fetal
Macrophage	-0.582753	0.56006	CAD	Brain_Substantia_nigra	fetal
Erythroid cell	-0.398945	0.689934	CAD	Brain_Substantia_nigra	fetal
Neuron	0.350809	0.725732	CAD	Brain_Substantia_nigra	fetal
Stromal cell	0.303929	0.761182	CAD	Brain_Substantia_nigra	fetal
Ependymal cell	-0.245726	0.805894	CAD	Brain_Substantia_nigra	fetal
Neutrophil	0.112379	0.910523	CAD	Brain_Substantia_nigra	fetal
Purkinje cell	-0.110292	0.912177	CAD	Brain_Substantia_nigra	fetal
Oligodendrocyte	0.0813696	0.935148	CAD	Brain_Substantia_nigra	fetal
Fibroblast	-0.0698587	0.944306	CAD	Brain_Substantia_nigra	fetal
Astrocyte	0.0147422	0.988238	CAD	Brain_Substantia_nigra	fetal
Radial glia	-0.00433156	0.996544	CAD	Brain_Substantia_nigra	fetal
Mast cell	1.54269	0.122906	CAD	Skin_Not_Sun_Exposed_Suprapubic	fetal
Smooth muscle cell	-1.2527	0.210314	CAD	Skin_Not_Sun_Exposed_Suprapubic	fetal
Erythroid cell	-1.13716	0.255471	CAD	Skin_Not_Sun_Exposed_Suprapubic	fetal
Fibroblast	-1.12563	0.260321	CAD	Skin_Not_Sun_Exposed_Suprapubic	fetal
Osteoblast	1.07807	0.281002	CAD	Skin_Not_Sun_Exposed_Suprapubic	fetal
Neutrophil	0.773862	0.439013	CAD	Skin_Not_Sun_Exposed_Suprapubic	fetal
Macrophage	-0.724012	0.469059	CAD	Skin_Not_Sun_Exposed_Suprapubic	fetal
Endothelial cell	-0.691001	0.489565	CAD	Skin_Not_Sun_Exposed_Suprapubic	fetal
Mesenchymal cell	0.585023	0.558532	CAD	Skin_Not_Sun_Exposed_Suprapubic	fetal
Keratinocyte	0.535091	0.592587	CAD	Skin_Not_Sun_Exposed_Suprapubic	fetal
Skeletal muscle cell	0.428889	0.668004	CAD	Skin_Not_Sun_Exposed_Suprapubic	fetal
Proliferating cell	0.354644	0.722856	CAD	Skin_Not_Sun_Exposed_Suprapubic	fetal
Melanocyte	0.1874	0.851347	CAD	Skin_Not_Sun_Exposed_Suprapubic	fetal
Keratinocyte	2.81474	0.00488162	CAD	Skin_Sun_Exposed_Lower_leg	fetal
Erythroid cell	2.28626	0.0222393	CAD	Skin_Sun_Exposed_Lower_leg	fetal
Smooth muscle cell	-0.708953	0.478353	CAD	Skin_Sun_Exposed_Lower_leg	fetal
Mast cell	0.533721	0.593535	CAD	Skin_Sun_Exposed_Lower_leg	fetal
Endothelial cell	-0.362592	0.716909	CAD	Skin_Sun_Exposed_Lower_leg	fetal
Proliferating cell	0.357056	0.72105	CAD	Skin_Sun_Exposed_Lower_leg	fetal
Skeletal muscle cell	-0.344505	0.730466	CAD	Skin_Sun_Exposed_Lower_leg	fetal
Macrophage	0.330012	0.741391	CAD	Skin_Sun_Exposed_Lower_leg	fetal
Osteoblast	-0.18028	0.856933	CAD	Skin_Sun_Exposed_Lower_leg	fetal
Neutrophil	0.122416	0.90257	CAD	Skin_Sun_Exposed_Lower_leg	fetal
Mesenchymal cell	-0.0943176	0.924857	CAD	Skin_Sun_Exposed_Lower_leg	fetal
Fibroblast	-0.0448149	0.964255	CAD	Skin_Sun_Exposed_Lower_leg	fetal
Melanocyte	0.00694063	0.994462	CAD	Skin_Sun_Exposed_Lower_leg	fetal
Astrocyte	3.16865	0.00153148	CKD	Brain_Amygdala	fetal
Stromal cell	-2.13286	0.0329358	CKD	Brain_Amygdala	fetal
Proliferating cell	1.68501	0.0919859	CKD	Brain_Amygdala	fetal
Fibroblast	1.57321	0.115671	CKD	Brain_Amygdala	fetal
Radial glia	-1.31484	0.188562	CKD	Brain_Amygdala	fetal
Ependymal cell	-1.06846	0.285315	CKD	Brain_Amygdala	fetal
Macrophage	1.04675	0.295217	CKD	Brain_Amygdala	fetal
Neutrophil	1.03466	0.300829	CKD	Brain_Amygdala	fetal
Purkinje cell	-0.686933	0.492125	CKD	Brain_Amygdala	fetal
Oligodendrocyte	-0.283099	0.777101	CKD	Brain_Amygdala	fetal
Erythroid cell	-0.239727	0.810542	CKD	Brain_Amygdala	fetal
Endothelial cell	0.134278	0.893183	CKD	Brain_Amygdala	fetal
Microglia	0.103708	0.917401	CKD	Brain_Amygdala	fetal
Neuron	-0.002026	0.998383	CKD	Brain_Amygdala	fetal
Neuron	-2.32538	0.0200516	CKD	Brain_Anterior_cingulate_cortex_BA24	fetal
Purkinje cell	1.76927	0.0768487	CKD	Brain_Anterior_cingulate_cortex_BA24	fetal
Neutrophil	-1.54612	0.122075	CKD	Brain_Anterior_cingulate_cortex_BA24	fetal
Stromal cell	1.45417	0.145899	CKD	Brain_Anterior_cingulate_cortex_BA24	fetal
Endothelial cell	0.691564	0.489211	CKD	Brain_Anterior_cingulate_cortex_BA24	fetal
Astrocyte	0.644842	0.51903	CKD	Brain_Anterior_cingulate_cortex_BA24	fetal
Fibroblast	-0.63945	0.52253	CKD	Brain_Anterior_cingulate_cortex_BA24	fetal
Radial glia	0.607756	0.543349	CKD	Brain_Anterior_cingulate_cortex_BA24	fetal
Ependymal cell	-0.589533	0.555504	CKD	Brain_Anterior_cingulate_cortex_BA24	fetal
Macrophage	-0.579098	0.562523	CKD	Brain_Anterior_cingulate_cortex_BA24	fetal
Microglia	0.520463	0.602741	CKD	Brain_Anterior_cingulate_cortex_BA24	fetal
Oligodendrocyte	-0.476003	0.634072	CKD	Brain_Anterior_cingulate_cortex_BA24	fetal
Erythroid cell	0.439022	0.660646	CKD	Brain_Anterior_cingulate_cortex_BA24	fetal
Proliferating cell	0.41796	0.675976	CKD	Brain_Anterior_cingulate_cortex_BA24	fetal
Neutrophil	-1.73152	0.0833595	CKD	Brain_Caudate_basal_ganglia	fetal
Ependymal cell	-0.899547	0.368361	CKD	Brain_Caudate_basal_ganglia	fetal
Fibroblast	0.654684	0.512671	CKD	Brain_Caudate_basal_ganglia	fetal
Purkinje cell	-0.619635	0.535498	CKD	Brain_Caudate_basal_ganglia	fetal
Neuron	0.581907	0.560629	CKD	Brain_Caudate_basal_ganglia	fetal
Stromal cell	-0.527112	0.598116	CKD	Brain_Caudate_basal_ganglia	fetal
Macrophage	0.456415	0.648092	CKD	Brain_Caudate_basal_ganglia	fetal
Microglia	-0.342819	0.731735	CKD	Brain_Caudate_basal_ganglia	fetal
Erythroid cell	0.340045	0.733823	CKD	Brain_Caudate_basal_ganglia	fetal
Endothelial cell	-0.312116	0.754953	CKD	Brain_Caudate_basal_ganglia	fetal
Proliferating cell	0.167864	0.86669	CKD	Brain_Caudate_basal_ganglia	fetal
Oligodendrocyte	-0.0531073	0.957646	CKD	Brain_Caudate_basal_ganglia	fetal
Radial glia	0.0159499	0.987274	CKD	Brain_Caudate_basal_ganglia	fetal
Astrocyte	-0.00213994	0.998293	CKD	Brain_Caudate_basal_ganglia	fetal
Proliferating cell	1.79821	0.0721432	CKD	Brain_Cerebellar_Hemisphere	fetal
Erythroid cell	-1.18833	0.234705	CKD	Brain_Cerebellar_Hemisphere	fetal
Ependymal cell	1.13067	0.258195	CKD	Brain_Cerebellar_Hemisphere	fetal
Neutrophil	-0.668688	0.503695	CKD	Brain_Cerebellar_Hemisphere	fetal
Stromal cell	-0.449252	0.65325	CKD	Brain_Cerebellar_Hemisphere	fetal
Radial glia	-0.43457	0.663874	CKD	Brain_Cerebellar_Hemisphere	fetal
Endothelial cell	-0.326183	0.744286	CKD	Brain_Cerebellar_Hemisphere	fetal
Neuron	-0.32373	0.746143	CKD	Brain_Cerebellar_Hemisphere	fetal
Fibroblast	0.262899	0.792628	CKD	Brain_Cerebellar_Hemisphere	fetal
Microglia	0.245009	0.80645	CKD	Brain_Cerebellar_Hemisphere	fetal
Macrophage	-0.233926	0.815042	CKD	Brain_Cerebellar_Hemisphere	fetal
Oligodendrocyte	0.0550291	0.956115	CKD	Brain_Cerebellar_Hemisphere	fetal
Astrocyte	0.0372581	0.970279	CKD	Brain_Cerebellar_Hemisphere	fetal
Purkinje cell	-0.00353652	0.997178	CKD	Brain_Cerebellar_Hemisphere	fetal
Macrophage	2.08345	0.0372104	CKD	Brain_Cerebellum	fetal
Endothelial cell	-1.3998	0.161573	CKD	Brain_Cerebellum	fetal
Neutrophil	-1.22974	0.218796	CKD	Brain_Cerebellum	fetal
Fibroblast	1.16183	0.245305	CKD	Brain_Cerebellum	fetal
Oligodendrocyte	-1.11432	0.265143	CKD	Brain_Cerebellum	fetal
Stromal cell	-1.06059	0.288874	CKD	Brain_Cerebellum	fetal
Microglia	0.651965	0.514424	CKD	Brain_Cerebellum	fetal
Astrocyte	0.539976	0.589213	CKD	Brain_Cerebellum	fetal
Purkinje cell	0.447172	0.654751	CKD	Brain_Cerebellum	fetal
Ependymal cell	0.336574	0.736438	CKD	Brain_Cerebellum	fetal
Neuron	0.331593	0.740196	CKD	Brain_Cerebellum	fetal
Proliferating cell	0.05156	0.958879	CKD	Brain_Cerebellum	fetal
Radial glia	-0.0142119	0.988661	CKD	Brain_Cerebellum	fetal
Erythroid cell	0.00382993	0.996944	CKD	Brain_Cerebellum	fetal
Neutrophil	0.937074	0.34872	CKD	Brain_Cortex	fetal
Neuron	-0.87739	0.380275	CKD	Brain_Cortex	fetal
Erythroid cell	0.797499	0.425162	CKD	Brain_Cortex	fetal
Stromal cell	-0.529424	0.596512	CKD	Brain_Cortex	fetal
Radial glia	0.402049	0.687648	CKD	Brain_Cortex	fetal
Macrophage	-0.370341	0.711128	CKD	Brain_Cortex	fetal
Ependymal cell	0.300019	0.764163	CKD	Brain_Cortex	fetal
Purkinje cell	0.267733	0.788905	CKD	Brain_Cortex	fetal
Astrocyte	0.236588	0.812976	CKD	Brain_Cortex	fetal
Microglia	0.169708	0.865239	CKD	Brain_Cortex	fetal
Endothelial cell	-0.11034	0.91214	CKD	Brain_Cortex	fetal
Fibroblast	0.0755416	0.939784	CKD	Brain_Cortex	fetal
Oligodendrocyte	-0.0448852	0.964199	CKD	Brain_Cortex	fetal
Proliferating cell	0.0412256	0.967116	CKD	Brain_Cortex	fetal
Astrocyte	2.79826	0.00513784	CKD	Brain_Frontal_Cortex_BA9	fetal
Proliferating cell	1.66565	0.0957824	CKD	Brain_Frontal_Cortex_BA9	fetal
Erythroid cell	1.32125	0.186419	CKD	Brain_Frontal_Cortex_BA9	fetal
Endothelial cell	1.1441	0.252583	CKD	Brain_Frontal_Cortex_BA9	fetal
Neuron	-0.955003	0.339576	CKD	Brain_Frontal_Cortex_BA9	fetal
Radial glia	-0.918671	0.358268	CKD	Brain_Frontal_Cortex_BA9	fetal
Fibroblast	-0.91226	0.361632	CKD	Brain_Frontal_Cortex_BA9	fetal
Neutrophil	-0.739261	0.459748	CKD	Brain_Frontal_Cortex_BA9	fetal
Oligodendrocyte	-0.560402	0.575205	CKD	Brain_Frontal_Cortex_BA9	fetal
Purkinje cell	0.347293	0.728371	CKD	Brain_Frontal_Cortex_BA9	fetal
Stromal cell	-0.310907	0.755871	CKD	Brain_Frontal_Cortex_BA9	fetal
Microglia	0.239244	0.810916	CKD	Brain_Frontal_Cortex_BA9	fetal
Ependymal cell	-0.158804	0.873823	CKD	Brain_Frontal_Cortex_BA9	fetal
Macrophage	0.0663088	0.947132	CKD	Brain_Frontal_Cortex_BA9	fetal
Proliferating cell	1.42315	0.154693	CKD	Brain_Hippocampus	fetal
Neuron	-1.34289	0.179309	CKD	Brain_Hippocampus	fetal
Astrocyte	-1.18207	0.237177	CKD	Brain_Hippocampus	fetal
Stromal cell	-1.0331	0.301556	CKD	Brain_Hippocampus	fetal
Endothelial cell	0.777969	0.436588	CKD	Brain_Hippocampus	fetal
Neutrophil	0.761911	0.446113	CKD	Brain_Hippocampus	fetal
Microglia	-0.649477	0.51603	CKD	Brain_Hippocampus	fetal
Erythroid cell	0.488432	0.625244	CKD	Brain_Hippocampus	fetal
Purkinje cell	0.438747	0.660845	CKD	Brain_Hippocampus	fetal
Fibroblast	0.366717	0.71383	CKD	Brain_Hippocampus	fetal
Radial glia	0.298415	0.765387	CKD	Brain_Hippocampus	fetal
Oligodendrocyte	-0.288079	0.773286	CKD	Brain_Hippocampus	fetal
Ependymal cell	0.220013	0.825861	CKD	Brain_Hippocampus	fetal
Macrophage	0.187963	0.850905	CKD	Brain_Hippocampus	fetal
Fibroblast	-1.17637	0.239445	CKD	Brain_Hypothalamus	fetal
Macrophage	-1.06053	0.288901	CKD	Brain_Hypothalamus	fetal
Microglia	0.789892	0.429591	CKD	Brain_Hypothalamus	fetal
Stromal cell	0.731581	0.464424	CKD	Brain_Hypothalamus	fetal
Neuron	-0.686352	0.492491	CKD	Brain_Hypothalamus	fetal
Endothelial cell	0.658119	0.510461	CKD	Brain_Hypothalamus	fetal
Purkinje cell	0.628571	0.52963	CKD	Brain_Hypothalamus	fetal
Erythroid cell	-0.410797	0.681221	CKD	Brain_Hypothalamus	fetal
Proliferating cell	0.355175	0.722458	CKD	Brain_Hypothalamus	fetal
Oligodendrocyte	-0.233498	0.815375	CKD	Brain_Hypothalamus	fetal
Radial glia	0.139229	0.889269	CKD	Brain_Hypothalamus	fetal
Astrocyte	-0.122586	0.902435	CKD	Brain_Hypothalamus	fetal
Ependymal cell	-0.10284	0.91809	CKD	Brain_Hypothalamus	fetal
Neutrophil	0.0807241	0.935661	CKD	Brain_Hypothalamus	fetal
Erythroid cell	1.70648	0.0879193	CKD	Brain_Nucleus_accumbens_basal_ganglia	fetal
Radial glia	-1.66345	0.096223	CKD	Brain_Nucleus_accumbens_basal_ganglia	fetal
Proliferating cell	1.63861	0.101294	CKD	Brain_Nucleus_accumbens_basal_ganglia	fetal
Astrocyte	1.54218	0.123029	CKD	Brain_Nucleus_accumbens_basal_ganglia	fetal
Neutrophil	-1.45197	0.146511	CKD	Brain_Nucleus_accumbens_basal_ganglia	fetal
Ependymal cell	1.16578	0.243705	CKD	Brain_Nucleus_accumbens_basal_ganglia	fetal
Microglia	-1.14446	0.252432	CKD	Brain_Nucleus_accumbens_basal_ganglia	fetal
Fibroblast	-1.03881	0.298893	CKD	Brain_Nucleus_accumbens_basal_ganglia	fetal
Macrophage	1.01604	0.309609	CKD	Brain_Nucleus_accumbens_basal_ganglia	fetal
Oligodendrocyte	0.964777	0.334657	CKD	Brain_Nucleus_accumbens_basal_ganglia	fetal
Stromal cell	0.822501	0.410792	CKD	Brain_Nucleus_accumbens_basal_ganglia	fetal
Purkinje cell	-0.727047	0.467197	CKD	Brain_Nucleus_accumbens_basal_ganglia	fetal
Neuron	-0.385495	0.699871	CKD	Brain_Nucleus_accumbens_basal_ganglia	fetal
Endothelial cell	-0.13099	0.895783	CKD	Brain_Nucleus_accumbens_basal_ganglia	fetal
Astrocyte	1.67234	0.0944566	CKD	Brain_Putamen_basal_ganglia	fetal
Oligodendrocyte	-1.40592	0.159749	CKD	Brain_Putamen_basal_ganglia	fetal
Proliferating cell	1.36392	0.172591	CKD	Brain_Putamen_basal_ganglia	fetal
Purkinje cell	1.14178	0.253545	CKD	Brain_Putamen_basal_ganglia	fetal
Microglia	-1.02605	0.304867	CKD	Brain_Putamen_basal_ganglia	fetal
Neuron	-1.02157	0.306984	CKD	Brain_Putamen_basal_ganglia	fetal
Neutrophil	-0.829702	0.406707	CKD	Brain_Putamen_basal_ganglia	fetal
Fibroblast	-0.31298	0.754296	CKD	Brain_Putamen_basal_ganglia	fetal
Radial glia	0.23557	0.813766	CKD	Brain_Putamen_basal_ganglia	fetal
Ependymal cell	0.229173	0.818735	CKD	Brain_Putamen_basal_ganglia	fetal
Endothelial cell	0.221508	0.824697	CKD	Brain_Putamen_basal_ganglia	fetal
Stromal cell	-0.19328	0.84674	CKD	Brain_Putamen_basal_ganglia	fetal
Erythroid cell	0.171446	0.863873	CKD	Brain_Putamen_basal_ganglia	fetal
Macrophage	-0.0559095	0.955414	CKD	Brain_Putamen_basal_ganglia	fetal
Radial glia	-1.46859	0.141943	CKD	Brain_Spinal_cord_cervical_c-1	fetal
Ependymal cell	1.46117	0.143968	CKD	Brain_Spinal_cord_cervical_c-1	fetal
Oligodendrocyte	1.04356	0.29669	CKD	Brain_Spinal_cord_cervical_c-1	fetal
Astrocyte	1.01656	0.309365	CKD	Brain_Spinal_cord_cervical_c-1	fetal
Proliferating cell	0.996681	0.31892	CKD	Brain_Spinal_cord_cervical_c-1	fetal
Stromal cell	-0.693525	0.48798	CKD	Brain_Spinal_cord_cervical_c-1	fetal
Neuron	-0.49732	0.618963	CKD	Brain_Spinal_cord_cervical_c-1	fetal
Endothelial cell	0.476953	0.633396	CKD	Brain_Spinal_cord_cervical_c-1	fetal
Microglia	-0.248078	0.804074	CKD	Brain_Spinal_cord_cervical_c-1	fetal
Fibroblast	0.246368	0.805397	CKD	Brain_Spinal_cord_cervical_c-1	fetal
Erythroid cell	0.239786	0.810496	CKD	Brain_Spinal_cord_cervical_c-1	fetal
Macrophage	0.201323	0.840446	CKD	Brain_Spinal_cord_cervical_c-1	fetal
Neutrophil	0.159564	0.873225	CKD	Brain_Spinal_cord_cervical_c-1	fetal
Purkinje cell	-0.00985993	0.992133	CKD	Brain_Spinal_cord_cervical_c-1	fetal
Macrophage	-2.5499	0.0107754	CKD	Brain_Substantia_nigra	fetal
Microglia	2.17091	0.0299379	CKD	Brain_Substantia_nigra	fetal
Endothelial cell	1.73879	0.0820715	CKD	Brain_Substantia_nigra	fetal
Fibroblast	-1.03344	0.301399	CKD	Brain_Substantia_nigra	fetal
Ependymal cell	-0.985678	0.324291	CKD	Brain_Substantia_nigra	fetal
Oligodendrocyte	0.837253	0.40245	CKD	Brain_Substantia_nigra	fetal
Neutrophil	0.769234	0.441755	CKD	Brain_Substantia_nigra	fetal
Stromal cell	0.75029	0.45308	CKD	Brain_Substantia_nigra	fetal
Astrocyte	-0.652873	0.513838	CKD	Brain_Substantia_nigra	fetal
Radial glia	0.210545	0.833242	CKD	Brain_Substantia_nigra	fetal
Erythroid cell	-0.206282	0.836571	CKD	Brain_Substantia_nigra	fetal
Neuron	-0.17121	0.864059	CKD	Brain_Substantia_nigra	fetal
Purkinje cell	-0.113101	0.90995	CKD	Brain_Substantia_nigra	fetal
Proliferating cell	0.0674423	0.94623	CKD	Brain_Substantia_nigra	fetal
Fibroblast	-1.77569	0.0757838	CKD	Skin_Not_Sun_Exposed_Suprapubic	fetal
Proliferating cell	0.868627	0.385051	CKD	Skin_Not_Sun_Exposed_Suprapubic	fetal
Melanocyte	-0.857761	0.391024	CKD	Skin_Not_Sun_Exposed_Suprapubic	fetal
Mesenchymal cell	0.724926	0.468497	CKD	Skin_Not_Sun_Exposed_Suprapubic	fetal
Macrophage	0.707941	0.478982	CKD	Skin_Not_Sun_Exposed_Suprapubic	fetal
Endothelial cell	-0.553281	0.580071	CKD	Skin_Not_Sun_Exposed_Suprapubic	fetal
Neutrophil	0.552691	0.580475	CKD	Skin_Not_Sun_Exposed_Suprapubic	fetal
Osteoblast	-0.50816	0.611341	CKD	Skin_Not_Sun_Exposed_Suprapubic	fetal
Keratinocyte	0.355916	0.721904	CKD	Skin_Not_Sun_Exposed_Suprapubic	fetal
Smooth muscle cell	0.302739	0.762088	CKD	Skin_Not_Sun_Exposed_Suprapubic	fetal
Skeletal muscle cell	0.222803	0.823689	CKD	Skin_Not_Sun_Exposed_Suprapubic	fetal
Mast cell	0.0585717	0.953293	CKD	Skin_Not_Sun_Exposed_Suprapubic	fetal
Erythroid cell	-0.00428089	0.996584	CKD	Skin_Not_Sun_Exposed_Suprapubic	fetal
Endothelial cell	1.3626	0.173009	CKD	Skin_Sun_Exposed_Lower_leg	fetal
Smooth muscle cell	-1.11085	0.266634	CKD	Skin_Sun_Exposed_Lower_leg	fetal
Neutrophil	0.981461	0.326365	CKD	Skin_Sun_Exposed_Lower_leg	fetal
Keratinocyte	0.754463	0.450571	CKD	Skin_Sun_Exposed_Lower_leg	fetal
Fibroblast	-0.589277	0.555676	CKD	Skin_Sun_Exposed_Lower_leg	fetal
Macrophage	-0.562269	0.573933	CKD	Skin_Sun_Exposed_Lower_leg	fetal
Mast cell	0.462707	0.643574	CKD	Skin_Sun_Exposed_Lower_leg	fetal
Mesenchymal cell	0.433381	0.664738	CKD	Skin_Sun_Exposed_Lower_leg	fetal
Proliferating cell	-0.369503	0.711753	CKD	Skin_Sun_Exposed_Lower_leg	fetal
Osteoblast	0.310454	0.756216	CKD	Skin_Sun_Exposed_Lower_leg	fetal
Skeletal muscle cell	-0.300933	0.763466	CKD	Skin_Sun_Exposed_Lower_leg	fetal
Melanocyte	0.240012	0.810321	CKD	Skin_Sun_Exposed_Lower_leg	fetal
Erythroid cell	-0.175595	0.860612	CKD	Skin_Sun_Exposed_Lower_leg	fetal
Fibroblast	-2.59673	0.00941169	COPD	Brain_Amygdala	fetal
Stromal cell	1.88943	0.0588336	COPD	Brain_Amygdala	fetal
Purkinje cell	1.57112	0.116154	COPD	Brain_Amygdala	fetal
Neuron	-1.45406	0.14593	COPD	Brain_Amygdala	fetal
Endothelial cell	1.01987	0.307791	COPD	Brain_Amygdala	fetal
Ependymal cell	0.963993	0.335049	COPD	Brain_Amygdala	fetal
Macrophage	0.856884	0.391509	COPD	Brain_Amygdala	fetal
Neutrophil	-0.767556	0.442751	COPD	Brain_Amygdala	fetal
Proliferating cell	-0.572133	0.567232	COPD	Brain_Amygdala	fetal
Erythroid cell	-0.554444	0.579275	COPD	Brain_Amygdala	fetal
Microglia	-0.315313	0.752524	COPD	Brain_Amygdala	fetal
Radial glia	0.310145	0.75645	COPD	Brain_Amygdala	fetal
Oligodendrocyte	-0.124908	0.900596	COPD	Brain_Amygdala	fetal
Astrocyte	0.111386	0.91131	COPD	Brain_Amygdala	fetal
Erythroid cell	2.45744	0.013993	COPD	Brain_Anterior_cingulate_cortex_BA24	fetal
Microglia	1.42613	0.15383	COPD	Brain_Anterior_cingulate_cortex_BA24	fetal
Macrophage	-1.21759	0.223379	COPD	Brain_Anterior_cingulate_cortex_BA24	fetal
Stromal cell	1.21344	0.22496	COPD	Brain_Anterior_cingulate_cortex_BA24	fetal
Neuron	-1.08838	0.276428	COPD	Brain_Anterior_cingulate_cortex_BA24	fetal
Astrocyte	0.918148	0.358541	COPD	Brain_Anterior_cingulate_cortex_BA24	fetal
Fibroblast	-0.873687	0.382289	COPD	Brain_Anterior_cingulate_cortex_BA24	fetal
Neutrophil	-0.871932	0.383245	COPD	Brain_Anterior_cingulate_cortex_BA24	fetal
Ependymal cell	-0.813575	0.415888	COPD	Brain_Anterior_cingulate_cortex_BA24	fetal
Oligodendrocyte	0.658157	0.510437	COPD	Brain_Anterior_cingulate_cortex_BA24	fetal
Proliferating cell	-0.568352	0.569796	COPD	Brain_Anterior_cingulate_cortex_BA24	fetal
Purkinje cell	0.494586	0.620892	COPD	Brain_Anterior_cingulate_cortex_BA24	fetal
Endothelial cell	0.46139	0.644519	COPD	Brain_Anterior_cingulate_cortex_BA24	fetal
Radial glia	0.129396	0.897044	COPD	Brain_Anterior_cingulate_cortex_BA24	fetal
Stromal cell	2.36941	0.0178166	COPD	Brain_Caudate_basal_ganglia	fetal
Purkinje cell	2.03043	0.0423127	COPD	Brain_Caudate_basal_ganglia	fetal
Neutrophil	1.94865	0.0513371	COPD	Brain_Caudate_basal_ganglia	fetal
Fibroblast	-1.77207	0.0763821	COPD	Brain_Caudate_basal_ganglia	fetal
Neuron	-1.60418	0.108675	COPD	Brain_Caudate_basal_ganglia	fetal
Microglia	-1.35186	0.17642	COPD	Brain_Caudate_basal_ganglia	fetal
Proliferating cell	0.864129	0.387517	COPD	Brain_Caudate_basal_ganglia	fetal
Endothelial cell	0.644649	0.519155	COPD	Brain_Caudate_basal_ganglia	fetal
Erythroid cell	-0.604057	0.545806	COPD	Brain_Caudate_basal_ganglia	fetal
Macrophage	0.555291	0.578695	COPD	Brain_Caudate_basal_ganglia	fetal
Oligodendrocyte	-0.505074	0.613507	COPD	Brain_Caudate_basal_ganglia	fetal
Radial glia	0.273872	0.784183	COPD	Brain_Caudate_basal_ganglia	fetal
Ependymal cell	-0.159822	0.873021	COPD	Brain_Caudate_basal_ganglia	fetal
Astrocyte	-0.052167	0.958396	COPD	Brain_Caudate_basal_ganglia	fetal
Stromal cell	1.19568	0.231822	COPD	Brain_Cerebellar_Hemisphere	fetal
Fibroblast	-1.07317	0.283196	COPD	Brain_Cerebellar_Hemisphere	fetal
Erythroid cell	1.01717	0.309071	COPD	Brain_Cerebellar_Hemisphere	fetal
Proliferating cell	-0.711924	0.476512	COPD	Brain_Cerebellar_Hemisphere	fetal
Purkinje cell	0.645164	0.518821	COPD	Brain_Cerebellar_Hemisphere	fetal
Ependymal cell	-0.542362	0.587569	COPD	Brain_Cerebellar_Hemisphere	fetal
Microglia	-0.498119	0.6184	COPD	Brain_Cerebellar_Hemisphere	fetal
Endothelial cell	-0.429913	0.667259	COPD	Brain_Cerebellar_Hemisphere	fetal
Macrophage	0.403436	0.686627	COPD	Brain_Cerebellar_Hemisphere	fetal
Neuron	-0.304842	0.760486	COPD	Brain_Cerebellar_Hemisphere	fetal
Astrocyte	0.241343	0.809289	COPD	Brain_Cerebellar_Hemisphere	fetal
Neutrophil	-0.160673	0.872351	COPD	Brain_Cerebellar_Hemisphere	fetal
Radial glia	-0.158808	0.87382	COPD	Brain_Cerebellar_Hemisphere	fetal
Oligodendrocyte	0.0820464	0.93461	COPD	Brain_Cerebellar_Hemisphere	fetal
Radial glia	-1.47345	0.140629	COPD	Brain_Cerebellum	fetal
Erythroid cell	1.44545	0.148332	COPD	Brain_Cerebellum	fetal
Neutrophil	-1.0911	0.27523	COPD	Brain_Cerebellum	fetal
Neuron	-0.979834	0.327168	COPD	Brain_Cerebellum	fetal
Purkinje cell	0.885421	0.37593	COPD	Brain_Cerebellum	fetal
Endothelial cell	-0.694958	0.487082	COPD	Brain_Cerebellum	fetal
Astrocyte	0.632693	0.526934	COPD	Brain_Cerebellum	fetal
Microglia	0.529109	0.59673	COPD	Brain_Cerebellum	fetal
Stromal cell	0.406536	0.684349	COPD	Brain_Cerebellum	fetal
Proliferating cell	0.250991	0.801821	COPD	Brain_Cerebellum	fetal
Fibroblast	0.20269	0.839377	COPD	Brain_Cerebellum	fetal
Macrophage	0.151461	0.879612	COPD	Brain_Cerebellum	fetal
Ependymal cell	-0.0344534	0.972516	COPD	Brain_Cerebellum	fetal
Oligodendrocyte	0.0203387	0.983773	COPD	Brain_Cerebellum	fetal
Ependymal cell	-1.45419	0.145893	COPD	Brain_Cortex	fetal
Astrocyte	0.651094	0.514986	COPD	Brain_Cortex	fetal
Purkinje cell	0.648138	0.516896	COPD	Brain_Cortex	fetal
Radial glia	-0.618956	0.535945	COPD	Brain_Cortex	fetal
Microglia	-0.57405	0.565934	COPD	Brain_Cortex	fetal
Macrophage	0.473935	0.635546	COPD	Brain_Cortex	fetal
Erythroid cell	-0.430445	0.666872	COPD	Brain_Cortex	fetal
Neuron	0.214011	0.830538	COPD	Brain_Cortex	fetal
Endothelial cell	0.206314	0.836546	COPD	Brain_Cortex	fetal
Fibroblast	0.168712	0.866023	COPD	Brain_Cortex	fetal
Neutrophil	-0.15487	0.876924	COPD	Brain_Cortex	fetal
Oligodendrocyte	-0.140811	0.888019	COPD	Brain_Cortex	fetal
Proliferating cell	0.104869	0.91648	COPD	Brain_Cortex	fetal
Stromal cell	0.0678294	0.945921	COPD	Brain_Cortex	fetal
Microglia	1.30541	0.191753	COPD	Brain_Frontal_Cortex_BA9	fetal
Macrophage	-1.11308	0.265673	COPD	Brain_Frontal_Cortex_BA9	fetal
Neutrophil	-1.0494	0.293994	COPD	Brain_Frontal_Cortex_BA9	fetal
Fibroblast	-0.618905	0.535979	COPD	Brain_Frontal_Cortex_BA9	fetal
Endothelial cell	0.560403	0.575205	COPD	Brain_Frontal_Cortex_BA9	fetal
Astrocyte	0.552408	0.580669	COPD	Brain_Frontal_Cortex_BA9	fetal
Erythroid cell	0.399402	0.689597	COPD	Brain_Frontal_Cortex_BA9	fetal
Purkinje cell	0.209596	0.833983	COPD	Brain_Frontal_Cortex_BA9	fetal
Stromal cell	0.192268	0.847532	COPD	Brain_Frontal_Cortex_BA9	fetal
Neuron	-0.125282	0.9003	COPD	Brain_Frontal_Cortex_BA9	fetal
Ependymal cell	0.124613	0.90083	COPD	Brain_Frontal_Cortex_BA9	fetal
Proliferating cell	-0.0801065	0.936153	COPD	Brain_Frontal_Cortex_BA9	fetal
Oligodendrocyte	0.0727283	0.942022	COPD	Brain_Frontal_Cortex_BA9	fetal
Radial glia	0.0362366	0.971094	COPD	Brain_Frontal_Cortex_BA9	fetal
Stromal cell	1.27741	0.201457	COPD	Brain_Hippocampus	fetal
Oligodendrocyte	-1.26503	0.205861	COPD	Brain_Hippocampus	fetal
Purkinje cell	1.12904	0.25888	COPD	Brain_Hippocampus	fetal
Neuron	-1.12104	0.262271	COPD	Brain_Hippocampus	fetal
Macrophage	0.986639	0.32382	COPD	Brain_Hippocampus	fetal
Microglia	-0.932912	0.350865	COPD	Brain_Hippocampus	fetal
Radial glia	0.810605	0.417592	COPD	Brain_Hippocampus	fetal
Neutrophil	-0.778498	0.436275	COPD	Brain_Hippocampus	fetal
Endothelial cell	-0.691879	0.489013	COPD	Brain_Hippocampus	fetal
Ependymal cell	-0.572211	0.567179	COPD	Brain_Hippocampus	fetal
Erythroid cell	-0.519071	0.603711	COPD	Brain_Hippocampus	fetal
Proliferating cell	-0.461362	0.644539	COPD	Brain_Hippocampus	fetal
Astrocyte	0.331537	0.740239	COPD	Brain_Hippocampus	fetal
Fibroblast	-0.247226	0.804733	COPD	Brain_Hippocampus	fetal
Ependymal cell	1.9816	0.0475235	COPD	Brain_Hypothalamus	fetal
Erythroid cell	-1.62254	0.104688	COPD	Brain_Hypothalamus	fetal
Microglia	1.60018	0.109559	COPD	Brain_Hypothalamus	fetal
Stromal cell	1.56848	0.116769	COPD	Brain_Hypothalamus	fetal
Neutrophil	-1.47779	0.139464	COPD	Brain_Hypothalamus	fetal
Endothelial cell	-1.24051	0.214787	COPD	Brain_Hypothalamus	fetal
Macrophage	-0.950762	0.341725	COPD	Brain_Hypothalamus	fetal
Purkinje cell	0.878099	0.37989	COPD	Brain_Hypothalamus	fetal
Oligodendrocyte	-0.758256	0.448298	COPD	Brain_Hypothalamus	fetal
Neuron	-0.710133	0.477622	COPD	Brain_Hypothalamus	fetal
Radial glia	0.389848	0.696649	COPD	Brain_Hypothalamus	fetal
Astrocyte	-0.295713	0.76745	COPD	Brain_Hypothalamus	fetal
Fibroblast	0.223874	0.822855	COPD	Brain_Hypothalamus	fetal
Proliferating cell	-0.108064	0.913945	COPD	Brain_Hypothalamus	fetal
Fibroblast	1.85706	0.0633022	COPD	Brain_Nucleus_accumbens_basal_ganglia	fetal
Oligodendrocyte	-1.58442	0.113099	COPD	Brain_Nucleus_accumbens_basal_ganglia	fetal
Endothelial cell	-1.46213	0.143706	COPD	Brain_Nucleus_accumbens_basal_ganglia	fetal
Radial glia	1.33813	0.180854	COPD	Brain_Nucleus_accumbens_basal_ganglia	fetal
Ependymal cell	1.16397	0.244437	COPD	Brain_Nucleus_accumbens_basal_ganglia	fetal
Proliferating cell	-1.11744	0.263807	COPD	Brain_Nucleus_accumbens_basal_ganglia	fetal
Astrocyte	-1.03078	0.302644	COPD	Brain_Nucleus_accumbens_basal_ganglia	fetal
Purkinje cell	0.990548	0.321906	COPD	Brain_Nucleus_accumbens_basal_ganglia	fetal
Stromal cell	-0.813466	0.415951	COPD	Brain_Nucleus_accumbens_basal_ganglia	fetal
Neuron	-0.729004	0.465999	COPD	Brain_Nucleus_accumbens_basal_ganglia	fetal
Macrophage	0.622668	0.533503	COPD	Brain_Nucleus_accumbens_basal_ganglia	fetal
Microglia	0.581521	0.56089	COPD	Brain_Nucleus_accumbens_basal_ganglia	fetal
Erythroid cell	0.189888	0.849397	COPD	Brain_Nucleus_accumbens_basal_ganglia	fetal
Neutrophil	-0.130572	0.896114	COPD	Brain_Nucleus_accumbens_basal_ganglia	fetal
Purkinje cell	2.1036	0.0354134	COPD	Brain_Putamen_basal_ganglia	fetal
Oligodendrocyte	-2.07774	0.0377337	COPD	Brain_Putamen_basal_ganglia	fetal
Neuron	-1.73499	0.0827431	COPD	Brain_Putamen_basal_ganglia	fetal
Endothelial cell	-1.07684	0.281553	COPD	Brain_Putamen_basal_ganglia	fetal
Neutrophil	-0.931744	0.351469	COPD	Brain_Putamen_basal_ganglia	fetal
Radial glia	0.799988	0.423718	COPD	Brain_Putamen_basal_ganglia	fetal
Fibroblast	0.742345	0.457879	COPD	Brain_Putamen_basal_ganglia	fetal
Astrocyte	0.728237	0.466468	COPD	Brain_Putamen_basal_ganglia	fetal
Macrophage	0.727443	0.466954	COPD	Brain_Putamen_basal_ganglia	fetal
Ependymal cell	0.38189	0.702543	COPD	Brain_Putamen_basal_ganglia	fetal
Erythroid cell	-0.357857	0.72045	COPD	Brain_Putamen_basal_ganglia	fetal
Microglia	-0.204921	0.837634	COPD	Brain_Putamen_basal_ganglia	fetal
Proliferating cell	0.171513	0.86382	COPD	Brain_Putamen_basal_ganglia	fetal
Stromal cell	0.0956827	0.923773	COPD	Brain_Putamen_basal_ganglia	fetal
Ependymal cell	1.03679	0.299832	COPD	Brain_Spinal_cord_cervical_c-1	fetal
Proliferating cell	0.838823	0.401569	COPD	Brain_Spinal_cord_cervical_c-1	fetal
Astrocyte	-0.704554	0.481088	COPD	Brain_Spinal_cord_cervical_c-1	fetal
Neuron	0.66092	0.508664	COPD	Brain_Spinal_cord_cervical_c-1	fetal
Radial glia	-0.649312	0.516136	COPD	Brain_Spinal_cord_cervical_c-1	fetal
Stromal cell	-0.63506	0.525389	COPD	Brain_Spinal_cord_cervical_c-1	fetal
Oligodendrocyte	0.595844	0.551279	COPD	Brain_Spinal_cord_cervical_c-1	fetal
Erythroid cell	-0.587784	0.556677	COPD	Brain_Spinal_cord_cervical_c-1	fetal
Purkinje cell	-0.493429	0.621709	COPD	Brain_Spinal_cord_cervical_c-1	fetal
Neutrophil	-0.467447	0.64018	COPD	Brain_Spinal_cord_cervical_c-1	fetal
Endothelial cell	0.404845	0.685592	COPD	Brain_Spinal_cord_cervical_c-1	fetal
Macrophage	0.11391	0.909309	COPD	Brain_Spinal_cord_cervical_c-1	fetal
Fibroblast	0.0918038	0.926854	COPD	Brain_Spinal_cord_cervical_c-1	fetal
Microglia	-0.0496432	0.960407	COPD	Brain_Spinal_cord_cervical_c-1	fetal
Stromal cell	1.65811	0.0972952	COPD	Brain_Substantia_nigra	fetal
Oligodendrocyte	-1.2502	0.211226	COPD	Brain_Substantia_nigra	fetal
Neuron	-1.16876	0.242501	COPD	Brain_Substantia_nigra	fetal
Purkinje cell	1.16489	0.244063	COPD	Brain_Substantia_nigra	fetal
Radial glia	0.973483	0.330313	COPD	Brain_Substantia_nigra	fetal
Proliferating cell	-0.962258	0.33592	COPD	Brain_Substantia_nigra	fetal
Fibroblast	-0.666472	0.505109	COPD	Brain_Substantia_nigra	fetal
Neutrophil	-0.627463	0.530356	COPD	Brain_Substantia_nigra	fetal
Astrocyte	-0.487661	0.62579	COPD	Brain_Substantia_nigra	fetal
Endothelial cell	-0.27147	0.78603	COPD	Brain_Substantia_nigra	fetal
Microglia	0.107478	0.91441	COPD	Brain_Substantia_nigra	fetal
Macrophage	-0.0282078	0.977496	COPD	Brain_Substantia_nigra	fetal
Ependymal cell	0.0188749	0.984941	COPD	Brain_Substantia_nigra	fetal
Erythroid cell	-0.000698169	0.999443	COPD	Brain_Substantia_nigra	fetal
Neutrophil	-2.17853	0.0293669	COPD	Skin_Not_Sun_Exposed_Suprapubic	fetal
Keratinocyte	1.85477	0.0636296	COPD	Skin_Not_Sun_Exposed_Suprapubic	fetal
Osteoblast	-1.57933	0.114261	COPD	Skin_Not_Sun_Exposed_Suprapubic	fetal
Mesenchymal cell	1.15618	0.247609	COPD	Skin_Not_Sun_Exposed_Suprapubic	fetal
Macrophage	-1.04419	0.296399	COPD	Skin_Not_Sun_Exposed_Suprapubic	fetal
Proliferating cell	0.800759	0.423271	COPD	Skin_Not_Sun_Exposed_Suprapubic	fetal
Erythroid cell	0.785404	0.432217	COPD	Skin_Not_Sun_Exposed_Suprapubic	fetal
Endothelial cell	-0.738756	0.460055	COPD	Skin_Not_Sun_Exposed_Suprapubic	fetal
Mast cell	0.661207	0.50848	COPD	Skin_Not_Sun_Exposed_Suprapubic	fetal
Smooth muscle cell	0.595618	0.551431	COPD	Skin_Not_Sun_Exposed_Suprapubic	fetal
Melanocyte	-0.562921	0.573489	COPD	Skin_Not_Sun_Exposed_Suprapubic	fetal
Fibroblast	0.144139	0.885391	COPD	Skin_Not_Sun_Exposed_Suprapubic	fetal
Skeletal muscle cell	-0.0542444	0.95674	COPD	Skin_Not_Sun_Exposed_Suprapubic	fetal
Fibroblast	-1.56104	0.118514	COPD	Skin_Sun_Exposed_Lower_leg	fetal
Macrophage	-1.06951	0.284839	COPD	Skin_Sun_Exposed_Lower_leg	fetal
Mesenchymal cell	1.05918	0.289516	COPD	Skin_Sun_Exposed_Lower_leg	fetal
Endothelial cell	-1.01813	0.308614	COPD	Skin_Sun_Exposed_Lower_leg	fetal
Keratinocyte	0.959551	0.337281	COPD	Skin_Sun_Exposed_Lower_leg	fetal
Melanocyte	0.843211	0.399111	COPD	Skin_Sun_Exposed_Lower_leg	fetal
Mast cell	0.834216	0.404159	COPD	Skin_Sun_Exposed_Lower_leg	fetal
Neutrophil	0.767689	0.442672	COPD	Skin_Sun_Exposed_Lower_leg	fetal
Skeletal muscle cell	-0.63562	0.525024	COPD	Skin_Sun_Exposed_Lower_leg	fetal
Smooth muscle cell	0.259381	0.795341	COPD	Skin_Sun_Exposed_Lower_leg	fetal
Proliferating cell	0.188235	0.850693	COPD	Skin_Sun_Exposed_Lower_leg	fetal
Osteoblast	-0.103077	0.917902	COPD	Skin_Sun_Exposed_Lower_leg	fetal
Erythroid cell	0.00583628	0.995343	COPD	Skin_Sun_Exposed_Lower_leg	fetal
Fibroblast	2.6727	0.00752426	CP	Brain_Amygdala	fetal
Stromal cell	-2.39455	0.0166408	CP	Brain_Amygdala	fetal
Neutrophil	2.19371	0.0282562	CP	Brain_Amygdala	fetal
Endothelial cell	-2.12461	0.0336191	CP	Brain_Amygdala	fetal
Neuron	-1.68613	0.0917717	CP	Brain_Amygdala	fetal
Proliferating cell	1.55717	0.11943	CP	Brain_Amygdala	fetal
Astrocyte	1.06699	0.285976	CP	Brain_Amygdala	fetal
Oligodendrocyte	-1.02623	0.304782	CP	Brain_Amygdala	fetal
Purkinje cell	0.902304	0.366896	CP	Brain_Amygdala	fetal
Microglia	0.878544	0.379649	CP	Brain_Amygdala	fetal
Macrophage	0.367517	0.713233	CP	Brain_Amygdala	fetal
Ependymal cell	-0.350482	0.725977	CP	Brain_Amygdala	fetal
Radial glia	-0.128898	0.897438	CP	Brain_Amygdala	fetal
Erythroid cell	0.107306	0.914546	CP	Brain_Amygdala	fetal
Neutrophil	2.8893	0.00386104	CP	Brain_Anterior_cingulate_cortex_BA24	fetal
Ependymal cell	-2.34634	0.0189587	CP	Brain_Anterior_cingulate_cortex_BA24	fetal
Proliferating cell	2.07587	0.0379064	CP	Brain_Anterior_cingulate_cortex_BA24	fetal
Astrocyte	1.27554	0.202119	CP	Brain_Anterior_cingulate_cortex_BA24	fetal
Purkinje cell	1.12585	0.260228	CP	Brain_Anterior_cingulate_cortex_BA24	fetal
Neuron	-1.08486	0.277985	CP	Brain_Anterior_cingulate_cortex_BA24	fetal
Radial glia	-0.967745	0.333172	CP	Brain_Anterior_cingulate_cortex_BA24	fetal
Erythroid cell	0.719282	0.471967	CP	Brain_Anterior_cingulate_cortex_BA24	fetal
Oligodendrocyte	-0.629971	0.528714	CP	Brain_Anterior_cingulate_cortex_BA24	fetal
Microglia	-0.49533	0.620367	CP	Brain_Anterior_cingulate_cortex_BA24	fetal
Macrophage	0.278675	0.780495	CP	Brain_Anterior_cingulate_cortex_BA24	fetal
Endothelial cell	0.245194	0.806306	CP	Brain_Anterior_cingulate_cortex_BA24	fetal
Fibroblast	0.138689	0.889696	CP	Brain_Anterior_cingulate_cortex_BA24	fetal
Stromal cell	0.10868	0.913456	CP	Brain_Anterior_cingulate_cortex_BA24	fetal
Microglia	4.24966	2.14096e-05	CP	Brain_Caudate_basal_ganglia	fetal
Macrophage	-3.85739	0.000114605	CP	Brain_Caudate_basal_ganglia	fetal
Proliferating cell	2.39985	0.0164016	CP	Brain_Caudate_basal_ganglia	fetal
Oligodendrocyte	-2.18413	0.0289525	CP	Brain_Caudate_basal_ganglia	fetal
Endothelial cell	2.03916	0.0414336	CP	Brain_Caudate_basal_ganglia	fetal
Ependymal cell	-1.30068	0.193367	CP	Brain_Caudate_basal_ganglia	fetal
Neuron	-0.831896	0.405468	CP	Brain_Caudate_basal_ganglia	fetal
Astrocyte	0.748919	0.453906	CP	Brain_Caudate_basal_ganglia	fetal
Fibroblast	-0.687035	0.492061	CP	Brain_Caudate_basal_ganglia	fetal
Neutrophil	-0.547587	0.583976	CP	Brain_Caudate_basal_ganglia	fetal
Stromal cell	0.49401	0.621299	CP	Brain_Caudate_basal_ganglia	fetal
Erythroid cell	-0.309205	0.757165	CP	Brain_Caudate_basal_ganglia	fetal
Radial glia	-0.155074	0.876763	CP	Brain_Caudate_basal_ganglia	fetal
Purkinje cell	0.0758316	0.939553	CP	Brain_Caudate_basal_ganglia	fetal
Oligodendrocyte	-3.78494	0.000153744	CP	Brain_Cerebellar_Hemisphere	fetal
Proliferating cell	3.49249	0.000478544	CP	Brain_Cerebellar_Hemisphere	fetal
Fibroblast	2.79206	0.00523735	CP	Brain_Cerebellar_Hemisphere	fetal
Stromal cell	-2.31801	0.020449	CP	Brain_Cerebellar_Hemisphere	fetal
Neutrophil	2.22973	0.0257651	CP	Brain_Cerebellar_Hemisphere	fetal
Astrocyte	1.94179	0.0521624	CP	Brain_Cerebellar_Hemisphere	fetal
Purkinje cell	1.74453	0.0810668	CP	Brain_Cerebellar_Hemisphere	fetal
Endothelial cell	1.61867	0.105518	CP	Brain_Cerebellar_Hemisphere	fetal
Radial glia	-1.36617	0.171885	CP	Brain_Cerebellar_Hemisphere	fetal
Neuron	-1.32249	0.186006	CP	Brain_Cerebellar_Hemisphere	fetal
Macrophage	-1.29621	0.194903	CP	Brain_Cerebellar_Hemisphere	fetal
Microglia	1.07971	0.280273	CP	Brain_Cerebellar_Hemisphere	fetal
Erythroid cell	-0.729336	0.465796	CP	Brain_Cerebellar_Hemisphere	fetal
Ependymal cell	-0.702843	0.482153	CP	Brain_Cerebellar_Hemisphere	fetal
Proliferating cell	2.93038	0.00338551	CP	Brain_Cerebellum	fetal
Macrophage	-2.35473	0.018536	CP	Brain_Cerebellum	fetal
Endothelial cell	1.90323	0.0570106	CP	Brain_Cerebellum	fetal
Neuron	-1.63825	0.10137	CP	Brain_Cerebellum	fetal
Stromal cell	1.38916	0.164784	CP	Brain_Cerebellum	fetal
Fibroblast	-1.20325	0.228878	CP	Brain_Cerebellum	fetal
Astrocyte	1.15758	0.247035	CP	Brain_Cerebellum	fetal
Radial glia	-0.983362	0.325429	CP	Brain_Cerebellum	fetal
Ependymal cell	0.745849	0.455759	CP	Brain_Cerebellum	fetal
Oligodendrocyte	-0.631577	0.527663	CP	Brain_Cerebellum	fetal
Microglia	0.441187	0.659078	CP	Brain_Cerebellum	fetal
Erythroid cell	0.288614	0.772877	CP	Brain_Cerebellum	fetal
Purkinje cell	0.127306	0.898698	CP	Brain_Cerebellum	fetal
Neutrophil	0.0795208	0.936618	CP	Brain_Cerebellum	fetal
Proliferating cell	4.42153	9.80042e-06	CP	Brain_Cortex	fetal
Oligodendrocyte	-3.95792	7.56043e-05	CP	Brain_Cortex	fetal
Astrocyte	2.3593	0.0183093	CP	Brain_Cortex	fetal
Endothelial cell	1.74544	0.0809086	CP	Brain_Cortex	fetal
Macrophage	-1.70825	0.0875902	CP	Brain_Cortex	fetal
Neutrophil	1.57417	0.115448	CP	Brain_Cortex	fetal
Neuron	-1.18229	0.237091	CP	Brain_Cortex	fetal
Radial glia	-1.06368	0.287474	CP	Brain_Cortex	fetal
Ependymal cell	-1.04553	0.295776	CP	Brain_Cortex	fetal
Fibroblast	-0.375632	0.707191	CP	Brain_Cortex	fetal
Purkinje cell	-0.357423	0.720775	CP	Brain_Cortex	fetal
Erythroid cell	-0.188279	0.850658	CP	Brain_Cortex	fetal
Stromal cell	-0.117539	0.906433	CP	Brain_Cortex	fetal
Microglia	-0.0675782	0.946121	CP	Brain_Cortex	fetal
Proliferating cell	2.55354	0.0106634	CP	Brain_Frontal_Cortex_BA9	fetal
Stromal cell	-2.15542	0.0311292	CP	Brain_Frontal_Cortex_BA9	fetal
Oligodendrocyte	-1.874	0.0609298	CP	Brain_Frontal_Cortex_BA9	fetal
Fibroblast	1.87057	0.0614042	CP	Brain_Frontal_Cortex_BA9	fetal
Erythroid cell	-1.85743	0.06325	CP	Brain_Frontal_Cortex_BA9	fetal
Ependymal cell	-1.45761	0.144948	CP	Brain_Frontal_Cortex_BA9	fetal
Macrophage	1.41549	0.156925	CP	Brain_Frontal_Cortex_BA9	fetal
Endothelial cell	-1.30929	0.190436	CP	Brain_Frontal_Cortex_BA9	fetal
Neuron	-0.8943	0.371161	CP	Brain_Frontal_Cortex_BA9	fetal
Astrocyte	0.790908	0.428997	CP	Brain_Frontal_Cortex_BA9	fetal
Purkinje cell	0.765106	0.444208	CP	Brain_Frontal_Cortex_BA9	fetal
Neutrophil	-0.7013	0.483116	CP	Brain_Frontal_Cortex_BA9	fetal
Microglia	-0.681175	0.495761	CP	Brain_Frontal_Cortex_BA9	fetal
Radial glia	0.502783	0.615117	CP	Brain_Frontal_Cortex_BA9	fetal
Neuron	-1.54054	0.123428	CP	Brain_Hippocampus	fetal
Astrocyte	-1.146	0.251796	CP	Brain_Hippocampus	fetal
Fibroblast	1.14392	0.252657	CP	Brain_Hippocampus	fetal
Oligodendrocyte	-1.06974	0.284735	CP	Brain_Hippocampus	fetal
Proliferating cell	0.857072	0.391405	CP	Brain_Hippocampus	fetal
Purkinje cell	0.849393	0.395663	CP	Brain_Hippocampus	fetal
Erythroid cell	-0.845256	0.397968	CP	Brain_Hippocampus	fetal
Radial glia	0.806286	0.420078	CP	Brain_Hippocampus	fetal
Endothelial cell	-0.596988	0.550516	CP	Brain_Hippocampus	fetal
Ependymal cell	-0.544677	0.585976	CP	Brain_Hippocampus	fetal
Neutrophil	-0.267824	0.788835	CP	Brain_Hippocampus	fetal
Macrophage	-0.171992	0.863444	CP	Brain_Hippocampus	fetal
Stromal cell	0.100767	0.919735	CP	Brain_Hippocampus	fetal
Microglia	-0.0843179	0.932804	CP	Brain_Hippocampus	fetal
Neutrophil	3.02646	0.00247433	CP	Brain_Hypothalamus	fetal
Proliferating cell	2.77028	0.00560074	CP	Brain_Hypothalamus	fetal
Macrophage	-1.92776	0.0538854	CP	Brain_Hypothalamus	fetal
Astrocyte	1.90109	0.0572898	CP	Brain_Hypothalamus	fetal
Radial glia	-1.59295	0.111172	CP	Brain_Hypothalamus	fetal
Endothelial cell	1.44131	0.149497	CP	Brain_Hypothalamus	fetal
Stromal cell	-1.43844	0.150309	CP	Brain_Hypothalamus	fetal
Microglia	-1.26188	0.206992	CP	Brain_Hypothalamus	fetal
Erythroid cell	1.08345	0.278607	CP	Brain_Hypothalamus	fetal
Ependymal cell	-0.806213	0.42012	CP	Brain_Hypothalamus	fetal
Fibroblast	0.660428	0.508979	CP	Brain_Hypothalamus	fetal
Neuron	-0.209497	0.83406	CP	Brain_Hypothalamus	fetal
Oligodendrocyte	0.170849	0.864343	CP	Brain_Hypothalamus	fetal
Purkinje cell	-0.0116444	0.990709	CP	Brain_Hypothalamus	fetal
Proliferating cell	3.32855	0.000872989	CP	Brain_Nucleus_accumbens_basal_ganglia	fetal
Radial glia	-3.06382	0.0021853	CP	Brain_Nucleus_accumbens_basal_ganglia	fetal
Astrocyte	3.03041	0.00244224	CP	Brain_Nucleus_accumbens_basal_ganglia	fetal
Erythroid cell	2.5223	0.0116591	CP	Brain_Nucleus_accumbens_basal_ganglia	fetal
Neuron	-2.07993	0.0375319	CP	Brain_Nucleus_accumbens_basal_ganglia	fetal
Macrophage	-2.00625	0.0448293	CP	Brain_Nucleus_accumbens_basal_ganglia	fetal
Stromal cell	1.91581	0.0553893	CP	Brain_Nucleus_accumbens_basal_ganglia	fetal
Purkinje cell	1.37606	0.168802	CP	Brain_Nucleus_accumbens_basal_ganglia	fetal
Oligodendrocyte	-0.981714	0.326241	CP	Brain_Nucleus_accumbens_basal_ganglia	fetal
Endothelial cell	0.665888	0.505482	CP	Brain_Nucleus_accumbens_basal_ganglia	fetal
Fibroblast	-0.468491	0.639433	CP	Brain_Nucleus_accumbens_basal_ganglia	fetal
Neutrophil	-0.335368	0.737347	CP	Brain_Nucleus_accumbens_basal_ganglia	fetal
Ependymal cell	0.0932044	0.925741	CP	Brain_Nucleus_accumbens_basal_ganglia	fetal
Microglia	-0.0324881	0.974083	CP	Brain_Nucleus_accumbens_basal_ganglia	fetal
Macrophage	-2.0678	0.0386586	CP	Brain_Putamen_basal_ganglia	fetal
Microglia	2.05565	0.0398159	CP	Brain_Putamen_basal_ganglia	fetal
Proliferating cell	1.43198	0.15215	CP	Brain_Putamen_basal_ganglia	fetal
Astrocyte	1.35697	0.174791	CP	Brain_Putamen_basal_ganglia	fetal
Radial glia	-1.19417	0.23241	CP	Brain_Putamen_basal_ganglia	fetal
Neutrophil	1.15983	0.24612	CP	Brain_Putamen_basal_ganglia	fetal
Fibroblast	0.361778	0.717518	CP	Brain_Putamen_basal_ganglia	fetal
Purkinje cell	-0.336341	0.736614	CP	Brain_Putamen_basal_ganglia	fetal
Stromal cell	-0.299146	0.764829	CP	Brain_Putamen_basal_ganglia	fetal
Ependymal cell	0.26325	0.792358	CP	Brain_Putamen_basal_ganglia	fetal
Endothelial cell	0.139421	0.889118	CP	Brain_Putamen_basal_ganglia	fetal
Oligodendrocyte	-0.0700269	0.944172	CP	Brain_Putamen_basal_ganglia	fetal
Neuron	0.0588178	0.953097	CP	Brain_Putamen_basal_ganglia	fetal
Erythroid cell	0.051925	0.958588	CP	Brain_Putamen_basal_ganglia	fetal
Endothelial cell	-1.91169	0.0559162	CP	Brain_Spinal_cord_cervical_c-1	fetal
Fibroblast	1.54499	0.122349	CP	Brain_Spinal_cord_cervical_c-1	fetal
Macrophage	1.34059	0.180055	CP	Brain_Spinal_cord_cervical_c-1	fetal
Microglia	-1.2755	0.202131	CP	Brain_Spinal_cord_cervical_c-1	fetal
Stromal cell	-1.08913	0.276096	CP	Brain_Spinal_cord_cervical_c-1	fetal
Erythroid cell	-1.0233	0.306168	CP	Brain_Spinal_cord_cervical_c-1	fetal
Ependymal cell	0.654106	0.513043	CP	Brain_Spinal_cord_cervical_c-1	fetal
Radial glia	-0.586671	0.557425	CP	Brain_Spinal_cord_cervical_c-1	fetal
Proliferating cell	0.558277	0.576655	CP	Brain_Spinal_cord_cervical_c-1	fetal
Neuron	0.508712	0.610954	CP	Brain_Spinal_cord_cervical_c-1	fetal
Astrocyte	0.447273	0.654678	CP	Brain_Spinal_cord_cervical_c-1	fetal
Purkinje cell	-0.261212	0.793929	CP	Brain_Spinal_cord_cervical_c-1	fetal
Oligodendrocyte	-0.259992	0.79487	CP	Brain_Spinal_cord_cervical_c-1	fetal
Neutrophil	0.244342	0.806966	CP	Brain_Spinal_cord_cervical_c-1	fetal
Fibroblast	1.90454	0.0568399	CP	Brain_Substantia_nigra	fetal
Stromal cell	-1.42649	0.153728	CP	Brain_Substantia_nigra	fetal
Astrocyte	1.03852	0.299026	CP	Brain_Substantia_nigra	fetal
Neuron	-0.996901	0.318813	CP	Brain_Substantia_nigra	fetal
Oligodendrocyte	-0.835772	0.403283	CP	Brain_Substantia_nigra	fetal
Proliferating cell	0.773217	0.439394	CP	Brain_Substantia_nigra	fetal
Purkinje cell	0.760769	0.446795	CP	Brain_Substantia_nigra	fetal
Erythroid cell	-0.693548	0.487966	CP	Brain_Substantia_nigra	fetal
Macrophage	-0.644435	0.519293	CP	Brain_Substantia_nigra	fetal
Microglia	0.62746	0.530358	CP	Brain_Substantia_nigra	fetal
Endothelial cell	-0.407471	0.683662	CP	Brain_Substantia_nigra	fetal
Radial glia	0.404559	0.685802	CP	Brain_Substantia_nigra	fetal
Neutrophil	-0.350435	0.726012	CP	Brain_Substantia_nigra	fetal
Ependymal cell	-0.127721	0.89837	CP	Brain_Substantia_nigra	fetal
Macrophage	-6.01821	1.76361e-09	CP	Skin_Not_Sun_Exposed_Suprapubic	fetal
Endothelial cell	4.90115	9.52785e-07	CP	Skin_Not_Sun_Exposed_Suprapubic	fetal
Smooth muscle cell	-4.49196	7.05708e-06	CP	Skin_Not_Sun_Exposed_Suprapubic	fetal
Proliferating cell	3.70943	0.000207727	CP	Skin_Not_Sun_Exposed_Suprapubic	fetal
Skeletal muscle cell	3.53828	0.000402744	CP	Skin_Not_Sun_Exposed_Suprapubic	fetal
Erythroid cell	-2.32766	0.0199301	CP	Skin_Not_Sun_Exposed_Suprapubic	fetal
Melanocyte	1.40343	0.16049	CP	Skin_Not_Sun_Exposed_Suprapubic	fetal
Neutrophil	-0.511735	0.608836	CP	Skin_Not_Sun_Exposed_Suprapubic	fetal
Osteoblast	0.421382	0.673476	CP	Skin_Not_Sun_Exposed_Suprapubic	fetal
Mast cell	0.420462	0.674148	CP	Skin_Not_Sun_Exposed_Suprapubic	fetal
Mesenchymal cell	-0.366114	0.71428	CP	Skin_Not_Sun_Exposed_Suprapubic	fetal
Fibroblast	0.257396	0.796873	CP	Skin_Not_Sun_Exposed_Suprapubic	fetal
Keratinocyte	0.148259	0.882139	CP	Skin_Not_Sun_Exposed_Suprapubic	fetal
Smooth muscle cell	-5.90466	3.5337e-09	CP	Skin_Sun_Exposed_Lower_leg	fetal
Endothelial cell	5.11692	3.10561e-07	CP	Skin_Sun_Exposed_Lower_leg	fetal
Macrophage	-4.91389	8.92879e-07	CP	Skin_Sun_Exposed_Lower_leg	fetal
Skeletal muscle cell	4.29911	1.71485e-05	CP	Skin_Sun_Exposed_Lower_leg	fetal
Erythroid cell	4.02523	5.69196e-05	CP	Skin_Sun_Exposed_Lower_leg	fetal
Proliferating cell	2.96044	0.00307201	CP	Skin_Sun_Exposed_Lower_leg	fetal
Mesenchymal cell	2.8625	0.00420315	CP	Skin_Sun_Exposed_Lower_leg	fetal
Osteoblast	-2.06912	0.0385348	CP	Skin_Sun_Exposed_Lower_leg	fetal
Melanocyte	-0.642688	0.520426	CP	Skin_Sun_Exposed_Lower_leg	fetal
Keratinocyte	0.468309	0.639563	CP	Skin_Sun_Exposed_Lower_leg	fetal
Fibroblast	-0.366395	0.71407	CP	Skin_Sun_Exposed_Lower_leg	fetal
Neutrophil	-0.319002	0.749725	CP	Skin_Sun_Exposed_Lower_leg	fetal
Mast cell	-0.0347673	0.972265	CP	Skin_Sun_Exposed_Lower_leg	fetal
Astrocyte	-1.61802	0.105658	CREA	Brain_Amygdala	fetal
Fibroblast	-1.47774	0.139476	CREA	Brain_Amygdala	fetal
Stromal cell	1.26242	0.206798	CREA	Brain_Amygdala	fetal
Erythroid cell	1.11878	0.263235	CREA	Brain_Amygdala	fetal
Microglia	0.916149	0.359589	CREA	Brain_Amygdala	fetal
Purkinje cell	0.838335	0.401843	CREA	Brain_Amygdala	fetal
Ependymal cell	-0.646823	0.517747	CREA	Brain_Amygdala	fetal
Neutrophil	0.642004	0.520871	CREA	Brain_Amygdala	fetal
Macrophage	-0.429094	0.667855	CREA	Brain_Amygdala	fetal
Proliferating cell	0.345524	0.7297	CREA	Brain_Amygdala	fetal
Neuron	0.332625	0.739417	CREA	Brain_Amygdala	fetal
Oligodendrocyte	-0.166076	0.868097	CREA	Brain_Amygdala	fetal
Radial glia	0.154223	0.877434	CREA	Brain_Amygdala	fetal
Endothelial cell	-0.0312537	0.975067	CREA	Brain_Amygdala	fetal
Neuron	1.49413	0.135143	CREA	Brain_Anterior_cingulate_cortex_BA24	fetal
Oligodendrocyte	1.34026	0.18016	CREA	Brain_Anterior_cingulate_cortex_BA24	fetal
Astrocyte	-1.23808	0.215685	CREA	Brain_Anterior_cingulate_cortex_BA24	fetal
Neutrophil	-1.13503	0.256364	CREA	Brain_Anterior_cingulate_cortex_BA24	fetal
Proliferating cell	-0.814457	0.415383	CREA	Brain_Anterior_cingulate_cortex_BA24	fetal
Endothelial cell	-0.796117	0.425964	CREA	Brain_Anterior_cingulate_cortex_BA24	fetal
Purkinje cell	-0.774094	0.438875	CREA	Brain_Anterior_cingulate_cortex_BA24	fetal
Radial glia	0.690984	0.489576	CREA	Brain_Anterior_cingulate_cortex_BA24	fetal
Erythroid cell	-0.607628	0.543435	CREA	Brain_Anterior_cingulate_cortex_BA24	fetal
Ependymal cell	-0.582454	0.560261	CREA	Brain_Anterior_cingulate_cortex_BA24	fetal
Fibroblast	-0.247635	0.804417	CREA	Brain_Anterior_cingulate_cortex_BA24	fetal
Stromal cell	0.133151	0.894074	CREA	Brain_Anterior_cingulate_cortex_BA24	fetal
Macrophage	0.116796	0.907021	CREA	Brain_Anterior_cingulate_cortex_BA24	fetal
Microglia	0.0325411	0.974041	CREA	Brain_Anterior_cingulate_cortex_BA24	fetal
Radial glia	2.11289	0.0346102	CREA	Brain_Caudate_basal_ganglia	fetal
Astrocyte	-1.91794	0.0551187	CREA	Brain_Caudate_basal_ganglia	fetal
Erythroid cell	-1.3667	0.17172	CREA	Brain_Caudate_basal_ganglia	fetal
Ependymal cell	-1.16406	0.244401	CREA	Brain_Caudate_basal_ganglia	fetal
Microglia	1.10661	0.268464	CREA	Brain_Caudate_basal_ganglia	fetal
Neutrophil	0.840683	0.400525	CREA	Brain_Caudate_basal_ganglia	fetal
Oligodendrocyte	-0.795065	0.426576	CREA	Brain_Caudate_basal_ganglia	fetal
Endothelial cell	-0.673853	0.500405	CREA	Brain_Caudate_basal_ganglia	fetal
Purkinje cell	0.632511	0.527053	CREA	Brain_Caudate_basal_ganglia	fetal
Proliferating cell	-0.555087	0.578835	CREA	Brain_Caudate_basal_ganglia	fetal
Fibroblast	0.468679	0.639299	CREA	Brain_Caudate_basal_ganglia	fetal
Neuron	0.391546	0.695394	CREA	Brain_Caudate_basal_ganglia	fetal
Macrophage	-0.134139	0.893293	CREA	Brain_Caudate_basal_ganglia	fetal
Stromal cell	-0.0286059	0.977179	CREA	Brain_Caudate_basal_ganglia	fetal
Ependymal cell	-2.09813	0.0358938	CREA	Brain_Cerebellar_Hemisphere	fetal
Neuron	0.900137	0.368047	CREA	Brain_Cerebellar_Hemisphere	fetal
Erythroid cell	0.779248	0.435833	CREA	Brain_Cerebellar_Hemisphere	fetal
Radial glia	0.759807	0.44737	CREA	Brain_Cerebellar_Hemisphere	fetal
Purkinje cell	-0.66049	0.50894	CREA	Brain_Cerebellar_Hemisphere	fetal
Proliferating cell	-0.598776	0.549322	CREA	Brain_Cerebellar_Hemisphere	fetal
Fibroblast	0.592169	0.553738	CREA	Brain_Cerebellar_Hemisphere	fetal
Endothelial cell	-0.567631	0.570286	CREA	Brain_Cerebellar_Hemisphere	fetal
Astrocyte	-0.556951	0.577561	CREA	Brain_Cerebellar_Hemisphere	fetal
Oligodendrocyte	0.538568	0.590185	CREA	Brain_Cerebellar_Hemisphere	fetal
Stromal cell	-0.525416	0.599294	CREA	Brain_Cerebellar_Hemisphere	fetal
Microglia	-0.24744	0.804568	CREA	Brain_Cerebellar_Hemisphere	fetal
Macrophage	0.240721	0.809772	CREA	Brain_Cerebellar_Hemisphere	fetal
Neutrophil	-0.165729	0.86837	CREA	Brain_Cerebellar_Hemisphere	fetal
Ependymal cell	-1.7766	0.0756341	CREA	Brain_Cerebellum	fetal
Proliferating cell	-1.53767	0.12413	CREA	Brain_Cerebellum	fetal
Stromal cell	1.32529	0.185074	CREA	Brain_Cerebellum	fetal
Astrocyte	-1.27591	0.201987	CREA	Brain_Cerebellum	fetal
Radial glia	1.26002	0.207662	CREA	Brain_Cerebellum	fetal
Neuron	-1.02029	0.307592	CREA	Brain_Cerebellum	fetal
Fibroblast	-0.887899	0.374595	CREA	Brain_Cerebellum	fetal
Microglia	0.871448	0.383509	CREA	Brain_Cerebellum	fetal
Erythroid cell	0.742606	0.45772	CREA	Brain_Cerebellum	fetal
Neutrophil	-0.483216	0.628943	CREA	Brain_Cerebellum	fetal
Purkinje cell	0.481343	0.630273	CREA	Brain_Cerebellum	fetal
Oligodendrocyte	0.439201	0.660516	CREA	Brain_Cerebellum	fetal
Macrophage	0.371886	0.709977	CREA	Brain_Cerebellum	fetal
Endothelial cell	-0.199524	0.841853	CREA	Brain_Cerebellum	fetal
Purkinje cell	3.47888	0.000503505	CREA	Brain_Cortex	fetal
Oligodendrocyte	-2.69745	0.00698721	CREA	Brain_Cortex	fetal
Ependymal cell	-2.68958	0.00715418	CREA	Brain_Cortex	fetal
Neuron	-2.58057	0.00986364	CREA	Brain_Cortex	fetal
Radial glia	1.81718	0.0691894	CREA	Brain_Cortex	fetal
Neutrophil	1.81367	0.0697292	CREA	Brain_Cortex	fetal
Microglia	0.94526	0.344526	CREA	Brain_Cortex	fetal
Astrocyte	-0.4919	0.62279	CREA	Brain_Cortex	fetal
Stromal cell	0.312176	0.754907	CREA	Brain_Cortex	fetal
Proliferating cell	0.156067	0.87598	CREA	Brain_Cortex	fetal
Fibroblast	-0.101929	0.918813	CREA	Brain_Cortex	fetal
Erythroid cell	-0.0878442	0.930001	CREA	Brain_Cortex	fetal
Macrophage	0.0820695	0.934591	CREA	Brain_Cortex	fetal
Endothelial cell	0.049107	0.960834	CREA	Brain_Cortex	fetal
Purkinje cell	2.79471	0.00519467	CREA	Brain_Frontal_Cortex_BA9	fetal
Neuron	-2.69869	0.00696127	CREA	Brain_Frontal_Cortex_BA9	fetal
Neutrophil	-1.85681	0.0633385	CREA	Brain_Frontal_Cortex_BA9	fetal
Erythroid cell	-1.7315	0.0833635	CREA	Brain_Frontal_Cortex_BA9	fetal
Ependymal cell	-1.30721	0.19114	CREA	Brain_Frontal_Cortex_BA9	fetal
Radial glia	1.21205	0.225492	CREA	Brain_Frontal_Cortex_BA9	fetal
Oligodendrocyte	-1.05084	0.29333	CREA	Brain_Frontal_Cortex_BA9	fetal
Proliferating cell	0.885448	0.375915	CREA	Brain_Frontal_Cortex_BA9	fetal
Endothelial cell	0.76317	0.445362	CREA	Brain_Frontal_Cortex_BA9	fetal
Astrocyte	-0.522187	0.60154	CREA	Brain_Frontal_Cortex_BA9	fetal
Stromal cell	0.285318	0.7754	CREA	Brain_Frontal_Cortex_BA9	fetal
Microglia	0.27555	0.782893	CREA	Brain_Frontal_Cortex_BA9	fetal
Macrophage	0.0640542	0.948927	CREA	Brain_Frontal_Cortex_BA9	fetal
Fibroblast	-0.0590113	0.952943	CREA	Brain_Frontal_Cortex_BA9	fetal
Purkinje cell	2.72357	0.00645796	CREA	Brain_Hippocampus	fetal
Radial glia	2.6856	0.00723999	CREA	Brain_Hippocampus	fetal
Neuron	-2.65591	0.00790938	CREA	Brain_Hippocampus	fetal
Ependymal cell	-2.0781	0.0377002	CREA	Brain_Hippocampus	fetal
Oligodendrocyte	-2.02881	0.0424774	CREA	Brain_Hippocampus	fetal
Astrocyte	-1.76476	0.0776034	CREA	Brain_Hippocampus	fetal
Stromal cell	1.62303	0.104583	CREA	Brain_Hippocampus	fetal
Proliferating cell	-1.3377	0.180995	CREA	Brain_Hippocampus	fetal
Microglia	1.25361	0.209985	CREA	Brain_Hippocampus	fetal
Fibroblast	-1.22592	0.220227	CREA	Brain_Hippocampus	fetal
Erythroid cell	-0.966099	0.333995	CREA	Brain_Hippocampus	fetal
Macrophage	-0.890954	0.372954	CREA	Brain_Hippocampus	fetal
Endothelial cell	-0.291579	0.770609	CREA	Brain_Hippocampus	fetal
Neutrophil	0.120248	0.904287	CREA	Brain_Hippocampus	fetal
Purkinje cell	2.32091	0.0202916	CREA	Brain_Hypothalamus	fetal
Neuron	-2.02093	0.0432865	CREA	Brain_Hypothalamus	fetal
Oligodendrocyte	-1.71744	0.0858986	CREA	Brain_Hypothalamus	fetal
Erythroid cell	-1.70879	0.0874889	CREA	Brain_Hypothalamus	fetal
Radial glia	1.4854	0.137438	CREA	Brain_Hypothalamus	fetal
Endothelial cell	-1.14172	0.25357	CREA	Brain_Hypothalamus	fetal
Microglia	-1.11164	0.266291	CREA	Brain_Hypothalamus	fetal
Macrophage	1.04293	0.29698	CREA	Brain_Hypothalamus	fetal
Astrocyte	-1.0008	0.316926	CREA	Brain_Hypothalamus	fetal
Stromal cell	0.742364	0.457867	CREA	Brain_Hypothalamus	fetal
Ependymal cell	-0.720597	0.471158	CREA	Brain_Hypothalamus	fetal
Neutrophil	0.709114	0.478254	CREA	Brain_Hypothalamus	fetal
Proliferating cell	-0.610478	0.541545	CREA	Brain_Hypothalamus	fetal
Fibroblast	0.525777	0.599043	CREA	Brain_Hypothalamus	fetal
Fibroblast	2.04916	0.0404467	CREA	Brain_Nucleus_accumbens_basal_ganglia	fetal
Stromal cell	-1.96962	0.0488821	CREA	Brain_Nucleus_accumbens_basal_ganglia	fetal
Endothelial cell	-1.76361	0.0777971	CREA	Brain_Nucleus_accumbens_basal_ganglia	fetal
Astrocyte	-1.75665	0.0789771	CREA	Brain_Nucleus_accumbens_basal_ganglia	fetal
Radial glia	1.64974	0.0989963	CREA	Brain_Nucleus_accumbens_basal_ganglia	fetal
Macrophage	1.35209	0.176348	CREA	Brain_Nucleus_accumbens_basal_ganglia	fetal
Oligodendrocyte	-1.0507	0.293399	CREA	Brain_Nucleus_accumbens_basal_ganglia	fetal
Erythroid cell	-0.967017	0.333535	CREA	Brain_Nucleus_accumbens_basal_ganglia	fetal
Ependymal cell	0.604094	0.545781	CREA	Brain_Nucleus_accumbens_basal_ganglia	fetal
Neuron	0.364556	0.715443	CREA	Brain_Nucleus_accumbens_basal_ganglia	fetal
Purkinje cell	0.275069	0.783263	CREA	Brain_Nucleus_accumbens_basal_ganglia	fetal
Neutrophil	-0.114488	0.908851	CREA	Brain_Nucleus_accumbens_basal_ganglia	fetal
Microglia	0.103114	0.917872	CREA	Brain_Nucleus_accumbens_basal_ganglia	fetal
Proliferating cell	-0.0840078	0.93305	CREA	Brain_Nucleus_accumbens_basal_ganglia	fetal
Neutrophil	2.56719	0.0102527	CREA	Brain_Putamen_basal_ganglia	fetal
Radial glia	2.17639	0.0295261	CREA	Brain_Putamen_basal_ganglia	fetal
Ependymal cell	-2.17167	0.0298808	CREA	Brain_Putamen_basal_ganglia	fetal
Purkinje cell	1.99751	0.0457703	CREA	Brain_Putamen_basal_ganglia	fetal
Oligodendrocyte	-1.96023	0.0499689	CREA	Brain_Putamen_basal_ganglia	fetal
Neuron	-1.80356	0.0713003	CREA	Brain_Putamen_basal_ganglia	fetal
Astrocyte	-1.2564	0.208971	CREA	Brain_Putamen_basal_ganglia	fetal
Fibroblast	0.815072	0.415031	CREA	Brain_Putamen_basal_ganglia	fetal
Macrophage	0.670803	0.502346	CREA	Brain_Putamen_basal_ganglia	fetal
Microglia	-0.513236	0.607786	CREA	Brain_Putamen_basal_ganglia	fetal
Proliferating cell	-0.347546	0.728181	CREA	Brain_Putamen_basal_ganglia	fetal
Endothelial cell	-0.312516	0.754648	CREA	Brain_Putamen_basal_ganglia	fetal
Stromal cell	-0.146019	0.883907	CREA	Brain_Putamen_basal_ganglia	fetal
Erythroid cell	0.0822445	0.934452	CREA	Brain_Putamen_basal_ganglia	fetal
Purkinje cell	2.88434	0.00392235	CREA	Brain_Spinal_cord_cervical_c-1	fetal
Neuron	-2.63876	0.0083209	CREA	Brain_Spinal_cord_cervical_c-1	fetal
Ependymal cell	-2.29177	0.0219187	CREA	Brain_Spinal_cord_cervical_c-1	fetal
Radial glia	2.10468	0.0353193	CREA	Brain_Spinal_cord_cervical_c-1	fetal
Stromal cell	1.95142	0.0510069	CREA	Brain_Spinal_cord_cervical_c-1	fetal
Fibroblast	-1.61311	0.106721	CREA	Brain_Spinal_cord_cervical_c-1	fetal
Proliferating cell	-1.31773	0.187594	CREA	Brain_Spinal_cord_cervical_c-1	fetal
Oligodendrocyte	-1.27216	0.203316	CREA	Brain_Spinal_cord_cervical_c-1	fetal
Astrocyte	-1.22897	0.219084	CREA	Brain_Spinal_cord_cervical_c-1	fetal
Erythroid cell	1.19737	0.231161	CREA	Brain_Spinal_cord_cervical_c-1	fetal
Microglia	-0.904529	0.365715	CREA	Brain_Spinal_cord_cervical_c-1	fetal
Neutrophil	0.836966	0.402611	CREA	Brain_Spinal_cord_cervical_c-1	fetal
Endothelial cell	0.795896	0.426092	CREA	Brain_Spinal_cord_cervical_c-1	fetal
Macrophage	0.732485	0.463873	CREA	Brain_Spinal_cord_cervical_c-1	fetal
Neuron	-2.89228	0.00382455	CREA	Brain_Substantia_nigra	fetal
Radial glia	2.88332	0.00393504	CREA	Brain_Substantia_nigra	fetal
Purkinje cell	2.78201	0.00540237	CREA	Brain_Substantia_nigra	fetal
Oligodendrocyte	-2.71452	0.00663716	CREA	Brain_Substantia_nigra	fetal
Microglia	2.22439	0.0261219	CREA	Brain_Substantia_nigra	fetal
Astrocyte	-2.04534	0.0408211	CREA	Brain_Substantia_nigra	fetal
Macrophage	-2.01243	0.0441746	CREA	Brain_Substantia_nigra	fetal
Ependymal cell	-1.07306	0.283244	CREA	Brain_Substantia_nigra	fetal
Proliferating cell	-1.04892	0.294217	CREA	Brain_Substantia_nigra	fetal
Stromal cell	0.928417	0.353191	CREA	Brain_Substantia_nigra	fetal
Neutrophil	0.648415	0.516717	CREA	Brain_Substantia_nigra	fetal
Fibroblast	-0.395943	0.692147	CREA	Brain_Substantia_nigra	fetal
Endothelial cell	0.180284	0.85693	CREA	Brain_Substantia_nigra	fetal
Erythroid cell	-0.012651	0.989906	CREA	Brain_Substantia_nigra	fetal
Keratinocyte	2.52783	0.0114769	CREA	Skin_Not_Sun_Exposed_Suprapubic	fetal
Melanocyte	-1.51693	0.129284	CREA	Skin_Not_Sun_Exposed_Suprapubic	fetal
Mast cell	1.51431	0.129948	CREA	Skin_Not_Sun_Exposed_Suprapubic	fetal
Neutrophil	-1.492	0.1357	CREA	Skin_Not_Sun_Exposed_Suprapubic	fetal
Erythroid cell	-1.17729	0.23908	CREA	Skin_Not_Sun_Exposed_Suprapubic	fetal
Smooth muscle cell	-0.549395	0.582734	CREA	Skin_Not_Sun_Exposed_Suprapubic	fetal
Endothelial cell	-0.489987	0.624143	CREA	Skin_Not_Sun_Exposed_Suprapubic	fetal
Proliferating cell	-0.447225	0.654713	CREA	Skin_Not_Sun_Exposed_Suprapubic	fetal
Macrophage	0.391982	0.695071	CREA	Skin_Not_Sun_Exposed_Suprapubic	fetal
Osteoblast	-0.243628	0.807519	CREA	Skin_Not_Sun_Exposed_Suprapubic	fetal
Skeletal muscle cell	-0.177484	0.859128	CREA	Skin_Not_Sun_Exposed_Suprapubic	fetal
Fibroblast	0.148473	0.881969	CREA	Skin_Not_Sun_Exposed_Suprapubic	fetal
Mesenchymal cell	0.0026729	0.997867	CREA	Skin_Not_Sun_Exposed_Suprapubic	fetal
Keratinocyte	3.56962	0.000357504	CREA	Skin_Sun_Exposed_Lower_leg	fetal
Mast cell	1.41487	0.157108	CREA	Skin_Sun_Exposed_Lower_leg	fetal
Melanocyte	-1.38011	0.167554	CREA	Skin_Sun_Exposed_Lower_leg	fetal
Neutrophil	-0.776097	0.437692	CREA	Skin_Sun_Exposed_Lower_leg	fetal
Macrophage	0.745937	0.455706	CREA	Skin_Sun_Exposed_Lower_leg	fetal
Proliferating cell	-0.50799	0.611461	CREA	Skin_Sun_Exposed_Lower_leg	fetal
Erythroid cell	0.492648	0.622261	CREA	Skin_Sun_Exposed_Lower_leg	fetal
Smooth muscle cell	-0.473251	0.636034	CREA	Skin_Sun_Exposed_Lower_leg	fetal
Mesenchymal cell	-0.253568	0.799829	CREA	Skin_Sun_Exposed_Lower_leg	fetal
Endothelial cell	0.229825	0.818228	CREA	Skin_Sun_Exposed_Lower_leg	fetal
Osteoblast	-0.0806655	0.935708	CREA	Skin_Sun_Exposed_Lower_leg	fetal
Fibroblast	-0.0290652	0.976813	CREA	Skin_Sun_Exposed_Lower_leg	fetal
Skeletal muscle cell	-0.0260705	0.979201	CREA	Skin_Sun_Exposed_Lower_leg	fetal
Endothelial cell	2.14796	0.0317172	Crohn	Brain_Amygdala	fetal
Neutrophil	-1.88257	0.0597584	Crohn	Brain_Amygdala	fetal
Oligodendrocyte	-1.76315	0.0778756	Crohn	Brain_Amygdala	fetal
Ependymal cell	-1.58828	0.112223	Crohn	Brain_Amygdala	fetal
Macrophage	-1.55057	0.121006	Crohn	Brain_Amygdala	fetal
Astrocyte	1.46545	0.142799	Crohn	Brain_Amygdala	fetal
Radial glia	0.983345	0.325437	Crohn	Brain_Amygdala	fetal
Stromal cell	-0.905054	0.365437	Crohn	Brain_Amygdala	fetal
Purkinje cell	-0.553336	0.580033	Crohn	Brain_Amygdala	fetal
Microglia	0.536165	0.591844	Crohn	Brain_Amygdala	fetal
Proliferating cell	-0.472984	0.636225	Crohn	Brain_Amygdala	fetal
Neuron	-0.169422	0.865465	Crohn	Brain_Amygdala	fetal
Fibroblast	0.0873435	0.930398	Crohn	Brain_Amygdala	fetal
Erythroid cell	0.0250891	0.979984	Crohn	Brain_Amygdala	fetal
Radial glia	3.39012	0.000698622	Crohn	Brain_Anterior_cingulate_cortex_BA24	fetal
Neutrophil	-2.46726	0.013615	Crohn	Brain_Anterior_cingulate_cortex_BA24	fetal
Astrocyte	-2.21789	0.026562	Crohn	Brain_Anterior_cingulate_cortex_BA24	fetal
Proliferating cell	-1.94801	0.0514142	Crohn	Brain_Anterior_cingulate_cortex_BA24	fetal
Fibroblast	1.42371	0.154529	Crohn	Brain_Anterior_cingulate_cortex_BA24	fetal
Oligodendrocyte	-1.40849	0.158985	Crohn	Brain_Anterior_cingulate_cortex_BA24	fetal
Ependymal cell	-1.29746	0.194474	Crohn	Brain_Anterior_cingulate_cortex_BA24	fetal
Erythroid cell	0.821894	0.411137	Crohn	Brain_Anterior_cingulate_cortex_BA24	fetal
Macrophage	0.543841	0.586551	Crohn	Brain_Anterior_cingulate_cortex_BA24	fetal
Stromal cell	-0.506764	0.612321	Crohn	Brain_Anterior_cingulate_cortex_BA24	fetal
Purkinje cell	-0.446337	0.655354	Crohn	Brain_Anterior_cingulate_cortex_BA24	fetal
Microglia	-0.2767	0.78201	Crohn	Brain_Anterior_cingulate_cortex_BA24	fetal
Endothelial cell	-0.124303	0.901076	Crohn	Brain_Anterior_cingulate_cortex_BA24	fetal
Neuron	0.0855065	0.931859	Crohn	Brain_Anterior_cingulate_cortex_BA24	fetal
Microglia	-2.79748	0.00515022	Crohn	Brain_Caudate_basal_ganglia	fetal
Neutrophil	-2.41711	0.0156442	Crohn	Brain_Caudate_basal_ganglia	fetal
Macrophage	1.8406	0.0656809	Crohn	Brain_Caudate_basal_ganglia	fetal
Proliferating cell	1.27589	0.201994	Crohn	Brain_Caudate_basal_ganglia	fetal
Oligodendrocyte	-1.24998	0.211308	Crohn	Brain_Caudate_basal_ganglia	fetal
Erythroid cell	0.909609	0.363029	Crohn	Brain_Caudate_basal_ganglia	fetal
Ependymal cell	0.741532	0.458371	Crohn	Brain_Caudate_basal_ganglia	fetal
Astrocyte	0.676035	0.499018	Crohn	Brain_Caudate_basal_ganglia	fetal
Neuron	-0.503632	0.61452	Crohn	Brain_Caudate_basal_ganglia	fetal
Radial glia	-0.405582	0.68505	Crohn	Brain_Caudate_basal_ganglia	fetal
Fibroblast	-0.306333	0.759351	Crohn	Brain_Caudate_basal_ganglia	fetal
Endothelial cell	-0.193849	0.846294	Crohn	Brain_Caudate_basal_ganglia	fetal
Stromal cell	0.16913	0.865694	Crohn	Brain_Caudate_basal_ganglia	fetal
Purkinje cell	0.164018	0.869717	Crohn	Brain_Caudate_basal_ganglia	fetal
Radial glia	2.47983	0.0131446	Crohn	Brain_Cerebellar_Hemisphere	fetal
Astrocyte	-1.55218	0.120618	Crohn	Brain_Cerebellar_Hemisphere	fetal
Oligodendrocyte	-1.44012	0.149832	Crohn	Brain_Cerebellar_Hemisphere	fetal
Proliferating cell	-1.37759	0.16833	Crohn	Brain_Cerebellar_Hemisphere	fetal
Ependymal cell	-0.920918	0.357093	Crohn	Brain_Cerebellar_Hemisphere	fetal
Endothelial cell	-0.724536	0.468736	Crohn	Brain_Cerebellar_Hemisphere	fetal
Purkinje cell	0.671623	0.501824	Crohn	Brain_Cerebellar_Hemisphere	fetal
Neutrophil	-0.625588	0.531585	Crohn	Brain_Cerebellar_Hemisphere	fetal
Microglia	-0.511087	0.60929	Crohn	Brain_Cerebellar_Hemisphere	fetal
Macrophage	0.454332	0.64959	Crohn	Brain_Cerebellar_Hemisphere	fetal
Stromal cell	0.385079	0.700179	Crohn	Brain_Cerebellar_Hemisphere	fetal
Erythroid cell	0.338972	0.734631	Crohn	Brain_Cerebellar_Hemisphere	fetal
Neuron	-0.206362	0.836508	Crohn	Brain_Cerebellar_Hemisphere	fetal
Fibroblast	0.112066	0.910771	Crohn	Brain_Cerebellar_Hemisphere	fetal
Microglia	-2.76028	0.00577515	Crohn	Brain_Cerebellum	fetal
Oligodendrocyte	-1.87736	0.0604688	Crohn	Brain_Cerebellum	fetal
Stromal cell	-1.74167	0.081567	Crohn	Brain_Cerebellum	fetal
Fibroblast	1.37189	0.170098	Crohn	Brain_Cerebellum	fetal
Neuron	1.33644	0.181405	Crohn	Brain_Cerebellum	fetal
Proliferating cell	1.07233	0.28357	Crohn	Brain_Cerebellum	fetal
Radial glia	0.987628	0.323335	Crohn	Brain_Cerebellum	fetal
Ependymal cell	0.949573	0.342329	Crohn	Brain_Cerebellum	fetal
Purkinje cell	-0.91315	0.361164	Crohn	Brain_Cerebellum	fetal
Erythroid cell	-0.576586	0.564219	Crohn	Brain_Cerebellum	fetal
Macrophage	0.322195	0.747305	Crohn	Brain_Cerebellum	fetal
Endothelial cell	0.184818	0.853372	Crohn	Brain_Cerebellum	fetal
Astrocyte	0.168421	0.866252	Crohn	Brain_Cerebellum	fetal
Neutrophil	-0.109625	0.912707	Crohn	Brain_Cerebellum	fetal
Radial glia	1.57184	0.115987	Crohn	Brain_Cortex	fetal
Stromal cell	-1.53077	0.125826	Crohn	Brain_Cortex	fetal
Fibroblast	1.50586	0.132102	Crohn	Brain_Cortex	fetal
Astrocyte	-1.36032	0.173728	Crohn	Brain_Cortex	fetal
Macrophage	1.16173	0.245343	Crohn	Brain_Cortex	fetal
Endothelial cell	-0.952399	0.340895	Crohn	Brain_Cortex	fetal
Microglia	-0.788883	0.43018	Crohn	Brain_Cortex	fetal
Proliferating cell	-0.73118	0.464669	Crohn	Brain_Cortex	fetal
Erythroid cell	-0.685419	0.49308	Crohn	Brain_Cortex	fetal
Neutrophil	-0.430471	0.666853	Crohn	Brain_Cortex	fetal
Ependymal cell	-0.401331	0.688177	Crohn	Brain_Cortex	fetal
Neuron	0.131132	0.895671	Crohn	Brain_Cortex	fetal
Purkinje cell	-0.108245	0.913802	Crohn	Brain_Cortex	fetal
Oligodendrocyte	0.0474975	0.962117	Crohn	Brain_Cortex	fetal
Oligodendrocyte	-2.67895	0.00738526	Crohn	Brain_Frontal_Cortex_BA9	fetal
Erythroid cell	2.07363	0.0381139	Crohn	Brain_Frontal_Cortex_BA9	fetal
Radial glia	2.05132	0.0402355	Crohn	Brain_Frontal_Cortex_BA9	fetal
Astrocyte	1.99057	0.0465283	Crohn	Brain_Frontal_Cortex_BA9	fetal
Stromal cell	-1.87862	0.060297	Crohn	Brain_Frontal_Cortex_BA9	fetal
Fibroblast	1.48044	0.138757	Crohn	Brain_Frontal_Cortex_BA9	fetal
Ependymal cell	-1.47237	0.14092	Crohn	Brain_Frontal_Cortex_BA9	fetal
Microglia	0.94711	0.343583	Crohn	Brain_Frontal_Cortex_BA9	fetal
Purkinje cell	0.691658	0.489152	Crohn	Brain_Frontal_Cortex_BA9	fetal
Macrophage	-0.410078	0.681748	Crohn	Brain_Frontal_Cortex_BA9	fetal
Proliferating cell	-0.398003	0.690628	Crohn	Brain_Frontal_Cortex_BA9	fetal
Neutrophil	-0.33832	0.735122	Crohn	Brain_Frontal_Cortex_BA9	fetal
Neuron	0.317218	0.751078	Crohn	Brain_Frontal_Cortex_BA9	fetal
Endothelial cell	0.315064	0.752713	Crohn	Brain_Frontal_Cortex_BA9	fetal
Oligodendrocyte	-2.17743	0.0294488	Crohn	Brain_Hippocampus	fetal
Microglia	-1.84427	0.0651434	Crohn	Brain_Hippocampus	fetal
Radial glia	1.6656	0.0957925	Crohn	Brain_Hippocampus	fetal
Proliferating cell	-1.34548	0.178472	Crohn	Brain_Hippocampus	fetal
Erythroid cell	0.906455	0.364695	Crohn	Brain_Hippocampus	fetal
Macrophage	0.870024	0.384287	Crohn	Brain_Hippocampus	fetal
Endothelial cell	0.853516	0.393373	Crohn	Brain_Hippocampus	fetal
Purkinje cell	0.828277	0.407514	Crohn	Brain_Hippocampus	fetal
Astrocyte	0.78583	0.431967	Crohn	Brain_Hippocampus	fetal
Neuron	-0.759551	0.447523	Crohn	Brain_Hippocampus	fetal
Neutrophil	-0.624292	0.532436	Crohn	Brain_Hippocampus	fetal
Stromal cell	0.537526	0.590904	Crohn	Brain_Hippocampus	fetal
Ependymal cell	-0.530334	0.595881	Crohn	Brain_Hippocampus	fetal
Fibroblast	-0.3328	0.739285	Crohn	Brain_Hippocampus	fetal
Endothelial cell	1.68902	0.0912162	Crohn	Brain_Hypothalamus	fetal
Oligodendrocyte	-0.922697	0.356165	Crohn	Brain_Hypothalamus	fetal
Macrophage	0.887095	0.375028	Crohn	Brain_Hypothalamus	fetal
Erythroid cell	-0.815995	0.414503	Crohn	Brain_Hypothalamus	fetal
Astrocyte	-0.783292	0.433455	Crohn	Brain_Hypothalamus	fetal
Microglia	-0.390412	0.696232	Crohn	Brain_Hypothalamus	fetal
Neuron	0.306981	0.758858	Crohn	Brain_Hypothalamus	fetal
Proliferating cell	0.268517	0.788302	Crohn	Brain_Hypothalamus	fetal
Stromal cell	-0.265368	0.790726	Crohn	Brain_Hypothalamus	fetal
Purkinje cell	-0.239153	0.810987	Crohn	Brain_Hypothalamus	fetal
Fibroblast	-0.136432	0.891479	Crohn	Brain_Hypothalamus	fetal
Radial glia	0.120329	0.904223	Crohn	Brain_Hypothalamus	fetal
Ependymal cell	0.0836334	0.933348	Crohn	Brain_Hypothalamus	fetal
Neutrophil	0.07721	0.938456	Crohn	Brain_Hypothalamus	fetal
Astrocyte	-1.69801	0.0895064	Crohn	Brain_Nucleus_accumbens_basal_ganglia	fetal
Radial glia	1.56969	0.116487	Crohn	Brain_Nucleus_accumbens_basal_ganglia	fetal
Oligodendrocyte	-1.55668	0.119547	Crohn	Brain_Nucleus_accumbens_basal_ganglia	fetal
Neuron	-1.32474	0.185257	Crohn	Brain_Nucleus_accumbens_basal_ganglia	fetal
Ependymal cell	-1.30125	0.193173	Crohn	Brain_Nucleus_accumbens_basal_ganglia	fetal
Erythroid cell	1.16934	0.242266	Crohn	Brain_Nucleus_accumbens_basal_ganglia	fetal
Fibroblast	-0.925479	0.354717	Crohn	Brain_Nucleus_accumbens_basal_ganglia	fetal
Proliferating cell	-0.912852	0.361321	Crohn	Brain_Nucleus_accumbens_basal_ganglia	fetal
Neutrophil	0.724699	0.468637	Crohn	Brain_Nucleus_accumbens_basal_ganglia	fetal
Macrophage	0.664703	0.50624	Crohn	Brain_Nucleus_accumbens_basal_ganglia	fetal
Endothelial cell	0.634658	0.525652	Crohn	Brain_Nucleus_accumbens_basal_ganglia	fetal
Purkinje cell	0.608194	0.543059	Crohn	Brain_Nucleus_accumbens_basal_ganglia	fetal
Stromal cell	0.510964	0.609376	Crohn	Brain_Nucleus_accumbens_basal_ganglia	fetal
Microglia	-0.390066	0.696488	Crohn	Brain_Nucleus_accumbens_basal_ganglia	fetal
Ependymal cell	-3.01941	0.00253265	Crohn	Brain_Putamen_basal_ganglia	fetal
Radial glia	2.42038	0.0155041	Crohn	Brain_Putamen_basal_ganglia	fetal
Erythroid cell	1.85491	0.0636093	Crohn	Brain_Putamen_basal_ganglia	fetal
Proliferating cell	-1.62475	0.104215	Crohn	Brain_Putamen_basal_ganglia	fetal
Astrocyte	-1.55695	0.119482	Crohn	Brain_Putamen_basal_ganglia	fetal
Oligodendrocyte	-1.44335	0.148923	Crohn	Brain_Putamen_basal_ganglia	fetal
Fibroblast	1.40475	0.160097	Crohn	Brain_Putamen_basal_ganglia	fetal
Endothelial cell	0.862657	0.388326	Crohn	Brain_Putamen_basal_ganglia	fetal
Stromal cell	-0.479617	0.6315	Crohn	Brain_Putamen_basal_ganglia	fetal
Neutrophil	0.386019	0.699483	Crohn	Brain_Putamen_basal_ganglia	fetal
Macrophage	-0.326921	0.743728	Crohn	Brain_Putamen_basal_ganglia	fetal
Purkinje cell	0.287857	0.773456	Crohn	Brain_Putamen_basal_ganglia	fetal
Microglia	-0.219113	0.826562	Crohn	Brain_Putamen_basal_ganglia	fetal
Neuron	-0.0182005	0.985479	Crohn	Brain_Putamen_basal_ganglia	fetal
Astrocyte	1.12707	0.259715	Crohn	Brain_Spinal_cord_cervical_c-1	fetal
Ependymal cell	-0.930552	0.352085	Crohn	Brain_Spinal_cord_cervical_c-1	fetal
Proliferating cell	-0.806365	0.420032	Crohn	Brain_Spinal_cord_cervical_c-1	fetal
Fibroblast	0.55885	0.576264	Crohn	Brain_Spinal_cord_cervical_c-1	fetal
Neutrophil	0.331227	0.740473	Crohn	Brain_Spinal_cord_cervical_c-1	fetal
Oligodendrocyte	-0.302184	0.762512	Crohn	Brain_Spinal_cord_cervical_c-1	fetal
Erythroid cell	0.238283	0.811662	Crohn	Brain_Spinal_cord_cervical_c-1	fetal
Endothelial cell	0.231435	0.816977	Crohn	Brain_Spinal_cord_cervical_c-1	fetal
Stromal cell	0.157815	0.874603	Crohn	Brain_Spinal_cord_cervical_c-1	fetal
Radial glia	0.134725	0.892829	Crohn	Brain_Spinal_cord_cervical_c-1	fetal
Purkinje cell	0.112062	0.910775	Crohn	Brain_Spinal_cord_cervical_c-1	fetal
Macrophage	-0.0673351	0.946315	Crohn	Brain_Spinal_cord_cervical_c-1	fetal
Microglia	-0.0465699	0.962856	Crohn	Brain_Spinal_cord_cervical_c-1	fetal
Neuron	0.0078474	0.993739	Crohn	Brain_Spinal_cord_cervical_c-1	fetal
Macrophage	1.84001	0.0657666	Crohn	Brain_Substantia_nigra	fetal
Microglia	-1.78723	0.0739001	Crohn	Brain_Substantia_nigra	fetal
Erythroid cell	1.19663	0.231449	Crohn	Brain_Substantia_nigra	fetal
Astrocyte	0.794303	0.427019	Crohn	Brain_Substantia_nigra	fetal
Fibroblast	-0.524712	0.599784	Crohn	Brain_Substantia_nigra	fetal
Purkinje cell	-0.400587	0.688725	Crohn	Brain_Substantia_nigra	fetal
Stromal cell	-0.278305	0.780778	Crohn	Brain_Substantia_nigra	fetal
Ependymal cell	-0.17244	0.863092	Crohn	Brain_Substantia_nigra	fetal
Neutrophil	-0.15748	0.874867	Crohn	Brain_Substantia_nigra	fetal
Oligodendrocyte	0.127048	0.898902	Crohn	Brain_Substantia_nigra	fetal
Proliferating cell	0.0498892	0.960211	Crohn	Brain_Substantia_nigra	fetal
Radial glia	-0.0153098	0.987785	Crohn	Brain_Substantia_nigra	fetal
Endothelial cell	0.0131579	0.989502	Crohn	Brain_Substantia_nigra	fetal
Neuron	-0.00468494	0.996262	Crohn	Brain_Substantia_nigra	fetal
Neutrophil	1.93544	0.0529363	Crohn	Skin_Not_Sun_Exposed_Suprapubic	fetal
Mast cell	-1.5735	0.115602	Crohn	Skin_Not_Sun_Exposed_Suprapubic	fetal
Macrophage	1.3341	0.182172	Crohn	Skin_Not_Sun_Exposed_Suprapubic	fetal
Fibroblast	-0.979521	0.327322	Crohn	Skin_Not_Sun_Exposed_Suprapubic	fetal
Keratinocyte	0.83585	0.403239	Crohn	Skin_Not_Sun_Exposed_Suprapubic	fetal
Erythroid cell	0.79829	0.424702	Crohn	Skin_Not_Sun_Exposed_Suprapubic	fetal
Mesenchymal cell	0.596101	0.551108	Crohn	Skin_Not_Sun_Exposed_Suprapubic	fetal
Smooth muscle cell	0.505774	0.613015	Crohn	Skin_Not_Sun_Exposed_Suprapubic	fetal
Melanocyte	0.474057	0.635459	Crohn	Skin_Not_Sun_Exposed_Suprapubic	fetal
Proliferating cell	-0.316317	0.751762	Crohn	Skin_Not_Sun_Exposed_Suprapubic	fetal
Osteoblast	-0.312532	0.754636	Crohn	Skin_Not_Sun_Exposed_Suprapubic	fetal
Endothelial cell	0.262319	0.793075	Crohn	Skin_Not_Sun_Exposed_Suprapubic	fetal
Skeletal muscle cell	-0.134439	0.893055	Crohn	Skin_Not_Sun_Exposed_Suprapubic	fetal
Neutrophil	2.93081	0.00338082	Crohn	Skin_Sun_Exposed_Lower_leg	fetal
Macrophage	-2.50403	0.0122789	Crohn	Skin_Sun_Exposed_Lower_leg	fetal
Skeletal muscle cell	-1.78353	0.0744996	Crohn	Skin_Sun_Exposed_Lower_leg	fetal
Smooth muscle cell	1.49978	0.13367	Crohn	Skin_Sun_Exposed_Lower_leg	fetal
Mast cell	-1.46288	0.143499	Crohn	Skin_Sun_Exposed_Lower_leg	fetal
Mesenchymal cell	-1.4259	0.153897	Crohn	Skin_Sun_Exposed_Lower_leg	fetal
Fibroblast	1.15528	0.247976	Crohn	Skin_Sun_Exposed_Lower_leg	fetal
Osteoblast	-0.892378	0.37219	Crohn	Skin_Sun_Exposed_Lower_leg	fetal
Erythroid cell	-0.820712	0.41181	Crohn	Skin_Sun_Exposed_Lower_leg	fetal
Keratinocyte	0.468889	0.639149	Crohn	Skin_Sun_Exposed_Lower_leg	fetal
Endothelial cell	-0.46671	0.640708	Crohn	Skin_Sun_Exposed_Lower_leg	fetal
Melanocyte	0.2044	0.838041	Crohn	Skin_Sun_Exposed_Lower_leg	fetal
Proliferating cell	0.150075	0.880706	Crohn	Skin_Sun_Exposed_Lower_leg	fetal
Astrocyte	-4.63638	3.54567e-06	DrnkWk	Brain_Amygdala	fetal
Stromal cell	3.6937	0.000221013	DrnkWk	Brain_Amygdala	fetal
Proliferating cell	-2.07508	0.0379792	DrnkWk	Brain_Amygdala	fetal
Fibroblast	-1.87221	0.0611779	DrnkWk	Brain_Amygdala	fetal
Radial glia	1.85591	0.0634663	DrnkWk	Brain_Amygdala	fetal
Neutrophil	-1.78474	0.0743034	DrnkWk	Brain_Amygdala	fetal
Macrophage	-1.01172	0.311671	DrnkWk	Brain_Amygdala	fetal
Neuron	0.970635	0.33173	DrnkWk	Brain_Amygdala	fetal
Oligodendrocyte	0.939314	0.347569	DrnkWk	Brain_Amygdala	fetal
Purkinje cell	0.590375	0.554939	DrnkWk	Brain_Amygdala	fetal
Ependymal cell	0.378717	0.704898	DrnkWk	Brain_Amygdala	fetal
Microglia	0.14981	0.880915	DrnkWk	Brain_Amygdala	fetal
Erythroid cell	0.0925413	0.926268	DrnkWk	Brain_Amygdala	fetal
Endothelial cell	-0.00111517	0.99911	DrnkWk	Brain_Amygdala	fetal
Neutrophil	4.95698	7.15965e-07	DrnkWk	Brain_Anterior_cingulate_cortex_BA24	fetal
Stromal cell	-3.57802	0.000346205	DrnkWk	Brain_Anterior_cingulate_cortex_BA24	fetal
Macrophage	2.85786	0.00426502	DrnkWk	Brain_Anterior_cingulate_cortex_BA24	fetal
Endothelial cell	-2.7853	0.00534778	DrnkWk	Brain_Anterior_cingulate_cortex_BA24	fetal
Microglia	-2.77828	0.00546469	DrnkWk	Brain_Anterior_cingulate_cortex_BA24	fetal
Proliferating cell	-2.67867	0.00739149	DrnkWk	Brain_Anterior_cingulate_cortex_BA24	fetal
Ependymal cell	2.14816	0.031701	DrnkWk	Brain_Anterior_cingulate_cortex_BA24	fetal
Neuron	1.19501	0.232082	DrnkWk	Brain_Anterior_cingulate_cortex_BA24	fetal
Erythroid cell	-1.07776	0.281143	DrnkWk	Brain_Anterior_cingulate_cortex_BA24	fetal
Fibroblast	0.991723	0.321333	DrnkWk	Brain_Anterior_cingulate_cortex_BA24	fetal
Oligodendrocyte	0.552927	0.580313	DrnkWk	Brain_Anterior_cingulate_cortex_BA24	fetal
Radial glia	0.194953	0.84543	DrnkWk	Brain_Anterior_cingulate_cortex_BA24	fetal
Astrocyte	-0.0721628	0.942472	DrnkWk	Brain_Anterior_cingulate_cortex_BA24	fetal
Purkinje cell	-0.00263455	0.997898	DrnkWk	Brain_Anterior_cingulate_cortex_BA24	fetal
Proliferating cell	-4.12801	3.65923e-05	DrnkWk	Brain_Caudate_basal_ganglia	fetal
Microglia	3.48623	0.00048988	DrnkWk	Brain_Caudate_basal_ganglia	fetal
Macrophage	-3.15042	0.00163036	DrnkWk	Brain_Caudate_basal_ganglia	fetal
Stromal cell	1.76682	0.0772588	DrnkWk	Brain_Caudate_basal_ganglia	fetal
Fibroblast	-1.4176	0.156307	DrnkWk	Brain_Caudate_basal_ganglia	fetal
Oligodendrocyte	1.3606	0.173641	DrnkWk	Brain_Caudate_basal_ganglia	fetal
Astrocyte	-0.990137	0.322107	DrnkWk	Brain_Caudate_basal_ganglia	fetal
Radial glia	0.760161	0.447159	DrnkWk	Brain_Caudate_basal_ganglia	fetal
Erythroid cell	0.754667	0.450449	DrnkWk	Brain_Caudate_basal_ganglia	fetal
Purkinje cell	0.704775	0.48095	DrnkWk	Brain_Caudate_basal_ganglia	fetal
Ependymal cell	-0.555108	0.578821	DrnkWk	Brain_Caudate_basal_ganglia	fetal
Neutrophil	0.534832	0.592766	DrnkWk	Brain_Caudate_basal_ganglia	fetal
Endothelial cell	0.480623	0.630784	DrnkWk	Brain_Caudate_basal_ganglia	fetal
Neuron	-0.0659387	0.947427	DrnkWk	Brain_Caudate_basal_ganglia	fetal
Proliferating cell	-2.91643	0.00354061	DrnkWk	Brain_Cerebellar_Hemisphere	fetal
Stromal cell	2.43083	0.0150645	DrnkWk	Brain_Cerebellar_Hemisphere	fetal
Fibroblast	-2.28407	0.0223676	DrnkWk	Brain_Cerebellar_Hemisphere	fetal
Oligodendrocyte	2.01209	0.0442108	DrnkWk	Brain_Cerebellar_Hemisphere	fetal
Astrocyte	-1.83095	0.0671085	DrnkWk	Brain_Cerebellar_Hemisphere	fetal
Macrophage	-1.59701	0.110264	DrnkWk	Brain_Cerebellar_Hemisphere	fetal
Radial glia	1.57321	0.115671	DrnkWk	Brain_Cerebellar_Hemisphere	fetal
Microglia	1.4567	0.145199	DrnkWk	Brain_Cerebellar_Hemisphere	fetal
Endothelial cell	1.41017	0.158489	DrnkWk	Brain_Cerebellar_Hemisphere	fetal
Ependymal cell	-0.813047	0.416191	DrnkWk	Brain_Cerebellar_Hemisphere	fetal
Erythroid cell	0.804399	0.421167	DrnkWk	Brain_Cerebellar_Hemisphere	fetal
Purkinje cell	-0.489699	0.624347	DrnkWk	Brain_Cerebellar_Hemisphere	fetal
Neutrophil	-0.16015	0.872763	DrnkWk	Brain_Cerebellar_Hemisphere	fetal
Neuron	-0.146389	0.883614	DrnkWk	Brain_Cerebellar_Hemisphere	fetal
Proliferating cell	-2.63292	0.0084655	DrnkWk	Brain_Cerebellum	fetal
Ependymal cell	1.78708	0.0739238	DrnkWk	Brain_Cerebellum	fetal
Astrocyte	-1.62645	0.103854	DrnkWk	Brain_Cerebellum	fetal
Erythroid cell	1.23344	0.217411	DrnkWk	Brain_Cerebellum	fetal
Endothelial cell	-1.02439	0.305652	DrnkWk	Brain_Cerebellum	fetal
Microglia	0.966293	0.333898	DrnkWk	Brain_Cerebellum	fetal
Neuron	-0.922212	0.356418	DrnkWk	Brain_Cerebellum	fetal
Purkinje cell	0.775777	0.43788	DrnkWk	Brain_Cerebellum	fetal
Stromal cell	0.770335	0.441101	DrnkWk	Brain_Cerebellum	fetal
Radial glia	0.730091	0.465335	DrnkWk	Brain_Cerebellum	fetal
Oligodendrocyte	0.56346	0.573121	DrnkWk	Brain_Cerebellum	fetal
Neutrophil	-0.460403	0.645227	DrnkWk	Brain_Cerebellum	fetal
Fibroblast	-0.24565	0.805953	DrnkWk	Brain_Cerebellum	fetal
Macrophage	0.122271	0.902685	DrnkWk	Brain_Cerebellum	fetal
Neuron	3.13131	0.00174028	DrnkWk	Brain_Cortex	fetal
Proliferating cell	-2.88005	0.00397617	DrnkWk	Brain_Cortex	fetal
Microglia	2.61541	0.0089121	DrnkWk	Brain_Cortex	fetal
Erythroid cell	-2.6043	0.0092061	DrnkWk	Brain_Cortex	fetal
Macrophage	-2.23551	0.0253841	DrnkWk	Brain_Cortex	fetal
Stromal cell	1.60756	0.107932	DrnkWk	Brain_Cortex	fetal
Purkinje cell	-1.60209	0.109136	DrnkWk	Brain_Cortex	fetal
Astrocyte	-1.0196	0.307917	DrnkWk	Brain_Cortex	fetal
Ependymal cell	1.01708	0.309114	DrnkWk	Brain_Cortex	fetal
Neutrophil	0.940862	0.346776	DrnkWk	Brain_Cortex	fetal
Endothelial cell	0.705255	0.480652	DrnkWk	Brain_Cortex	fetal
Fibroblast	-0.650052	0.515659	DrnkWk	Brain_Cortex	fetal
Oligodendrocyte	0.581195	0.561109	DrnkWk	Brain_Cortex	fetal
Radial glia	-0.143845	0.885623	DrnkWk	Brain_Cortex	fetal
Astrocyte	-5.21363	1.85184e-07	DrnkWk	Brain_Frontal_Cortex_BA9	fetal
Stromal cell	4.98984	6.043e-07	DrnkWk	Brain_Frontal_Cortex_BA9	fetal
Proliferating cell	-3.86772	0.000109857	DrnkWk	Brain_Frontal_Cortex_BA9	fetal
Fibroblast	-3.40003	0.000673786	DrnkWk	Brain_Frontal_Cortex_BA9	fetal
Oligodendrocyte	2.93021	0.00338732	DrnkWk	Brain_Frontal_Cortex_BA9	fetal
Radial glia	1.75385	0.0794562	DrnkWk	Brain_Frontal_Cortex_BA9	fetal
Erythroid cell	1.35714	0.174736	DrnkWk	Brain_Frontal_Cortex_BA9	fetal
Neutrophil	1.1301	0.258435	DrnkWk	Brain_Frontal_Cortex_BA9	fetal
Microglia	-0.906892	0.364464	DrnkWk	Brain_Frontal_Cortex_BA9	fetal
Neuron	-0.70101	0.483297	DrnkWk	Brain_Frontal_Cortex_BA9	fetal
Ependymal cell	0.562914	0.573494	DrnkWk	Brain_Frontal_Cortex_BA9	fetal
Endothelial cell	-0.381288	0.702989	DrnkWk	Brain_Frontal_Cortex_BA9	fetal
Purkinje cell	0.332779	0.739301	DrnkWk	Brain_Frontal_Cortex_BA9	fetal
Macrophage	-0.049895	0.960206	DrnkWk	Brain_Frontal_Cortex_BA9	fetal
Neutrophil	2.2323	0.0255951	DrnkWk	Brain_Hippocampus	fetal
Proliferating cell	-1.90297	0.0570446	DrnkWk	Brain_Hippocampus	fetal
Endothelial cell	-1.4675	0.142239	DrnkWk	Brain_Hippocampus	fetal
Purkinje cell	1.36083	0.173568	DrnkWk	Brain_Hippocampus	fetal
Astrocyte	-0.84172	0.399945	DrnkWk	Brain_Hippocampus	fetal
Radial glia	0.821263	0.411497	DrnkWk	Brain_Hippocampus	fetal
Erythroid cell	0.715314	0.474415	DrnkWk	Brain_Hippocampus	fetal
Neuron	-0.554493	0.579242	DrnkWk	Brain_Hippocampus	fetal
Macrophage	0.481688	0.630028	DrnkWk	Brain_Hippocampus	fetal
Oligodendrocyte	-0.270314	0.786919	DrnkWk	Brain_Hippocampus	fetal
Microglia	0.255994	0.797955	DrnkWk	Brain_Hippocampus	fetal
Fibroblast	0.193655	0.846446	DrnkWk	Brain_Hippocampus	fetal
Stromal cell	0.042622	0.966003	DrnkWk	Brain_Hippocampus	fetal
Ependymal cell	0.0180745	0.985579	DrnkWk	Brain_Hippocampus	fetal
Endothelial cell	-2.71149	0.00669819	DrnkWk	Brain_Hypothalamus	fetal
Proliferating cell	-2.57133	0.010131	DrnkWk	Brain_Hypothalamus	fetal
Macrophage	1.9782	0.0479059	DrnkWk	Brain_Hypothalamus	fetal
Microglia	-1.2093	0.226548	DrnkWk	Brain_Hypothalamus	fetal
Neutrophil	1.20684	0.227495	DrnkWk	Brain_Hypothalamus	fetal
Astrocyte	-0.928052	0.353381	DrnkWk	Brain_Hypothalamus	fetal
Neuron	0.642099	0.520809	DrnkWk	Brain_Hypothalamus	fetal
Ependymal cell	0.638539	0.523123	DrnkWk	Brain_Hypothalamus	fetal
Oligodendrocyte	0.597	0.550508	DrnkWk	Brain_Hypothalamus	fetal
Radial glia	0.545366	0.585502	DrnkWk	Brain_Hypothalamus	fetal
Fibroblast	0.400356	0.688894	DrnkWk	Brain_Hypothalamus	fetal
Erythroid cell	-0.36355	0.716194	DrnkWk	Brain_Hypothalamus	fetal
Purkinje cell	0.253891	0.79958	DrnkWk	Brain_Hypothalamus	fetal
Stromal cell	-0.253787	0.79966	DrnkWk	Brain_Hypothalamus	fetal
Neuron	2.81943	0.00481096	DrnkWk	Brain_Nucleus_accumbens_basal_ganglia	fetal
Proliferating cell	-2.7828	0.00538915	DrnkWk	Brain_Nucleus_accumbens_basal_ganglia	fetal
Erythroid cell	-2.34346	0.0191057	DrnkWk	Brain_Nucleus_accumbens_basal_ganglia	fetal
Purkinje cell	-1.52285	0.127795	DrnkWk	Brain_Nucleus_accumbens_basal_ganglia	fetal
Oligodendrocyte	1.12035	0.262565	DrnkWk	Brain_Nucleus_accumbens_basal_ganglia	fetal
Microglia	1.06316	0.28771	DrnkWk	Brain_Nucleus_accumbens_basal_ganglia	fetal
Ependymal cell	0.887296	0.37492	DrnkWk	Brain_Nucleus_accumbens_basal_ganglia	fetal
Radial glia	0.795198	0.426499	DrnkWk	Brain_Nucleus_accumbens_basal_ganglia	fetal
Endothelial cell	-0.555256	0.578719	DrnkWk	Brain_Nucleus_accumbens_basal_ganglia	fetal
Fibroblast	0.518201	0.604318	DrnkWk	Brain_Nucleus_accumbens_basal_ganglia	fetal
Astrocyte	0.397524	0.690981	DrnkWk	Brain_Nucleus_accumbens_basal_ganglia	fetal
Stromal cell	-0.38484	0.700356	DrnkWk	Brain_Nucleus_accumbens_basal_ganglia	fetal
Neutrophil	0.306978	0.75886	DrnkWk	Brain_Nucleus_accumbens_basal_ganglia	fetal
Macrophage	-0.131346	0.895501	DrnkWk	Brain_Nucleus_accumbens_basal_ganglia	fetal
Proliferating cell	-2.87304	0.00406544	DrnkWk	Brain_Putamen_basal_ganglia	fetal
Neuron	2.67971	0.00736861	DrnkWk	Brain_Putamen_basal_ganglia	fetal
Astrocyte	-2.16653	0.0302704	DrnkWk	Brain_Putamen_basal_ganglia	fetal
Microglia	2.0341	0.0419413	DrnkWk	Brain_Putamen_basal_ganglia	fetal
Fibroblast	1.42815	0.153248	DrnkWk	Brain_Putamen_basal_ganglia	fetal
Endothelial cell	-1.42568	0.153961	DrnkWk	Brain_Putamen_basal_ganglia	fetal
Neutrophil	1.35831	0.174365	DrnkWk	Brain_Putamen_basal_ganglia	fetal
Ependymal cell	1.29698	0.194638	DrnkWk	Brain_Putamen_basal_ganglia	fetal
Radial glia	1.21906	0.222822	DrnkWk	Brain_Putamen_basal_ganglia	fetal
Purkinje cell	-1.13617	0.255884	DrnkWk	Brain_Putamen_basal_ganglia	fetal
Macrophage	-0.974293	0.329911	DrnkWk	Brain_Putamen_basal_ganglia	fetal
Stromal cell	-0.958085	0.33802	DrnkWk	Brain_Putamen_basal_ganglia	fetal
Oligodendrocyte	0.572846	0.566749	DrnkWk	Brain_Putamen_basal_ganglia	fetal
Erythroid cell	-0.245948	0.805722	DrnkWk	Brain_Putamen_basal_ganglia	fetal
Radial glia	2.83063	0.00464567	DrnkWk	Brain_Spinal_cord_cervical_c-1	fetal
Proliferating cell	-2.67576	0.0074559	DrnkWk	Brain_Spinal_cord_cervical_c-1	fetal
Astrocyte	-1.81511	0.0695064	DrnkWk	Brain_Spinal_cord_cervical_c-1	fetal
Ependymal cell	-1.79997	0.0718659	DrnkWk	Brain_Spinal_cord_cervical_c-1	fetal
Microglia	1.29823	0.194208	DrnkWk	Brain_Spinal_cord_cervical_c-1	fetal
Macrophage	-1.24919	0.211596	DrnkWk	Brain_Spinal_cord_cervical_c-1	fetal
Oligodendrocyte	-1.21318	0.225062	DrnkWk	Brain_Spinal_cord_cervical_c-1	fetal
Fibroblast	0.951365	0.341419	DrnkWk	Brain_Spinal_cord_cervical_c-1	fetal
Neuron	0.886741	0.375218	DrnkWk	Brain_Spinal_cord_cervical_c-1	fetal
Stromal cell	0.778603	0.436213	DrnkWk	Brain_Spinal_cord_cervical_c-1	fetal
Erythroid cell	0.7276	0.466858	DrnkWk	Brain_Spinal_cord_cervical_c-1	fetal
Endothelial cell	-0.638657	0.523046	DrnkWk	Brain_Spinal_cord_cervical_c-1	fetal
Neutrophil	-0.351848	0.724952	DrnkWk	Brain_Spinal_cord_cervical_c-1	fetal
Purkinje cell	0.282016	0.777932	DrnkWk	Brain_Spinal_cord_cervical_c-1	fetal
Proliferating cell	-4.28834	1.80013e-05	DrnkWk	Brain_Substantia_nigra	fetal
Radial glia	2.55832	0.010518	DrnkWk	Brain_Substantia_nigra	fetal
Oligodendrocyte	-1.73529	0.0826888	DrnkWk	Brain_Substantia_nigra	fetal
Erythroid cell	1.71787	0.0858196	DrnkWk	Brain_Substantia_nigra	fetal
Microglia	1.66777	0.0953606	DrnkWk	Brain_Substantia_nigra	fetal
Purkinje cell	1.56257	0.118153	DrnkWk	Brain_Substantia_nigra	fetal
Neutrophil	1.1779	0.238835	DrnkWk	Brain_Substantia_nigra	fetal
Ependymal cell	-1.12944	0.258712	DrnkWk	Brain_Substantia_nigra	fetal
Endothelial cell	-1.07938	0.280417	DrnkWk	Brain_Substantia_nigra	fetal
Neuron	-1.00062	0.31701	DrnkWk	Brain_Substantia_nigra	fetal
Macrophage	-0.810178	0.417838	DrnkWk	Brain_Substantia_nigra	fetal
Fibroblast	0.442014	0.658479	DrnkWk	Brain_Substantia_nigra	fetal
Astrocyte	-0.292298	0.770058	DrnkWk	Brain_Substantia_nigra	fetal
Stromal cell	0.138684	0.889699	DrnkWk	Brain_Substantia_nigra	fetal
Macrophage	-1.82866	0.0674499	DrnkWk	Skin_Not_Sun_Exposed_Suprapubic	fetal
Fibroblast	-1.8273	0.0676547	DrnkWk	Skin_Not_Sun_Exposed_Suprapubic	fetal
Skeletal muscle cell	1.29674	0.19472	DrnkWk	Skin_Not_Sun_Exposed_Suprapubic	fetal
Smooth muscle cell	-1.24568	0.212882	DrnkWk	Skin_Not_Sun_Exposed_Suprapubic	fetal
Keratinocyte	1.13652	0.25574	DrnkWk	Skin_Not_Sun_Exposed_Suprapubic	fetal
Osteoblast	1.13199	0.257637	DrnkWk	Skin_Not_Sun_Exposed_Suprapubic	fetal
Endothelial cell	0.996682	0.318919	DrnkWk	Skin_Not_Sun_Exposed_Suprapubic	fetal
Melanocyte	-0.680948	0.495904	DrnkWk	Skin_Not_Sun_Exposed_Suprapubic	fetal
Proliferating cell	-0.66258	0.5076	DrnkWk	Skin_Not_Sun_Exposed_Suprapubic	fetal
Mast cell	0.644271	0.5194	DrnkWk	Skin_Not_Sun_Exposed_Suprapubic	fetal
Erythroid cell	-0.208539	0.834808	DrnkWk	Skin_Not_Sun_Exposed_Suprapubic	fetal
Mesenchymal cell	-0.072309	0.942356	DrnkWk	Skin_Not_Sun_Exposed_Suprapubic	fetal
Neutrophil	-0.068401	0.945466	DrnkWk	Skin_Not_Sun_Exposed_Suprapubic	fetal
Endothelial cell	2.29349	0.02182	DrnkWk	Skin_Sun_Exposed_Lower_leg	fetal
Fibroblast	2.08431	0.0371322	DrnkWk	Skin_Sun_Exposed_Lower_leg	fetal
Keratinocyte	1.76255	0.0779759	DrnkWk	Skin_Sun_Exposed_Lower_leg	fetal
Smooth muscle cell	-1.29172	0.196454	DrnkWk	Skin_Sun_Exposed_Lower_leg	fetal
Neutrophil	1.07161	0.283894	DrnkWk	Skin_Sun_Exposed_Lower_leg	fetal
Skeletal muscle cell	0.888523	0.374259	DrnkWk	Skin_Sun_Exposed_Lower_leg	fetal
Mesenchymal cell	-0.662133	0.507886	DrnkWk	Skin_Sun_Exposed_Lower_leg	fetal
Macrophage	-0.640267	0.521999	DrnkWk	Skin_Sun_Exposed_Lower_leg	fetal
Proliferating cell	-0.613791	0.539354	DrnkWk	Skin_Sun_Exposed_Lower_leg	fetal
Erythroid cell	-0.397681	0.690865	DrnkWk	Skin_Sun_Exposed_Lower_leg	fetal
Mast cell	0.248799	0.803516	DrnkWk	Skin_Sun_Exposed_Lower_leg	fetal
Melanocyte	0.221471	0.824725	DrnkWk	Skin_Sun_Exposed_Lower_leg	fetal
Osteoblast	0.123082	0.902042	DrnkWk	Skin_Sun_Exposed_Lower_leg	fetal
Neutrophil	3.81213	0.000137777	EA	Brain_Amygdala	fetal
Ependymal cell	-2.89263	0.00382032	EA	Brain_Amygdala	fetal
Purkinje cell	1.95333	0.0507805	EA	Brain_Amygdala	fetal
Neuron	-1.67656	0.0936288	EA	Brain_Amygdala	fetal
Microglia	1.44083	0.149633	EA	Brain_Amygdala	fetal
Fibroblast	1.30992	0.190222	EA	Brain_Amygdala	fetal
Endothelial cell	1.12116	0.262221	EA	Brain_Amygdala	fetal
Macrophage	-0.999384	0.317609	EA	Brain_Amygdala	fetal
Stromal cell	-0.981486	0.326353	EA	Brain_Amygdala	fetal
Radial glia	0.931331	0.351682	EA	Brain_Amygdala	fetal
Astrocyte	-0.868629	0.38505	EA	Brain_Amygdala	fetal
Oligodendrocyte	-0.856005	0.391995	EA	Brain_Amygdala	fetal
Erythroid cell	0.329829	0.741529	EA	Brain_Amygdala	fetal
Proliferating cell	-0.135475	0.892236	EA	Brain_Amygdala	fetal
Radial glia	-3.16012	0.00157704	EA	Brain_Anterior_cingulate_cortex_BA24	fetal
Proliferating cell	2.27421	0.0229535	EA	Brain_Anterior_cingulate_cortex_BA24	fetal
Astrocyte	2.06488	0.0389346	EA	Brain_Anterior_cingulate_cortex_BA24	fetal
Neuron	1.64056	0.10089	EA	Brain_Anterior_cingulate_cortex_BA24	fetal
Oligodendrocyte	1.38901	0.16483	EA	Brain_Anterior_cingulate_cortex_BA24	fetal
Microglia	-1.23294	0.217598	EA	Brain_Anterior_cingulate_cortex_BA24	fetal
Macrophage	1.10418	0.269515	EA	Brain_Anterior_cingulate_cortex_BA24	fetal
Purkinje cell	-1.017	0.309151	EA	Brain_Anterior_cingulate_cortex_BA24	fetal
Stromal cell	0.946307	0.343992	EA	Brain_Anterior_cingulate_cortex_BA24	fetal
Fibroblast	-0.670317	0.502656	EA	Brain_Anterior_cingulate_cortex_BA24	fetal
Erythroid cell	-0.506825	0.612277	EA	Brain_Anterior_cingulate_cortex_BA24	fetal
Endothelial cell	0.309094	0.75725	EA	Brain_Anterior_cingulate_cortex_BA24	fetal
Neutrophil	-0.166191	0.868006	EA	Brain_Anterior_cingulate_cortex_BA24	fetal
Ependymal cell	-0.0611888	0.951209	EA	Brain_Anterior_cingulate_cortex_BA24	fetal
Microglia	4.07379	4.62546e-05	EA	Brain_Caudate_basal_ganglia	fetal
Macrophage	-3.14165	0.00167999	EA	Brain_Caudate_basal_ganglia	fetal
Proliferating cell	2.20032	0.0277844	EA	Brain_Caudate_basal_ganglia	fetal
Endothelial cell	2.10718	0.0351021	EA	Brain_Caudate_basal_ganglia	fetal
Oligodendrocyte	-1.63151	0.102782	EA	Brain_Caudate_basal_ganglia	fetal
Stromal cell	-1.36436	0.172454	EA	Brain_Caudate_basal_ganglia	fetal
Neutrophil	1.26416	0.206172	EA	Brain_Caudate_basal_ganglia	fetal
Ependymal cell	-1.2197	0.222577	EA	Brain_Caudate_basal_ganglia	fetal
Astrocyte	1.10585	0.268791	EA	Brain_Caudate_basal_ganglia	fetal
Radial glia	-0.843575	0.398907	EA	Brain_Caudate_basal_ganglia	fetal
Erythroid cell	-0.434382	0.664011	EA	Brain_Caudate_basal_ganglia	fetal
Purkinje cell	-0.379602	0.704241	EA	Brain_Caudate_basal_ganglia	fetal
Fibroblast	0.202394	0.839609	EA	Brain_Caudate_basal_ganglia	fetal
Neuron	-0.193	0.846959	EA	Brain_Caudate_basal_ganglia	fetal
Proliferating cell	2.66946	0.00759723	EA	Brain_Cerebellar_Hemisphere	fetal
Oligodendrocyte	-2.0584	0.0395519	EA	Brain_Cerebellar_Hemisphere	fetal
Stromal cell	-2.02335	0.0430367	EA	Brain_Cerebellar_Hemisphere	fetal
Macrophage	-1.81388	0.0696958	EA	Brain_Cerebellar_Hemisphere	fetal
Fibroblast	1.78901	0.0736132	EA	Brain_Cerebellar_Hemisphere	fetal
Microglia	1.73613	0.0825411	EA	Brain_Cerebellar_Hemisphere	fetal
Astrocyte	1.4771	0.139648	EA	Brain_Cerebellar_Hemisphere	fetal
Radial glia	-1.18654	0.23541	EA	Brain_Cerebellar_Hemisphere	fetal
Endothelial cell	0.757009	0.449045	EA	Brain_Cerebellar_Hemisphere	fetal
Ependymal cell	0.668835	0.503601	EA	Brain_Cerebellar_Hemisphere	fetal
Purkinje cell	0.478376	0.632383	EA	Brain_Cerebellar_Hemisphere	fetal
Neutrophil	0.471057	0.6376	EA	Brain_Cerebellar_Hemisphere	fetal
Neuron	-0.217407	0.827891	EA	Brain_Cerebellar_Hemisphere	fetal
Erythroid cell	-0.0103255	0.991762	EA	Brain_Cerebellar_Hemisphere	fetal
Purkinje cell	2.6084	0.00909679	EA	Brain_Cerebellum	fetal
Oligodendrocyte	-2.4955	0.012578	EA	Brain_Cerebellum	fetal
Neuron	-1.97718	0.0480209	EA	Brain_Cerebellum	fetal
Radial glia	1.69324	0.0904099	EA	Brain_Cerebellum	fetal
Astrocyte	1.14308	0.253004	EA	Brain_Cerebellum	fetal
Erythroid cell	-0.877193	0.380382	EA	Brain_Cerebellum	fetal
Ependymal cell	0.841031	0.400331	EA	Brain_Cerebellum	fetal
Neutrophil	0.811808	0.416902	EA	Brain_Cerebellum	fetal
Microglia	-0.782003	0.434213	EA	Brain_Cerebellum	fetal
Fibroblast	0.751681	0.452243	EA	Brain_Cerebellum	fetal
Stromal cell	-0.598311	0.549632	EA	Brain_Cerebellum	fetal
Proliferating cell	0.586558	0.5575	EA	Brain_Cerebellum	fetal
Endothelial cell	-0.265167	0.790881	EA	Brain_Cerebellum	fetal
Macrophage	0.149484	0.881171	EA	Brain_Cerebellum	fetal
Proliferating cell	3.66251	0.000249758	EA	Brain_Cortex	fetal
Oligodendrocyte	-3.11591	0.0018338	EA	Brain_Cortex	fetal
Astrocyte	1.93568	0.0529073	EA	Brain_Cortex	fetal
Endothelial cell	1.50467	0.132409	EA	Brain_Cortex	fetal
Neuron	-1.41001	0.158537	EA	Brain_Cortex	fetal
Macrophage	-0.940168	0.347132	EA	Brain_Cortex	fetal
Stromal cell	-0.784933	0.432493	EA	Brain_Cortex	fetal
Radial glia	-0.681933	0.495281	EA	Brain_Cortex	fetal
Microglia	-0.5367	0.591475	EA	Brain_Cortex	fetal
Neutrophil	-0.508688	0.610971	EA	Brain_Cortex	fetal
Erythroid cell	-0.453466	0.650213	EA	Brain_Cortex	fetal
Purkinje cell	0.399799	0.689304	EA	Brain_Cortex	fetal
Fibroblast	-0.262908	0.792621	EA	Brain_Cortex	fetal
Ependymal cell	-0.153668	0.877872	EA	Brain_Cortex	fetal
Proliferating cell	2.15349	0.03128	EA	Brain_Frontal_Cortex_BA9	fetal
Macrophage	2.11475	0.0344511	EA	Brain_Frontal_Cortex_BA9	fetal
Erythroid cell	-1.97431	0.0483461	EA	Brain_Frontal_Cortex_BA9	fetal
Microglia	-1.66488	0.0959369	EA	Brain_Frontal_Cortex_BA9	fetal
Fibroblast	1.65139	0.0986591	EA	Brain_Frontal_Cortex_BA9	fetal
Stromal cell	-1.61545	0.106212	EA	Brain_Frontal_Cortex_BA9	fetal
Radial glia	-1.24189	0.214276	EA	Brain_Frontal_Cortex_BA9	fetal
Purkinje cell	-0.580532	0.561556	EA	Brain_Frontal_Cortex_BA9	fetal
Oligodendrocyte	0.491864	0.622816	EA	Brain_Frontal_Cortex_BA9	fetal
Ependymal cell	-0.35814	0.720239	EA	Brain_Frontal_Cortex_BA9	fetal
Endothelial cell	0.339468	0.734257	EA	Brain_Frontal_Cortex_BA9	fetal
Astrocyte	-0.311021	0.755785	EA	Brain_Frontal_Cortex_BA9	fetal
Neutrophil	0.237905	0.811955	EA	Brain_Frontal_Cortex_BA9	fetal
Neuron	-0.228111	0.81956	EA	Brain_Frontal_Cortex_BA9	fetal
Ependymal cell	-1.89483	0.0581153	EA	Brain_Hippocampus	fetal
Endothelial cell	-1.22087	0.222136	EA	Brain_Hippocampus	fetal
Macrophage	0.932509	0.351074	EA	Brain_Hippocampus	fetal
Radial glia	0.684627	0.493579	EA	Brain_Hippocampus	fetal
Neuron	-0.684275	0.493802	EA	Brain_Hippocampus	fetal
Microglia	-0.645438	0.518643	EA	Brain_Hippocampus	fetal
Purkinje cell	0.609099	0.542459	EA	Brain_Hippocampus	fetal
Proliferating cell	-0.383191	0.701578	EA	Brain_Hippocampus	fetal
Erythroid cell	0.373231	0.708977	EA	Brain_Hippocampus	fetal
Oligodendrocyte	-0.32805	0.742874	EA	Brain_Hippocampus	fetal
Fibroblast	0.263538	0.792136	EA	Brain_Hippocampus	fetal
Astrocyte	0.0909441	0.927537	EA	Brain_Hippocampus	fetal
Stromal cell	0.0671862	0.946433	EA	Brain_Hippocampus	fetal
Neutrophil	-0.0075549	0.993972	EA	Brain_Hippocampus	fetal
Proliferating cell	2.92263	0.00347091	EA	Brain_Hypothalamus	fetal
Radial glia	-2.54162	0.011034	EA	Brain_Hypothalamus	fetal
Astrocyte	2.31137	0.0208123	EA	Brain_Hypothalamus	fetal
Oligodendrocyte	1.45601	0.145389	EA	Brain_Hypothalamus	fetal
Erythroid cell	-1.29831	0.194181	EA	Brain_Hypothalamus	fetal
Neutrophil	1.07239	0.283546	EA	Brain_Hypothalamus	fetal
Purkinje cell	-0.950358	0.34193	EA	Brain_Hypothalamus	fetal
Neuron	0.75277	0.451588	EA	Brain_Hypothalamus	fetal
Fibroblast	-0.478287	0.632446	EA	Brain_Hypothalamus	fetal
Stromal cell	-0.443231	0.657598	EA	Brain_Hypothalamus	fetal
Macrophage	-0.363549	0.716194	EA	Brain_Hypothalamus	fetal
Endothelial cell	-0.246819	0.805048	EA	Brain_Hypothalamus	fetal
Ependymal cell	-0.21184	0.832232	EA	Brain_Hypothalamus	fetal
Microglia	-0.111416	0.911286	EA	Brain_Hypothalamus	fetal
Astrocyte	2.97132	0.00296519	EA	Brain_Nucleus_accumbens_basal_ganglia	fetal
Radial glia	-2.20771	0.0272646	EA	Brain_Nucleus_accumbens_basal_ganglia	fetal
Proliferating cell	1.75551	0.079172	EA	Brain_Nucleus_accumbens_basal_ganglia	fetal
Fibroblast	-1.52241	0.127907	EA	Brain_Nucleus_accumbens_basal_ganglia	fetal
Erythroid cell	1.40816	0.159084	EA	Brain_Nucleus_accumbens_basal_ganglia	fetal
Stromal cell	1.24479	0.213208	EA	Brain_Nucleus_accumbens_basal_ganglia	fetal
Microglia	-1.19549	0.231897	EA	Brain_Nucleus_accumbens_basal_ganglia	fetal
Endothelial cell	0.744276	0.45671	EA	Brain_Nucleus_accumbens_basal_ganglia	fetal
Neuron	-0.626587	0.53093	EA	Brain_Nucleus_accumbens_basal_ganglia	fetal
Macrophage	-0.481949	0.629842	EA	Brain_Nucleus_accumbens_basal_ganglia	fetal
Purkinje cell	-0.304247	0.76094	EA	Brain_Nucleus_accumbens_basal_ganglia	fetal
Oligodendrocyte	0.233942	0.81503	EA	Brain_Nucleus_accumbens_basal_ganglia	fetal
Neutrophil	0.222239	0.824127	EA	Brain_Nucleus_accumbens_basal_ganglia	fetal
Ependymal cell	-0.0719103	0.942673	EA	Brain_Nucleus_accumbens_basal_ganglia	fetal
Neuron	2.99285	0.00276387	EA	Brain_Putamen_basal_ganglia	fetal
Purkinje cell	-2.30852	0.0209702	EA	Brain_Putamen_basal_ganglia	fetal
Stromal cell	-1.82098	0.0686099	EA	Brain_Putamen_basal_ganglia	fetal
Fibroblast	1.55577	0.119763	EA	Brain_Putamen_basal_ganglia	fetal
Oligodendrocyte	1.28046	0.200384	EA	Brain_Putamen_basal_ganglia	fetal
Endothelial cell	-1.04892	0.294216	EA	Brain_Putamen_basal_ganglia	fetal
Radial glia	-0.940527	0.346947	EA	Brain_Putamen_basal_ganglia	fetal
Neutrophil	0.890884	0.372991	EA	Brain_Putamen_basal_ganglia	fetal
Microglia	0.651083	0.514993	EA	Brain_Putamen_basal_ganglia	fetal
Ependymal cell	0.575674	0.564836	EA	Brain_Putamen_basal_ganglia	fetal
Erythroid cell	0.371728	0.710095	EA	Brain_Putamen_basal_ganglia	fetal
Proliferating cell	-0.359443	0.719263	EA	Brain_Putamen_basal_ganglia	fetal
Macrophage	-0.282424	0.777618	EA	Brain_Putamen_basal_ganglia	fetal
Astrocyte	0.10523	0.916194	EA	Brain_Putamen_basal_ganglia	fetal
Neutrophil	-1.28297	0.199502	EA	Brain_Spinal_cord_cervical_c-1	fetal
Fibroblast	1.12836	0.259167	EA	Brain_Spinal_cord_cervical_c-1	fetal
Erythroid cell	0.970623	0.331736	EA	Brain_Spinal_cord_cervical_c-1	fetal
Proliferating cell	-0.818529	0.413055	EA	Brain_Spinal_cord_cervical_c-1	fetal
Endothelial cell	-0.652545	0.51405	EA	Brain_Spinal_cord_cervical_c-1	fetal
Oligodendrocyte	0.581349	0.561005	EA	Brain_Spinal_cord_cervical_c-1	fetal
Ependymal cell	0.411982	0.680353	EA	Brain_Spinal_cord_cervical_c-1	fetal
Macrophage	0.368125	0.71278	EA	Brain_Spinal_cord_cervical_c-1	fetal
Microglia	-0.358694	0.719824	EA	Brain_Spinal_cord_cervical_c-1	fetal
Radial glia	0.315155	0.752644	EA	Brain_Spinal_cord_cervical_c-1	fetal
Neuron	-0.227443	0.820079	EA	Brain_Spinal_cord_cervical_c-1	fetal
Purkinje cell	0.173247	0.862457	EA	Brain_Spinal_cord_cervical_c-1	fetal
Astrocyte	-0.0572093	0.954378	EA	Brain_Spinal_cord_cervical_c-1	fetal
Stromal cell	0.0260699	0.979202	EA	Brain_Spinal_cord_cervical_c-1	fetal
Microglia	2.31986	0.0203486	EA	Brain_Substantia_nigra	fetal
Macrophage	-1.83944	0.0658503	EA	Brain_Substantia_nigra	fetal
Neutrophil	-1.74716	0.0806096	EA	Brain_Substantia_nigra	fetal
Radial glia	1.39062	0.164342	EA	Brain_Substantia_nigra	fetal
Stromal cell	-1.37009	0.170659	EA	Brain_Substantia_nigra	fetal
Proliferating cell	-1.15884	0.246522	EA	Brain_Substantia_nigra	fetal
Fibroblast	0.757867	0.448531	EA	Brain_Substantia_nigra	fetal
Oligodendrocyte	-0.691492	0.489256	EA	Brain_Substantia_nigra	fetal
Erythroid cell	-0.494139	0.621208	EA	Brain_Substantia_nigra	fetal
Astrocyte	-0.425394	0.670549	EA	Brain_Substantia_nigra	fetal
Purkinje cell	0.330123	0.741307	EA	Brain_Substantia_nigra	fetal
Ependymal cell	-0.27976	0.779662	EA	Brain_Substantia_nigra	fetal
Neuron	-0.222005	0.82431	EA	Brain_Substantia_nigra	fetal
Endothelial cell	0.066886	0.946672	EA	Brain_Substantia_nigra	fetal
Smooth muscle cell	-7.96544	1.55431e-15	EA	Skin_Sun_Exposed_Lower_leg	fetal
Proliferating cell	7.68288	1.55431e-14	EA	Skin_Sun_Exposed_Lower_leg	fetal
Skeletal muscle cell	7.67551	1.64313e-14	EA	Skin_Sun_Exposed_Lower_leg	fetal
Mesenchymal cell	6.28445	3.29024e-10	EA	Skin_Sun_Exposed_Lower_leg	fetal
Endothelial cell	5.89833	3.67191e-09	EA	Skin_Sun_Exposed_Lower_leg	fetal
Osteoblast	-5.38605	7.20219e-08	EA	Skin_Sun_Exposed_Lower_leg	fetal
Fibroblast	-4.35602	1.32446e-05	EA	Skin_Sun_Exposed_Lower_leg	fetal
Erythroid cell	3.81979	0.000133565	EA	Skin_Sun_Exposed_Lower_leg	fetal
Macrophage	-3.57621	0.000348606	EA	Skin_Sun_Exposed_Lower_leg	fetal
Mast cell	2.37942	0.0173398	EA	Skin_Sun_Exposed_Lower_leg	fetal
Neutrophil	-0.9154	0.359982	EA	Skin_Sun_Exposed_Lower_leg	fetal
Keratinocyte	0.830408	0.406308	EA	Skin_Sun_Exposed_Lower_leg	fetal
Melanocyte	0.0110132	0.991213	EA	Skin_Sun_Exposed_Lower_leg	fetal
Proliferating cell	2.41434	0.0157637	Eczema	Brain_Amygdala	fetal
Stromal cell	-1.79348	0.0728969	Eczema	Brain_Amygdala	fetal
Radial glia	-1.69901	0.0893173	Eczema	Brain_Amygdala	fetal
Fibroblast	1.69062	0.0909097	Eczema	Brain_Amygdala	fetal
Astrocyte	1.66126	0.0966614	Eczema	Brain_Amygdala	fetal
Ependymal cell	1.36793	0.171334	Eczema	Brain_Amygdala	fetal
Microglia	1.32394	0.185524	Eczema	Brain_Amygdala	fetal
Erythroid cell	1.10905	0.267407	Eczema	Brain_Amygdala	fetal
Oligodendrocyte	-1.06672	0.286099	Eczema	Brain_Amygdala	fetal
Macrophage	-0.91312	0.361179	Eczema	Brain_Amygdala	fetal
Purkinje cell	-0.889642	0.373658	Eczema	Brain_Amygdala	fetal
Neuron	0.393781	0.693743	Eczema	Brain_Amygdala	fetal
Neutrophil	0.370714	0.71085	Eczema	Brain_Amygdala	fetal
Endothelial cell	0.0262132	0.979087	Eczema	Brain_Amygdala	fetal
Proliferating cell	2.60579	0.00916628	Eczema	Brain_Anterior_cingulate_cortex_BA24	fetal
Radial glia	-2.17561	0.0295846	Eczema	Brain_Anterior_cingulate_cortex_BA24	fetal
Macrophage	1.56398	0.117823	Eczema	Brain_Anterior_cingulate_cortex_BA24	fetal
Purkinje cell	-1.45841	0.144727	Eczema	Brain_Anterior_cingulate_cortex_BA24	fetal
Microglia	-1.44608	0.148154	Eczema	Brain_Anterior_cingulate_cortex_BA24	fetal
Fibroblast	1.43394	0.15159	Eczema	Brain_Anterior_cingulate_cortex_BA24	fetal
Neuron	1.31215	0.189469	Eczema	Brain_Anterior_cingulate_cortex_BA24	fetal
Stromal cell	-1.0236	0.306023	Eczema	Brain_Anterior_cingulate_cortex_BA24	fetal
Erythroid cell	-0.928107	0.353352	Eczema	Brain_Anterior_cingulate_cortex_BA24	fetal
Oligodendrocyte	0.817207	0.41381	Eczema	Brain_Anterior_cingulate_cortex_BA24	fetal
Neutrophil	-0.479826	0.631351	Eczema	Brain_Anterior_cingulate_cortex_BA24	fetal
Astrocyte	0.24154	0.809137	Eczema	Brain_Anterior_cingulate_cortex_BA24	fetal
Ependymal cell	-0.215437	0.829427	Eczema	Brain_Anterior_cingulate_cortex_BA24	fetal
Endothelial cell	-0.183644	0.854293	Eczema	Brain_Anterior_cingulate_cortex_BA24	fetal
Oligodendrocyte	-0.938753	0.347857	Eczema	Brain_Caudate_basal_ganglia	fetal
Neutrophil	0.803905	0.421452	Eczema	Brain_Caudate_basal_ganglia	fetal
Microglia	0.67778	0.497911	Eczema	Brain_Caudate_basal_ganglia	fetal
Stromal cell	-0.576533	0.564255	Eczema	Brain_Caudate_basal_ganglia	fetal
Erythroid cell	-0.507821	0.611579	Eczema	Brain_Caudate_basal_ganglia	fetal
Endothelial cell	0.448675	0.653666	Eczema	Brain_Caudate_basal_ganglia	fetal
Radial glia	0.447108	0.654797	Eczema	Brain_Caudate_basal_ganglia	fetal
Macrophage	-0.431518	0.666092	Eczema	Brain_Caudate_basal_ganglia	fetal
Proliferating cell	0.259337	0.795375	Eczema	Brain_Caudate_basal_ganglia	fetal
Astrocyte	-0.24998	0.802603	Eczema	Brain_Caudate_basal_ganglia	fetal
Fibroblast	0.223593	0.823074	Eczema	Brain_Caudate_basal_ganglia	fetal
Purkinje cell	0.0970395	0.922695	Eczema	Brain_Caudate_basal_ganglia	fetal
Neuron	0.0831326	0.933746	Eczema	Brain_Caudate_basal_ganglia	fetal
Ependymal cell	0.0527483	0.957932	Eczema	Brain_Caudate_basal_ganglia	fetal
Neutrophil	-0.752196	0.451933	Eczema	Brain_Cerebellar_Hemisphere	fetal
Stromal cell	0.709435	0.478055	Eczema	Brain_Cerebellar_Hemisphere	fetal
Ependymal cell	-0.693832	0.487787	Eczema	Brain_Cerebellar_Hemisphere	fetal
Radial glia	0.638095	0.523412	Eczema	Brain_Cerebellar_Hemisphere	fetal
Astrocyte	-0.546421	0.584777	Eczema	Brain_Cerebellar_Hemisphere	fetal
Neuron	-0.483346	0.62885	Eczema	Brain_Cerebellar_Hemisphere	fetal
Macrophage	0.428115	0.668568	Eczema	Brain_Cerebellar_Hemisphere	fetal
Microglia	-0.421844	0.673139	Eczema	Brain_Cerebellar_Hemisphere	fetal
Erythroid cell	0.417315	0.676448	Eczema	Brain_Cerebellar_Hemisphere	fetal
Oligodendrocyte	-0.396202	0.691956	Eczema	Brain_Cerebellar_Hemisphere	fetal
Purkinje cell	0.295847	0.767347	Eczema	Brain_Cerebellar_Hemisphere	fetal
Proliferating cell	0.264055	0.791738	Eczema	Brain_Cerebellar_Hemisphere	fetal
Endothelial cell	-0.164383	0.869429	Eczema	Brain_Cerebellar_Hemisphere	fetal
Fibroblast	0.00993219	0.992075	Eczema	Brain_Cerebellar_Hemisphere	fetal
Macrophage	1.58448	0.113084	Eczema	Brain_Cerebellum	fetal
Erythroid cell	-1.07315	0.283203	Eczema	Brain_Cerebellum	fetal
Astrocyte	1.02631	0.304745	Eczema	Brain_Cerebellum	fetal
Neutrophil	-0.977578	0.328283	Eczema	Brain_Cerebellum	fetal
Oligodendrocyte	-0.885928	0.375656	Eczema	Brain_Cerebellum	fetal
Proliferating cell	0.794481	0.426915	Eczema	Brain_Cerebellum	fetal
Ependymal cell	-0.66897	0.503515	Eczema	Brain_Cerebellum	fetal
Microglia	-0.532361	0.594476	Eczema	Brain_Cerebellum	fetal
Neuron	0.439041	0.660632	Eczema	Brain_Cerebellum	fetal
Purkinje cell	0.336215	0.736709	Eczema	Brain_Cerebellum	fetal
Endothelial cell	0.240529	0.80992	Eczema	Brain_Cerebellum	fetal
Stromal cell	-0.167221	0.867196	Eczema	Brain_Cerebellum	fetal
Radial glia	-0.0951498	0.924196	Eczema	Brain_Cerebellum	fetal
Fibroblast	-0.0346252	0.972379	Eczema	Brain_Cerebellum	fetal
Fibroblast	0.908029	0.363863	Eczema	Brain_Cortex	fetal
Neutrophil	0.689772	0.490337	Eczema	Brain_Cortex	fetal
Stromal cell	-0.605515	0.544837	Eczema	Brain_Cortex	fetal
Ependymal cell	-0.55113	0.581545	Eczema	Brain_Cortex	fetal
Microglia	0.436428	0.662526	Eczema	Brain_Cortex	fetal
Erythroid cell	-0.405344	0.685225	Eczema	Brain_Cortex	fetal
Purkinje cell	0.383756	0.701159	Eczema	Brain_Cortex	fetal
Endothelial cell	-0.34733	0.728344	Eczema	Brain_Cortex	fetal
Astrocyte	0.318509	0.750099	Eczema	Brain_Cortex	fetal
Radial glia	-0.285548	0.775224	Eczema	Brain_Cortex	fetal
Macrophage	0.264814	0.791153	Eczema	Brain_Cortex	fetal
Neuron	-0.1956	0.844923	Eczema	Brain_Cortex	fetal
Oligodendrocyte	-0.0276955	0.977905	Eczema	Brain_Cortex	fetal
Proliferating cell	0.0123107	0.990178	Eczema	Brain_Cortex	fetal
Fibroblast	1.76123	0.0782001	Eczema	Brain_Frontal_Cortex_BA9	fetal
Stromal cell	-1.57665	0.114875	Eczema	Brain_Frontal_Cortex_BA9	fetal
Astrocyte	1.52644	0.1269	Eczema	Brain_Frontal_Cortex_BA9	fetal
Proliferating cell	1.1224	0.261691	Eczema	Brain_Frontal_Cortex_BA9	fetal
Oligodendrocyte	-0.927821	0.3535	Eczema	Brain_Frontal_Cortex_BA9	fetal
Radial glia	-0.900176	0.368026	Eczema	Brain_Frontal_Cortex_BA9	fetal
Endothelial cell	-0.8429	0.399284	Eczema	Brain_Frontal_Cortex_BA9	fetal
Erythroid cell	-0.813606	0.415871	Eczema	Brain_Frontal_Cortex_BA9	fetal
Microglia	0.754506	0.450546	Eczema	Brain_Frontal_Cortex_BA9	fetal
Neutrophil	0.491955	0.622751	Eczema	Brain_Frontal_Cortex_BA9	fetal
Neuron	0.217165	0.82808	Eczema	Brain_Frontal_Cortex_BA9	fetal
Ependymal cell	-0.195862	0.844718	Eczema	Brain_Frontal_Cortex_BA9	fetal
Purkinje cell	0.183627	0.854306	Eczema	Brain_Frontal_Cortex_BA9	fetal
Macrophage	-0.0840525	0.933015	Eczema	Brain_Frontal_Cortex_BA9	fetal
Macrophage	-1.37822	0.168137	Eczema	Brain_Hippocampus	fetal
Astrocyte	-1.15526	0.247985	Eczema	Brain_Hippocampus	fetal
Endothelial cell	1.12571	0.260289	Eczema	Brain_Hippocampus	fetal
Proliferating cell	1.10625	0.268619	Eczema	Brain_Hippocampus	fetal
Microglia	1.01968	0.307882	Eczema	Brain_Hippocampus	fetal
Neutrophil	1.01146	0.311795	Eczema	Brain_Hippocampus	fetal
Stromal cell	-0.805373	0.420604	Eczema	Brain_Hippocampus	fetal
Erythroid cell	-0.763749	0.445017	Eczema	Brain_Hippocampus	fetal
Fibroblast	-0.479482	0.631596	Eczema	Brain_Hippocampus	fetal
Neuron	-0.467975	0.639803	Eczema	Brain_Hippocampus	fetal
Radial glia	0.0900566	0.928242	Eczema	Brain_Hippocampus	fetal
Purkinje cell	-0.0777811	0.938002	Eczema	Brain_Hippocampus	fetal
Ependymal cell	-0.0735448	0.941373	Eczema	Brain_Hippocampus	fetal
Oligodendrocyte	-0.00841919	0.993283	Eczema	Brain_Hippocampus	fetal
Erythroid cell	1.00539	0.314708	Eczema	Brain_Hypothalamus	fetal
Astrocyte	-0.992295	0.321054	Eczema	Brain_Hypothalamus	fetal
Microglia	0.819869	0.412291	Eczema	Brain_Hypothalamus	fetal
Proliferating cell	0.642746	0.520389	Eczema	Brain_Hypothalamus	fetal
Purkinje cell	-0.504743	0.613739	Eczema	Brain_Hypothalamus	fetal
Macrophage	-0.50107	0.616322	Eczema	Brain_Hypothalamus	fetal
Neuron	0.436979	0.662126	Eczema	Brain_Hypothalamus	fetal
Fibroblast	0.391882	0.695146	Eczema	Brain_Hypothalamus	fetal
Radial glia	-0.207037	0.835981	Eczema	Brain_Hypothalamus	fetal
Oligodendrocyte	0.181788	0.855749	Eczema	Brain_Hypothalamus	fetal
Ependymal cell	0.180751	0.856563	Eczema	Brain_Hypothalamus	fetal
Neutrophil	-0.178647	0.858215	Eczema	Brain_Hypothalamus	fetal
Stromal cell	0.0706332	0.94369	Eczema	Brain_Hypothalamus	fetal
Endothelial cell	0.0677333	0.945998	Eczema	Brain_Hypothalamus	fetal
Ependymal cell	-1.76199	0.0780705	Eczema	Brain_Nucleus_accumbens_basal_ganglia	fetal
Neutrophil	-1.3159	0.188207	Eczema	Brain_Nucleus_accumbens_basal_ganglia	fetal
Neuron	-1.14109	0.253832	Eczema	Brain_Nucleus_accumbens_basal_ganglia	fetal
Erythroid cell	1.08195	0.279277	Eczema	Brain_Nucleus_accumbens_basal_ganglia	fetal
Proliferating cell	1.01338	0.310877	Eczema	Brain_Nucleus_accumbens_basal_ganglia	fetal
Oligodendrocyte	-0.974854	0.329633	Eczema	Brain_Nucleus_accumbens_basal_ganglia	fetal
Purkinje cell	0.607182	0.54373	Eczema	Brain_Nucleus_accumbens_basal_ganglia	fetal
Fibroblast	0.575533	0.564931	Eczema	Brain_Nucleus_accumbens_basal_ganglia	fetal
Endothelial cell	-0.37681	0.706315	Eczema	Brain_Nucleus_accumbens_basal_ganglia	fetal
Radial glia	-0.300551	0.763757	Eczema	Brain_Nucleus_accumbens_basal_ganglia	fetal
Stromal cell	0.205962	0.83682	Eczema	Brain_Nucleus_accumbens_basal_ganglia	fetal
Microglia	-0.0873762	0.930372	Eczema	Brain_Nucleus_accumbens_basal_ganglia	fetal
Macrophage	0.0415912	0.966825	Eczema	Brain_Nucleus_accumbens_basal_ganglia	fetal
Astrocyte	-0.0307355	0.97548	Eczema	Brain_Nucleus_accumbens_basal_ganglia	fetal
Proliferating cell	1.57532	0.115183	Eczema	Brain_Putamen_basal_ganglia	fetal
Radial glia	-1.0309	0.302588	Eczema	Brain_Putamen_basal_ganglia	fetal
Erythroid cell	-0.800149	0.423624	Eczema	Brain_Putamen_basal_ganglia	fetal
Ependymal cell	-0.699437	0.484279	Eczema	Brain_Putamen_basal_ganglia	fetal
Microglia	-0.583537	0.559532	Eczema	Brain_Putamen_basal_ganglia	fetal
Macrophage	0.498753	0.617954	Eczema	Brain_Putamen_basal_ganglia	fetal
Oligodendrocyte	0.323093	0.746625	Eczema	Brain_Putamen_basal_ganglia	fetal
Neuron	-0.300412	0.763863	Eczema	Brain_Putamen_basal_ganglia	fetal
Neutrophil	-0.291079	0.770991	Eczema	Brain_Putamen_basal_ganglia	fetal
Endothelial cell	0.290416	0.771498	Eczema	Brain_Putamen_basal_ganglia	fetal
Stromal cell	0.237398	0.812348	Eczema	Brain_Putamen_basal_ganglia	fetal
Fibroblast	0.205849	0.836909	Eczema	Brain_Putamen_basal_ganglia	fetal
Purkinje cell	-0.111153	0.911495	Eczema	Brain_Putamen_basal_ganglia	fetal
Astrocyte	0.0315456	0.974834	Eczema	Brain_Putamen_basal_ganglia	fetal
Endothelial cell	1.49489	0.134943	Eczema	Brain_Spinal_cord_cervical_c-1	fetal
Microglia	1.32439	0.185373	Eczema	Brain_Spinal_cord_cervical_c-1	fetal
Macrophage	-1.32003	0.186825	Eczema	Brain_Spinal_cord_cervical_c-1	fetal
Proliferating cell	1.27102	0.203721	Eczema	Brain_Spinal_cord_cervical_c-1	fetal
Astrocyte	-1.21518	0.224297	Eczema	Brain_Spinal_cord_cervical_c-1	fetal
Neuron	-1.05697	0.290524	Eczema	Brain_Spinal_cord_cervical_c-1	fetal
Oligodendrocyte	-0.766869	0.44316	Eczema	Brain_Spinal_cord_cervical_c-1	fetal
Neutrophil	-0.703488	0.481752	Eczema	Brain_Spinal_cord_cervical_c-1	fetal
Erythroid cell	0.340902	0.733177	Eczema	Brain_Spinal_cord_cervical_c-1	fetal
Purkinje cell	0.276724	0.781992	Eczema	Brain_Spinal_cord_cervical_c-1	fetal
Fibroblast	-0.249674	0.802839	Eczema	Brain_Spinal_cord_cervical_c-1	fetal
Ependymal cell	-0.0955126	0.923908	Eczema	Brain_Spinal_cord_cervical_c-1	fetal
Stromal cell	0.0598837	0.952248	Eczema	Brain_Spinal_cord_cervical_c-1	fetal
Radial glia	-0.048243	0.961523	Eczema	Brain_Spinal_cord_cervical_c-1	fetal
Macrophage	-1.93409	0.0531018	Eczema	Brain_Substantia_nigra	fetal
Microglia	1.66594	0.0957254	Eczema	Brain_Substantia_nigra	fetal
Erythroid cell	-1.45912	0.144533	Eczema	Brain_Substantia_nigra	fetal
Endothelial cell	1.45606	0.145376	Eczema	Brain_Substantia_nigra	fetal
Neutrophil	1.31062	0.189985	Eczema	Brain_Substantia_nigra	fetal
Proliferating cell	1.24084	0.214666	Eczema	Brain_Substantia_nigra	fetal
Radial glia	-0.967029	0.333529	Eczema	Brain_Substantia_nigra	fetal
Oligodendrocyte	0.672967	0.500968	Eczema	Brain_Substantia_nigra	fetal
Astrocyte	-0.657081	0.511129	Eczema	Brain_Substantia_nigra	fetal
Neuron	0.650745	0.515211	Eczema	Brain_Substantia_nigra	fetal
Purkinje cell	-0.466362	0.640956	Eczema	Brain_Substantia_nigra	fetal
Stromal cell	0.0882195	0.929702	Eczema	Brain_Substantia_nigra	fetal
Ependymal cell	0.0708357	0.943529	Eczema	Brain_Substantia_nigra	fetal
Fibroblast	0.0457075	0.963543	Eczema	Brain_Substantia_nigra	fetal
Proliferating cell	2.06918	0.038529	Eczema	Skin_Not_Sun_Exposed_Suprapubic	fetal
Smooth muscle cell	-1.4954	0.134809	Eczema	Skin_Not_Sun_Exposed_Suprapubic	fetal
Neutrophil	1.21953	0.222642	Eczema	Skin_Not_Sun_Exposed_Suprapubic	fetal
Keratinocyte	1.08192	0.279289	Eczema	Skin_Not_Sun_Exposed_Suprapubic	fetal
Fibroblast	-0.824609	0.409594	Eczema	Skin_Not_Sun_Exposed_Suprapubic	fetal
Skeletal muscle cell	0.714187	0.475112	Eczema	Skin_Not_Sun_Exposed_Suprapubic	fetal
Osteoblast	0.26612	0.790146	Eczema	Skin_Not_Sun_Exposed_Suprapubic	fetal
Endothelial cell	-0.262422	0.792996	Eczema	Skin_Not_Sun_Exposed_Suprapubic	fetal
Mesenchymal cell	0.159845	0.873003	Eczema	Skin_Not_Sun_Exposed_Suprapubic	fetal
Mast cell	-0.142757	0.886482	Eczema	Skin_Not_Sun_Exposed_Suprapubic	fetal
Erythroid cell	0.110879	0.911712	Eczema	Skin_Not_Sun_Exposed_Suprapubic	fetal
Melanocyte	0.0119281	0.990483	Eczema	Skin_Not_Sun_Exposed_Suprapubic	fetal
Macrophage	-0.0025861	0.997937	Eczema	Skin_Not_Sun_Exposed_Suprapubic	fetal
Proliferating cell	2.23336	0.0255253	Eczema	Skin_Sun_Exposed_Lower_leg	fetal
Macrophage	-1.84557	0.0649548	Eczema	Skin_Sun_Exposed_Lower_leg	fetal
Smooth muscle cell	-1.19592	0.231728	Eczema	Skin_Sun_Exposed_Lower_leg	fetal
Osteoblast	-1.13376	0.256895	Eczema	Skin_Sun_Exposed_Lower_leg	fetal
Endothelial cell	0.984784	0.32473	Eczema	Skin_Sun_Exposed_Lower_leg	fetal
Fibroblast	-0.957892	0.338117	Eczema	Skin_Sun_Exposed_Lower_leg	fetal
Keratinocyte	0.774119	0.438861	Eczema	Skin_Sun_Exposed_Lower_leg	fetal
Erythroid cell	0.665728	0.505585	Eczema	Skin_Sun_Exposed_Lower_leg	fetal
Neutrophil	0.63885	0.52292	Eczema	Skin_Sun_Exposed_Lower_leg	fetal
Melanocyte	-0.268218	0.788532	Eczema	Skin_Sun_Exposed_Lower_leg	fetal
Mesenchymal cell	0.183706	0.854244	Eczema	Skin_Sun_Exposed_Lower_leg	fetal
Mast cell	-0.163144	0.870405	Eczema	Skin_Sun_Exposed_Lower_leg	fetal
Skeletal muscle cell	0.0390135	0.96888	Eczema	Skin_Sun_Exposed_Lower_leg	fetal
Neutrophil	1.91938	0.0549366	epilepsy	Brain_Amygdala	fetal
Purkinje cell	1.36814	0.171269	epilepsy	Brain_Amygdala	fetal
Neuron	-1.19284	0.232931	epilepsy	Brain_Amygdala	fetal
Radial glia	1.09347	0.274186	epilepsy	Brain_Amygdala	fetal
Proliferating cell	-0.954588	0.339786	epilepsy	Brain_Amygdala	fetal
Astrocyte	-0.869663	0.384485	epilepsy	Brain_Amygdala	fetal
Ependymal cell	-0.688544	0.49111	epilepsy	Brain_Amygdala	fetal
Macrophage	-0.659592	0.509515	epilepsy	Brain_Amygdala	fetal
Endothelial cell	0.310486	0.756191	epilepsy	Brain_Amygdala	fetal
Fibroblast	0.292266	0.770083	epilepsy	Brain_Amygdala	fetal
Erythroid cell	0.182823	0.854937	epilepsy	Brain_Amygdala	fetal
Microglia	-0.167091	0.867298	epilepsy	Brain_Amygdala	fetal
Stromal cell	-0.148783	0.881725	epilepsy	Brain_Amygdala	fetal
Oligodendrocyte	-0.113936	0.909288	epilepsy	Brain_Amygdala	fetal
Stromal cell	-1.80446	0.0711598	epilepsy	Brain_Anterior_cingulate_cortex_BA24	fetal
Fibroblast	1.57407	0.11547	epilepsy	Brain_Anterior_cingulate_cortex_BA24	fetal
Erythroid cell	-1.45389	0.145976	epilepsy	Brain_Anterior_cingulate_cortex_BA24	fetal
Neutrophil	1.2512	0.210861	epilepsy	Brain_Anterior_cingulate_cortex_BA24	fetal
Ependymal cell	-1.11679	0.264085	epilepsy	Brain_Anterior_cingulate_cortex_BA24	fetal
Purkinje cell	-1.05013	0.293657	epilepsy	Brain_Anterior_cingulate_cortex_BA24	fetal
Proliferating cell	1.03837	0.299099	epilepsy	Brain_Anterior_cingulate_cortex_BA24	fetal
Neuron	0.705418	0.48055	epilepsy	Brain_Anterior_cingulate_cortex_BA24	fetal
Microglia	-0.395964	0.692131	epilepsy	Brain_Anterior_cingulate_cortex_BA24	fetal
Macrophage	0.256619	0.797473	epilepsy	Brain_Anterior_cingulate_cortex_BA24	fetal
Oligodendrocyte	-0.201895	0.839999	epilepsy	Brain_Anterior_cingulate_cortex_BA24	fetal
Astrocyte	-0.0436829	0.965157	epilepsy	Brain_Anterior_cingulate_cortex_BA24	fetal
Endothelial cell	-0.00542957	0.995668	epilepsy	Brain_Anterior_cingulate_cortex_BA24	fetal
Radial glia	-0.00374152	0.997015	epilepsy	Brain_Anterior_cingulate_cortex_BA24	fetal
Stromal cell	0.753908	0.450904	epilepsy	Brain_Caudate_basal_ganglia	fetal
Macrophage	-0.747405	0.454819	epilepsy	Brain_Caudate_basal_ganglia	fetal
Oligodendrocyte	0.732809	0.463675	epilepsy	Brain_Caudate_basal_ganglia	fetal
Radial glia	-0.535405	0.59237	epilepsy	Brain_Caudate_basal_ganglia	fetal
Astrocyte	0.482353	0.629555	epilepsy	Brain_Caudate_basal_ganglia	fetal
Neuron	-0.375571	0.707235	epilepsy	Brain_Caudate_basal_ganglia	fetal
Fibroblast	-0.346339	0.729088	epilepsy	Brain_Caudate_basal_ganglia	fetal
Endothelial cell	0.309228	0.757148	epilepsy	Brain_Caudate_basal_ganglia	fetal
Neutrophil	0.254468	0.799134	epilepsy	Brain_Caudate_basal_ganglia	fetal
Purkinje cell	0.246865	0.805013	epilepsy	Brain_Caudate_basal_ganglia	fetal
Proliferating cell	0.21603	0.828964	epilepsy	Brain_Caudate_basal_ganglia	fetal
Ependymal cell	-0.212349	0.831835	epilepsy	Brain_Caudate_basal_ganglia	fetal
Microglia	-0.110845	0.91174	epilepsy	Brain_Caudate_basal_ganglia	fetal
Erythroid cell	0.0778203	0.937971	epilepsy	Brain_Caudate_basal_ganglia	fetal
Purkinje cell	1.72728	0.0841167	epilepsy	Brain_Cerebellar_Hemisphere	fetal
Neutrophil	1.51009	0.131021	epilepsy	Brain_Cerebellar_Hemisphere	fetal
Neuron	-1.36589	0.171975	epilepsy	Brain_Cerebellar_Hemisphere	fetal
Oligodendrocyte	-1.3276	0.184309	epilepsy	Brain_Cerebellar_Hemisphere	fetal
Macrophage	-0.629484	0.529032	epilepsy	Brain_Cerebellar_Hemisphere	fetal
Microglia	0.574912	0.565351	epilepsy	Brain_Cerebellar_Hemisphere	fetal
Proliferating cell	0.488362	0.625293	epilepsy	Brain_Cerebellar_Hemisphere	fetal
Endothelial cell	0.475786	0.634227	epilepsy	Brain_Cerebellar_Hemisphere	fetal
Radial glia	0.401637	0.687952	epilepsy	Brain_Cerebellar_Hemisphere	fetal
Stromal cell	0.360746	0.718289	epilepsy	Brain_Cerebellar_Hemisphere	fetal
Ependymal cell	0.24118	0.809416	epilepsy	Brain_Cerebellar_Hemisphere	fetal
Erythroid cell	0.210867	0.832991	epilepsy	Brain_Cerebellar_Hemisphere	fetal
Fibroblast	-0.180834	0.856498	epilepsy	Brain_Cerebellar_Hemisphere	fetal
Astrocyte	-0.130535	0.896143	epilepsy	Brain_Cerebellar_Hemisphere	fetal
Neutrophil	1.64474	0.100023	epilepsy	Brain_Cerebellum	fetal
Macrophage	-1.12891	0.258934	epilepsy	Brain_Cerebellum	fetal
Stromal cell	0.649446	0.51605	epilepsy	Brain_Cerebellum	fetal
Neuron	-0.626911	0.530718	epilepsy	Brain_Cerebellum	fetal
Purkinje cell	0.602886	0.546585	epilepsy	Brain_Cerebellum	fetal
Fibroblast	-0.528336	0.597266	epilepsy	Brain_Cerebellum	fetal
Astrocyte	-0.429995	0.6672	epilepsy	Brain_Cerebellum	fetal
Radial glia	0.422106	0.672948	epilepsy	Brain_Cerebellum	fetal
Endothelial cell	0.403598	0.686508	epilepsy	Brain_Cerebellum	fetal
Oligodendrocyte	0.244627	0.806745	epilepsy	Brain_Cerebellum	fetal
Ependymal cell	-0.230672	0.81757	epilepsy	Brain_Cerebellum	fetal
Erythroid cell	-0.223378	0.823241	epilepsy	Brain_Cerebellum	fetal
Microglia	0.14939	0.881246	epilepsy	Brain_Cerebellum	fetal
Proliferating cell	0.0284285	0.97732	epilepsy	Brain_Cerebellum	fetal
Microglia	1.21662	0.223751	epilepsy	Brain_Cortex	fetal
Oligodendrocyte	-1.11683	0.264066	epilepsy	Brain_Cortex	fetal
Ependymal cell	0.825011	0.409365	epilepsy	Brain_Cortex	fetal
Purkinje cell	-0.785682	0.432054	epilepsy	Brain_Cortex	fetal
Neutrophil	0.610469	0.541551	epilepsy	Brain_Cortex	fetal
Radial glia	0.463659	0.642892	epilepsy	Brain_Cortex	fetal
Macrophage	-0.386233	0.699324	epilepsy	Brain_Cortex	fetal
Endothelial cell	-0.264718	0.791226	epilepsy	Brain_Cortex	fetal
Astrocyte	0.250178	0.80245	epilepsy	Brain_Cortex	fetal
Fibroblast	0.212101	0.832028	epilepsy	Brain_Cortex	fetal
Stromal cell	-0.210072	0.833611	epilepsy	Brain_Cortex	fetal
Erythroid cell	0.110477	0.912031	epilepsy	Brain_Cortex	fetal
Neuron	0.0635311	0.949344	epilepsy	Brain_Cortex	fetal
Proliferating cell	0.0245991	0.980375	epilepsy	Brain_Cortex	fetal
Astrocyte	-1.61222	0.106914	epilepsy	Brain_Frontal_Cortex_BA9	fetal
Radial glia	1.59705	0.110254	epilepsy	Brain_Frontal_Cortex_BA9	fetal
Macrophage	-1.27303	0.203009	epilepsy	Brain_Frontal_Cortex_BA9	fetal
Proliferating cell	-1.17312	0.240747	epilepsy	Brain_Frontal_Cortex_BA9	fetal
Stromal cell	0.887775	0.374662	epilepsy	Brain_Frontal_Cortex_BA9	fetal
Neuron	-0.871811	0.383311	epilepsy	Brain_Frontal_Cortex_BA9	fetal
Microglia	0.861772	0.388813	epilepsy	Brain_Frontal_Cortex_BA9	fetal
Purkinje cell	0.764891	0.444337	epilepsy	Brain_Frontal_Cortex_BA9	fetal
Fibroblast	-0.720798	0.471034	epilepsy	Brain_Frontal_Cortex_BA9	fetal
Ependymal cell	-0.72044	0.471254	epilepsy	Brain_Frontal_Cortex_BA9	fetal
Erythroid cell	0.633919	0.526133	epilepsy	Brain_Frontal_Cortex_BA9	fetal
Endothelial cell	0.503718	0.614459	epilepsy	Brain_Frontal_Cortex_BA9	fetal
Oligodendrocyte	0.357948	0.720382	epilepsy	Brain_Frontal_Cortex_BA9	fetal
Neutrophil	-0.305325	0.760119	epilepsy	Brain_Frontal_Cortex_BA9	fetal
Proliferating cell	1.67149	0.0946254	epilepsy	Brain_Hippocampus	fetal
Radial glia	-1.42352	0.154584	epilepsy	Brain_Hippocampus	fetal
Oligodendrocyte	1.32181	0.186232	epilepsy	Brain_Hippocampus	fetal
Stromal cell	-1.28012	0.200503	epilepsy	Brain_Hippocampus	fetal
Ependymal cell	1.11058	0.266747	epilepsy	Brain_Hippocampus	fetal
Purkinje cell	-0.962716	0.33569	epilepsy	Brain_Hippocampus	fetal
Neutrophil	0.718905	0.472199	epilepsy	Brain_Hippocampus	fetal
Fibroblast	0.636541	0.524424	epilepsy	Brain_Hippocampus	fetal
Neuron	0.633495	0.52641	epilepsy	Brain_Hippocampus	fetal
Erythroid cell	-0.554412	0.579297	epilepsy	Brain_Hippocampus	fetal
Endothelial cell	0.494056	0.621267	epilepsy	Brain_Hippocampus	fetal
Astrocyte	-0.413855	0.67898	epilepsy	Brain_Hippocampus	fetal
Macrophage	-0.290678	0.771298	epilepsy	Brain_Hippocampus	fetal
Microglia	0.144511	0.885097	epilepsy	Brain_Hippocampus	fetal
Proliferating cell	1.16599	0.243617	epilepsy	Brain_Hypothalamus	fetal
Stromal cell	-1.01344	0.310849	epilepsy	Brain_Hypothalamus	fetal
Radial glia	-0.892641	0.37205	epilepsy	Brain_Hypothalamus	fetal
Purkinje cell	-0.799669	0.423903	epilepsy	Brain_Hypothalamus	fetal
Oligodendrocyte	0.694063	0.487643	epilepsy	Brain_Hypothalamus	fetal
Neuron	0.692761	0.48846	epilepsy	Brain_Hypothalamus	fetal
Fibroblast	0.619351	0.535685	epilepsy	Brain_Hypothalamus	fetal
Astrocyte	0.573028	0.566626	epilepsy	Brain_Hypothalamus	fetal
Neutrophil	0.545503	0.585407	epilepsy	Brain_Hypothalamus	fetal
Microglia	0.402765	0.687121	epilepsy	Brain_Hypothalamus	fetal
Ependymal cell	-0.271622	0.785912	epilepsy	Brain_Hypothalamus	fetal
Erythroid cell	0.248574	0.803691	epilepsy	Brain_Hypothalamus	fetal
Endothelial cell	0.242555	0.80835	epilepsy	Brain_Hypothalamus	fetal
Macrophage	0.0927821	0.926077	epilepsy	Brain_Hypothalamus	fetal
Proliferating cell	0.982592	0.325808	epilepsy	Brain_Nucleus_accumbens_basal_ganglia	fetal
Ependymal cell	0.950818	0.341697	epilepsy	Brain_Nucleus_accumbens_basal_ganglia	fetal
Neutrophil	0.596692	0.550713	epilepsy	Brain_Nucleus_accumbens_basal_ganglia	fetal
Radial glia	-0.54241	0.587536	epilepsy	Brain_Nucleus_accumbens_basal_ganglia	fetal
Erythroid cell	-0.528111	0.597422	epilepsy	Brain_Nucleus_accumbens_basal_ganglia	fetal
Stromal cell	0.412218	0.68018	epilepsy	Brain_Nucleus_accumbens_basal_ganglia	fetal
Microglia	0.406011	0.684735	epilepsy	Brain_Nucleus_accumbens_basal_ganglia	fetal
Astrocyte	0.370092	0.711314	epilepsy	Brain_Nucleus_accumbens_basal_ganglia	fetal
Oligodendrocyte	0.313114	0.754194	epilepsy	Brain_Nucleus_accumbens_basal_ganglia	fetal
Fibroblast	-0.309383	0.75703	epilepsy	Brain_Nucleus_accumbens_basal_ganglia	fetal
Macrophage	-0.219394	0.826343	epilepsy	Brain_Nucleus_accumbens_basal_ganglia	fetal
Endothelial cell	0.186572	0.851996	epilepsy	Brain_Nucleus_accumbens_basal_ganglia	fetal
Purkinje cell	0.172162	0.86331	epilepsy	Brain_Nucleus_accumbens_basal_ganglia	fetal
Neuron	-0.151004	0.879973	epilepsy	Brain_Nucleus_accumbens_basal_ganglia	fetal
Macrophage	-1.2348	0.216905	epilepsy	Brain_Putamen_basal_ganglia	fetal
Endothelial cell	1.22059	0.222243	epilepsy	Brain_Putamen_basal_ganglia	fetal
Ependymal cell	1.10209	0.270422	epilepsy	Brain_Putamen_basal_ganglia	fetal
Microglia	0.84904	0.395859	epilepsy	Brain_Putamen_basal_ganglia	fetal
Purkinje cell	-0.798136	0.424791	epilepsy	Brain_Putamen_basal_ganglia	fetal
Proliferating cell	0.727184	0.467113	epilepsy	Brain_Putamen_basal_ganglia	fetal
Radial glia	-0.635974	0.524793	epilepsy	Brain_Putamen_basal_ganglia	fetal
Oligodendrocyte	0.517115	0.605076	epilepsy	Brain_Putamen_basal_ganglia	fetal
Erythroid cell	-0.264304	0.791546	epilepsy	Brain_Putamen_basal_ganglia	fetal
Astrocyte	0.246835	0.805036	epilepsy	Brain_Putamen_basal_ganglia	fetal
Fibroblast	-0.210685	0.833133	epilepsy	Brain_Putamen_basal_ganglia	fetal
Neuron	0.193391	0.846653	epilepsy	Brain_Putamen_basal_ganglia	fetal
Neutrophil	-0.104464	0.916801	epilepsy	Brain_Putamen_basal_ganglia	fetal
Stromal cell	0.0205009	0.983644	epilepsy	Brain_Putamen_basal_ganglia	fetal
Purkinje cell	-1.07772	0.28116	epilepsy	Brain_Spinal_cord_cervical_c-1	fetal
Ependymal cell	1.07715	0.281412	epilepsy	Brain_Spinal_cord_cervical_c-1	fetal
Stromal cell	-0.989214	0.322558	epilepsy	Brain_Spinal_cord_cervical_c-1	fetal
Erythroid cell	-0.931232	0.351734	epilepsy	Brain_Spinal_cord_cervical_c-1	fetal
Proliferating cell	0.859109	0.39028	epilepsy	Brain_Spinal_cord_cervical_c-1	fetal
Oligodendrocyte	0.804441	0.421142	epilepsy	Brain_Spinal_cord_cervical_c-1	fetal
Macrophage	0.702056	0.482644	epilepsy	Brain_Spinal_cord_cervical_c-1	fetal
Microglia	-0.644297	0.519383	epilepsy	Brain_Spinal_cord_cervical_c-1	fetal
Radial glia	-0.509917	0.610109	epilepsy	Brain_Spinal_cord_cervical_c-1	fetal
Neuron	0.43332	0.664782	epilepsy	Brain_Spinal_cord_cervical_c-1	fetal
Fibroblast	-0.417353	0.676421	epilepsy	Brain_Spinal_cord_cervical_c-1	fetal
Endothelial cell	-0.225426	0.821648	epilepsy	Brain_Spinal_cord_cervical_c-1	fetal
Astrocyte	0.0738307	0.941145	epilepsy	Brain_Spinal_cord_cervical_c-1	fetal
Neutrophil	0.0555463	0.955703	epilepsy	Brain_Spinal_cord_cervical_c-1	fetal
Fibroblast	1.86411	0.062306	epilepsy	Brain_Substantia_nigra	fetal
Ependymal cell	1.65872	0.0971729	epilepsy	Brain_Substantia_nigra	fetal
Stromal cell	-1.31062	0.189985	epilepsy	Brain_Substantia_nigra	fetal
Radial glia	-1.08808	0.27656	epilepsy	Brain_Substantia_nigra	fetal
Proliferating cell	1.08751	0.276813	epilepsy	Brain_Substantia_nigra	fetal
Neuron	1.00256	0.316072	epilepsy	Brain_Substantia_nigra	fetal
Purkinje cell	-0.992956	0.320731	epilepsy	Brain_Substantia_nigra	fetal
Endothelial cell	-0.988761	0.32278	epilepsy	Brain_Substantia_nigra	fetal
Oligodendrocyte	0.779082	0.435931	epilepsy	Brain_Substantia_nigra	fetal
Erythroid cell	-0.655409	0.512205	epilepsy	Brain_Substantia_nigra	fetal
Neutrophil	0.629	0.529349	epilepsy	Brain_Substantia_nigra	fetal
Astrocyte	0.424686	0.671066	epilepsy	Brain_Substantia_nigra	fetal
Macrophage	-0.291398	0.770747	epilepsy	Brain_Substantia_nigra	fetal
Microglia	0.236604	0.812964	epilepsy	Brain_Substantia_nigra	fetal
Erythroid cell	-1.54838	0.121531	epilepsy	Skin_Not_Sun_Exposed_Suprapubic	fetal
Osteoblast	1.52873	0.12633	epilepsy	Skin_Not_Sun_Exposed_Suprapubic	fetal
Endothelial cell	-1.25548	0.209303	epilepsy	Skin_Not_Sun_Exposed_Suprapubic	fetal
Fibroblast	-1.16951	0.242198	epilepsy	Skin_Not_Sun_Exposed_Suprapubic	fetal
Macrophage	0.90858	0.363572	epilepsy	Skin_Not_Sun_Exposed_Suprapubic	fetal
Skeletal muscle cell	-0.831189	0.405867	epilepsy	Skin_Not_Sun_Exposed_Suprapubic	fetal
Mesenchymal cell	-0.641773	0.521021	epilepsy	Skin_Not_Sun_Exposed_Suprapubic	fetal
Melanocyte	-0.303749	0.761319	epilepsy	Skin_Not_Sun_Exposed_Suprapubic	fetal
Smooth muscle cell	0.291042	0.771019	epilepsy	Skin_Not_Sun_Exposed_Suprapubic	fetal
Mast cell	-0.283933	0.776462	epilepsy	Skin_Not_Sun_Exposed_Suprapubic	fetal
Proliferating cell	-0.230246	0.817901	epilepsy	Skin_Not_Sun_Exposed_Suprapubic	fetal
Keratinocyte	-0.220112	0.825784	epilepsy	Skin_Not_Sun_Exposed_Suprapubic	fetal
Neutrophil	0.194242	0.845986	epilepsy	Skin_Not_Sun_Exposed_Suprapubic	fetal
Macrophage	1.42566	0.153967	epilepsy	Skin_Sun_Exposed_Lower_leg	fetal
Mast cell	-0.987065	0.323611	epilepsy	Skin_Sun_Exposed_Lower_leg	fetal
Skeletal muscle cell	0.862282	0.388532	epilepsy	Skin_Sun_Exposed_Lower_leg	fetal
Neutrophil	0.860277	0.389637	epilepsy	Skin_Sun_Exposed_Lower_leg	fetal
Melanocyte	-0.812362	0.416584	epilepsy	Skin_Sun_Exposed_Lower_leg	fetal
Proliferating cell	-0.712994	0.475849	epilepsy	Skin_Sun_Exposed_Lower_leg	fetal
Osteoblast	0.599496	0.548842	epilepsy	Skin_Sun_Exposed_Lower_leg	fetal
Mesenchymal cell	0.337177	0.735984	epilepsy	Skin_Sun_Exposed_Lower_leg	fetal
Smooth muscle cell	-0.300348	0.763912	epilepsy	Skin_Sun_Exposed_Lower_leg	fetal
Keratinocyte	0.23602	0.813417	epilepsy	Skin_Sun_Exposed_Lower_leg	fetal
Endothelial cell	-0.145116	0.88462	epilepsy	Skin_Sun_Exposed_Lower_leg	fetal
Erythroid cell	-0.0815755	0.934984	epilepsy	Skin_Sun_Exposed_Lower_leg	fetal
Fibroblast	-0.0222164	0.982275	epilepsy	Skin_Sun_Exposed_Lower_leg	fetal
Stromal cell	1.61143	0.107086	FG	Brain_Amygdala	fetal
Microglia	-1.6078	0.107878	FG	Brain_Amygdala	fetal
Endothelial cell	1.59541	0.11062	FG	Brain_Amygdala	fetal
Fibroblast	-1.44865	0.147436	FG	Brain_Amygdala	fetal
Astrocyte	-1.25516	0.209421	FG	Brain_Amygdala	fetal
Radial glia	0.983715	0.325256	FG	Brain_Amygdala	fetal
Proliferating cell	-0.955451	0.339349	FG	Brain_Amygdala	fetal
Neuron	-0.851008	0.394765	FG	Brain_Amygdala	fetal
Purkinje cell	0.813315	0.416038	FG	Brain_Amygdala	fetal
Erythroid cell	0.75762	0.448679	FG	Brain_Amygdala	fetal
Neutrophil	0.715922	0.47404	FG	Brain_Amygdala	fetal
Macrophage	-0.674874	0.499756	FG	Brain_Amygdala	fetal
Oligodendrocyte	0.253398	0.799961	FG	Brain_Amygdala	fetal
Ependymal cell	-0.193909	0.846247	FG	Brain_Amygdala	fetal
Purkinje cell	1.0717	0.283855	FG	Brain_Anterior_cingulate_cortex_BA24	fetal
Macrophage	0.937388	0.348559	FG	Brain_Anterior_cingulate_cortex_BA24	fetal
Proliferating cell	0.911287	0.362144	FG	Brain_Anterior_cingulate_cortex_BA24	fetal
Microglia	-0.837885	0.402095	FG	Brain_Anterior_cingulate_cortex_BA24	fetal
Erythroid cell	-0.836891	0.402654	FG	Brain_Anterior_cingulate_cortex_BA24	fetal
Neutrophil	-0.768078	0.442441	FG	Brain_Anterior_cingulate_cortex_BA24	fetal
Oligodendrocyte	-0.680213	0.49637	FG	Brain_Anterior_cingulate_cortex_BA24	fetal
Fibroblast	0.52612	0.598805	FG	Brain_Anterior_cingulate_cortex_BA24	fetal
Neuron	-0.512914	0.608011	FG	Brain_Anterior_cingulate_cortex_BA24	fetal
Astrocyte	0.210374	0.833376	FG	Brain_Anterior_cingulate_cortex_BA24	fetal
Radial glia	-0.128913	0.897426	FG	Brain_Anterior_cingulate_cortex_BA24	fetal
Stromal cell	-0.0868089	0.930823	FG	Brain_Anterior_cingulate_cortex_BA24	fetal
Endothelial cell	0.0512379	0.959136	FG	Brain_Anterior_cingulate_cortex_BA24	fetal
Ependymal cell	0.0485651	0.961266	FG	Brain_Anterior_cingulate_cortex_BA24	fetal
Neutrophil	2.09768	0.0359332	FG	Brain_Caudate_basal_ganglia	fetal
Ependymal cell	-1.89901	0.0575636	FG	Brain_Caudate_basal_ganglia	fetal
Oligodendrocyte	1.7107	0.0871357	FG	Brain_Caudate_basal_ganglia	fetal
Proliferating cell	-1.18765	0.234972	FG	Brain_Caudate_basal_ganglia	fetal
Purkinje cell	1.10149	0.270685	FG	Brain_Caudate_basal_ganglia	fetal
Neuron	-0.975303	0.32941	FG	Brain_Caudate_basal_ganglia	fetal
Astrocyte	-0.920408	0.35736	FG	Brain_Caudate_basal_ganglia	fetal
Radial glia	0.702848	0.482151	FG	Brain_Caudate_basal_ganglia	fetal
Stromal cell	0.614939	0.538595	FG	Brain_Caudate_basal_ganglia	fetal
Erythroid cell	0.576866	0.56403	FG	Brain_Caudate_basal_ganglia	fetal
Microglia	0.372541	0.70949	FG	Brain_Caudate_basal_ganglia	fetal
Macrophage	-0.287354	0.773841	FG	Brain_Caudate_basal_ganglia	fetal
Endothelial cell	-0.0164877	0.986845	FG	Brain_Caudate_basal_ganglia	fetal
Fibroblast	0.00730539	0.994171	FG	Brain_Caudate_basal_ganglia	fetal
Neutrophil	-2.30795	0.021002	FG	Brain_Cerebellar_Hemisphere	fetal
Oligodendrocyte	2.11004	0.0348547	FG	Brain_Cerebellar_Hemisphere	fetal
Fibroblast	-1.53015	0.125979	FG	Brain_Cerebellar_Hemisphere	fetal
Stromal cell	1.26524	0.205786	FG	Brain_Cerebellar_Hemisphere	fetal
Proliferating cell	-0.979403	0.327381	FG	Brain_Cerebellar_Hemisphere	fetal
Erythroid cell	0.900479	0.367865	FG	Brain_Cerebellar_Hemisphere	fetal
Astrocyte	-0.581839	0.560675	FG	Brain_Cerebellar_Hemisphere	fetal
Macrophage	0.528315	0.597281	FG	Brain_Cerebellar_Hemisphere	fetal
Purkinje cell	-0.469927	0.638407	FG	Brain_Cerebellar_Hemisphere	fetal
Microglia	-0.412012	0.680331	FG	Brain_Cerebellar_Hemisphere	fetal
Radial glia	0.198361	0.842763	FG	Brain_Cerebellar_Hemisphere	fetal
Neuron	0.180134	0.857048	FG	Brain_Cerebellar_Hemisphere	fetal
Endothelial cell	-0.170017	0.864997	FG	Brain_Cerebellar_Hemisphere	fetal
Ependymal cell	-0.0101126	0.991931	FG	Brain_Cerebellar_Hemisphere	fetal
Purkinje cell	1.76207	0.0780568	FG	Brain_Cerebellum	fetal
Neuron	-1.23322	0.217492	FG	Brain_Cerebellum	fetal
Radial glia	0.991511	0.321436	FG	Brain_Cerebellum	fetal
Proliferating cell	-0.912965	0.361261	FG	Brain_Cerebellum	fetal
Ependymal cell	-0.791128	0.428869	FG	Brain_Cerebellum	fetal
Endothelial cell	-0.790163	0.429432	FG	Brain_Cerebellum	fetal
Astrocyte	-0.747921	0.454508	FG	Brain_Cerebellum	fetal
Microglia	0.506842	0.612266	FG	Brain_Cerebellum	fetal
Fibroblast	0.427821	0.668782	FG	Brain_Cerebellum	fetal
Neutrophil	-0.378287	0.705218	FG	Brain_Cerebellum	fetal
Macrophage	-0.277197	0.781629	FG	Brain_Cerebellum	fetal
Erythroid cell	-0.244376	0.806939	FG	Brain_Cerebellum	fetal
Stromal cell	0.124084	0.901249	FG	Brain_Cerebellum	fetal
Oligodendrocyte	-0.0250315	0.98003	FG	Brain_Cerebellum	fetal
Microglia	1.60674	0.108111	FG	Brain_Cortex	fetal
Purkinje cell	1.53743	0.124187	FG	Brain_Cortex	fetal
Proliferating cell	-1.33413	0.18216	FG	Brain_Cortex	fetal
Endothelial cell	-1.26948	0.204271	FG	Brain_Cortex	fetal
Fibroblast	1.26756	0.204956	FG	Brain_Cortex	fetal
Radial glia	1.11369	0.265414	FG	Brain_Cortex	fetal
Neuron	-1.09267	0.274539	FG	Brain_Cortex	fetal
Stromal cell	-1.0416	0.297597	FG	Brain_Cortex	fetal
Astrocyte	-1.00013	0.317246	FG	Brain_Cortex	fetal
Neutrophil	-0.830828	0.406071	FG	Brain_Cortex	fetal
Ependymal cell	-0.672609	0.501196	FG	Brain_Cortex	fetal
Erythroid cell	0.569044	0.569326	FG	Brain_Cortex	fetal
Macrophage	0.499166	0.617663	FG	Brain_Cortex	fetal
Oligodendrocyte	0.336416	0.736557	FG	Brain_Cortex	fetal
Fibroblast	-1.51764	0.129106	FG	Brain_Frontal_Cortex_BA9	fetal
Stromal cell	1.20322	0.22889	FG	Brain_Frontal_Cortex_BA9	fetal
Proliferating cell	-0.951635	0.341282	FG	Brain_Frontal_Cortex_BA9	fetal
Microglia	-0.943376	0.345488	FG	Brain_Frontal_Cortex_BA9	fetal
Neutrophil	0.877972	0.379959	FG	Brain_Frontal_Cortex_BA9	fetal
Oligodendrocyte	0.812513	0.416497	FG	Brain_Frontal_Cortex_BA9	fetal
Purkinje cell	0.798709	0.424459	FG	Brain_Frontal_Cortex_BA9	fetal
Neuron	-0.728888	0.46607	FG	Brain_Frontal_Cortex_BA9	fetal
Ependymal cell	-0.578437	0.562969	FG	Brain_Frontal_Cortex_BA9	fetal
Macrophage	0.570724	0.568187	FG	Brain_Frontal_Cortex_BA9	fetal
Radial glia	0.391572	0.695375	FG	Brain_Frontal_Cortex_BA9	fetal
Astrocyte	0.226076	0.821142	FG	Brain_Frontal_Cortex_BA9	fetal
Erythroid cell	0.213794	0.830708	FG	Brain_Frontal_Cortex_BA9	fetal
Endothelial cell	-0.200459	0.841122	FG	Brain_Frontal_Cortex_BA9	fetal
Neutrophil	1.40925	0.158762	FG	Brain_Hippocampus	fetal
Stromal cell	-1.01478	0.310213	FG	Brain_Hippocampus	fetal
Proliferating cell	-0.910191	0.362722	FG	Brain_Hippocampus	fetal
Endothelial cell	-0.636705	0.524317	FG	Brain_Hippocampus	fetal
Radial glia	0.534769	0.59281	FG	Brain_Hippocampus	fetal
Astrocyte	-0.501593	0.615954	FG	Brain_Hippocampus	fetal
Erythroid cell	0.404691	0.685705	FG	Brain_Hippocampus	fetal
Purkinje cell	0.352967	0.724113	FG	Brain_Hippocampus	fetal
Neuron	-0.339196	0.734462	FG	Brain_Hippocampus	fetal
Macrophage	0.32306	0.74665	FG	Brain_Hippocampus	fetal
Ependymal cell	-0.256126	0.797853	FG	Brain_Hippocampus	fetal
Fibroblast	0.177536	0.859088	FG	Brain_Hippocampus	fetal
Oligodendrocyte	0.116648	0.907139	FG	Brain_Hippocampus	fetal
Microglia	0.0530227	0.957714	FG	Brain_Hippocampus	fetal
Stromal cell	2.254	0.0241963	FG	Brain_Hypothalamus	fetal
Endothelial cell	-1.55043	0.121039	FG	Brain_Hypothalamus	fetal
Neutrophil	-1.14688	0.251429	FG	Brain_Hypothalamus	fetal
Microglia	1.11004	0.266982	FG	Brain_Hypothalamus	fetal
Astrocyte	-1.01451	0.310341	FG	Brain_Hypothalamus	fetal
Erythroid cell	0.922015	0.356521	FG	Brain_Hypothalamus	fetal
Macrophage	0.620896	0.534668	FG	Brain_Hypothalamus	fetal
Ependymal cell	0.579972	0.561934	FG	Brain_Hypothalamus	fetal
Purkinje cell	0.548737	0.583186	FG	Brain_Hypothalamus	fetal
Fibroblast	-0.538347	0.590338	FG	Brain_Hypothalamus	fetal
Neuron	-0.432653	0.665267	FG	Brain_Hypothalamus	fetal
Proliferating cell	-0.074526	0.940592	FG	Brain_Hypothalamus	fetal
Radial glia	-0.0295204	0.97645	FG	Brain_Hypothalamus	fetal
Oligodendrocyte	0.0268868	0.97855	FG	Brain_Hypothalamus	fetal
Stromal cell	1.32615	0.184788	FG	Brain_Nucleus_accumbens_basal_ganglia	fetal
Oligodendrocyte	1.02013	0.307668	FG	Brain_Nucleus_accumbens_basal_ganglia	fetal
Radial glia	-1.00258	0.316065	FG	Brain_Nucleus_accumbens_basal_ganglia	fetal
Astrocyte	0.748456	0.454185	FG	Brain_Nucleus_accumbens_basal_ganglia	fetal
Neutrophil	-0.739334	0.459704	FG	Brain_Nucleus_accumbens_basal_ganglia	fetal
Microglia	-0.686449	0.49243	FG	Brain_Nucleus_accumbens_basal_ganglia	fetal
Neuron	-0.464635	0.642193	FG	Brain_Nucleus_accumbens_basal_ganglia	fetal
Purkinje cell	0.412772	0.679774	FG	Brain_Nucleus_accumbens_basal_ganglia	fetal
Macrophage	0.321943	0.747496	FG	Brain_Nucleus_accumbens_basal_ganglia	fetal
Fibroblast	-0.201016	0.840686	FG	Brain_Nucleus_accumbens_basal_ganglia	fetal
Erythroid cell	0.187462	0.851298	FG	Brain_Nucleus_accumbens_basal_ganglia	fetal
Ependymal cell	-0.144711	0.884939	FG	Brain_Nucleus_accumbens_basal_ganglia	fetal
Proliferating cell	0.128434	0.897806	FG	Brain_Nucleus_accumbens_basal_ganglia	fetal
Endothelial cell	-0.102056	0.918712	FG	Brain_Nucleus_accumbens_basal_ganglia	fetal
Stromal cell	1.89661	0.0578795	FG	Brain_Putamen_basal_ganglia	fetal
Erythroid cell	1.48667	0.137102	FG	Brain_Putamen_basal_ganglia	fetal
Fibroblast	-1.15266	0.249051	FG	Brain_Putamen_basal_ganglia	fetal
Neuron	-0.962515	0.335791	FG	Brain_Putamen_basal_ganglia	fetal
Ependymal cell	-0.759128	0.447776	FG	Brain_Putamen_basal_ganglia	fetal
Microglia	0.755286	0.450077	FG	Brain_Putamen_basal_ganglia	fetal
Purkinje cell	0.695593	0.486684	FG	Brain_Putamen_basal_ganglia	fetal
Astrocyte	-0.587677	0.556749	FG	Brain_Putamen_basal_ganglia	fetal
Oligodendrocyte	0.349186	0.72695	FG	Brain_Putamen_basal_ganglia	fetal
Endothelial cell	0.344631	0.730371	FG	Brain_Putamen_basal_ganglia	fetal
Proliferating cell	-0.331963	0.739917	FG	Brain_Putamen_basal_ganglia	fetal
Macrophage	-0.245553	0.806028	FG	Brain_Putamen_basal_ganglia	fetal
Neutrophil	0.192185	0.847597	FG	Brain_Putamen_basal_ganglia	fetal
Radial glia	-0.0846744	0.93252	FG	Brain_Putamen_basal_ganglia	fetal
Microglia	-1.99054	0.0465319	FG	Brain_Spinal_cord_cervical_c-1	fetal
Macrophage	1.92246	0.0545481	FG	Brain_Spinal_cord_cervical_c-1	fetal
Ependymal cell	-1.1378	0.255206	FG	Brain_Spinal_cord_cervical_c-1	fetal
Astrocyte	1.04651	0.295328	FG	Brain_Spinal_cord_cervical_c-1	fetal
Neutrophil	0.917901	0.358671	FG	Brain_Spinal_cord_cervical_c-1	fetal
Endothelial cell	0.567352	0.570475	FG	Brain_Spinal_cord_cervical_c-1	fetal
Oligodendrocyte	0.379781	0.704108	FG	Brain_Spinal_cord_cervical_c-1	fetal
Neuron	-0.369251	0.711941	FG	Brain_Spinal_cord_cervical_c-1	fetal
Radial glia	-0.341399	0.732803	FG	Brain_Spinal_cord_cervical_c-1	fetal
Proliferating cell	0.116968	0.906885	FG	Brain_Spinal_cord_cervical_c-1	fetal
Fibroblast	0.109324	0.912945	FG	Brain_Spinal_cord_cervical_c-1	fetal
Erythroid cell	0.0854873	0.931874	FG	Brain_Spinal_cord_cervical_c-1	fetal
Purkinje cell	0.0470233	0.962495	FG	Brain_Spinal_cord_cervical_c-1	fetal
Stromal cell	0.0361549	0.971159	FG	Brain_Spinal_cord_cervical_c-1	fetal
Ependymal cell	1.40843	0.159004	FG	Brain_Substantia_nigra	fetal
Endothelial cell	1.23223	0.217863	FG	Brain_Substantia_nigra	fetal
Macrophage	-1.02988	0.303067	FG	Brain_Substantia_nigra	fetal
Oligodendrocyte	0.883807	0.376801	FG	Brain_Substantia_nigra	fetal
Microglia	0.631971	0.527406	FG	Brain_Substantia_nigra	fetal
Fibroblast	-0.615812	0.538019	FG	Brain_Substantia_nigra	fetal
Radial glia	-0.546394	0.584795	FG	Brain_Substantia_nigra	fetal
Neutrophil	-0.531528	0.595053	FG	Brain_Substantia_nigra	fetal
Astrocyte	0.399189	0.689754	FG	Brain_Substantia_nigra	fetal
Erythroid cell	-0.356803	0.721239	FG	Brain_Substantia_nigra	fetal
Stromal cell	-0.331077	0.740586	FG	Brain_Substantia_nigra	fetal
Neuron	-0.214509	0.83015	FG	Brain_Substantia_nigra	fetal
Purkinje cell	-0.137532	0.89061	FG	Brain_Substantia_nigra	fetal
Proliferating cell	0.0801359	0.936129	FG	Brain_Substantia_nigra	fetal
Fibroblast	-1.5147	0.12985	FG	Skin_Not_Sun_Exposed_Suprapubic	fetal
Skeletal muscle cell	-1.3143	0.188745	FG	Skin_Not_Sun_Exposed_Suprapubic	fetal
Melanocyte	-1.26316	0.20653	FG	Skin_Not_Sun_Exposed_Suprapubic	fetal
Erythroid cell	-1.04769	0.294784	FG	Skin_Not_Sun_Exposed_Suprapubic	fetal
Neutrophil	1.0325	0.301838	FG	Skin_Not_Sun_Exposed_Suprapubic	fetal
Proliferating cell	0.957371	0.33838	FG	Skin_Not_Sun_Exposed_Suprapubic	fetal
Macrophage	0.89748	0.369463	FG	Skin_Not_Sun_Exposed_Suprapubic	fetal
Mast cell	-0.607506	0.543515	FG	Skin_Not_Sun_Exposed_Suprapubic	fetal
Mesenchymal cell	0.35462	0.722874	FG	Skin_Not_Sun_Exposed_Suprapubic	fetal
Osteoblast	0.22791	0.819717	FG	Skin_Not_Sun_Exposed_Suprapubic	fetal
Keratinocyte	0.18388	0.854108	FG	Skin_Not_Sun_Exposed_Suprapubic	fetal
Smooth muscle cell	-0.150471	0.880393	FG	Skin_Not_Sun_Exposed_Suprapubic	fetal
Endothelial cell	-0.123754	0.90151	FG	Skin_Not_Sun_Exposed_Suprapubic	fetal
Melanocyte	-1.71944	0.0855341	FG	Skin_Sun_Exposed_Lower_leg	fetal
Smooth muscle cell	1.28966	0.197168	FG	Skin_Sun_Exposed_Lower_leg	fetal
Osteoblast	1.27459	0.202454	FG	Skin_Sun_Exposed_Lower_leg	fetal
Neutrophil	1.16605	0.243594	FG	Skin_Sun_Exposed_Lower_leg	fetal
Fibroblast	-1.09558	0.273262	FG	Skin_Sun_Exposed_Lower_leg	fetal
Endothelial cell	-0.984053	0.325089	FG	Skin_Sun_Exposed_Lower_leg	fetal
Macrophage	0.714972	0.474626	FG	Skin_Sun_Exposed_Lower_leg	fetal
Mesenchymal cell	-0.666781	0.504912	FG	Skin_Sun_Exposed_Lower_leg	fetal
Proliferating cell	-0.650945	0.515082	FG	Skin_Sun_Exposed_Lower_leg	fetal
Skeletal muscle cell	-0.578489	0.562934	FG	Skin_Sun_Exposed_Lower_leg	fetal
Erythroid cell	-0.560711	0.574995	FG	Skin_Sun_Exposed_Lower_leg	fetal
Mast cell	-0.157367	0.874955	FG	Skin_Sun_Exposed_Lower_leg	fetal
Keratinocyte	0.00823639	0.993428	FG	Skin_Sun_Exposed_Lower_leg	fetal
Ependymal cell	-2.74246	0.00609811	FI	Brain_Amygdala	fetal
Endothelial cell	2.6674	0.0076441	FI	Brain_Amygdala	fetal
Macrophage	-1.66472	0.0959685	FI	Brain_Amygdala	fetal
Oligodendrocyte	-1.27484	0.202367	FI	Brain_Amygdala	fetal
Neutrophil	-1.24813	0.211984	FI	Brain_Amygdala	fetal
Erythroid cell	-1.10002	0.271322	FI	Brain_Amygdala	fetal
Radial glia	0.723921	0.469114	FI	Brain_Amygdala	fetal
Fibroblast	-0.579123	0.562506	FI	Brain_Amygdala	fetal
Microglia	0.569361	0.569111	FI	Brain_Amygdala	fetal
Stromal cell	0.48462	0.627946	FI	Brain_Amygdala	fetal
Purkinje cell	0.377519	0.705788	FI	Brain_Amygdala	fetal
Proliferating cell	0.104171	0.917034	FI	Brain_Amygdala	fetal
Astrocyte	-0.10296	0.917995	FI	Brain_Amygdala	fetal
Neuron	0.0948354	0.924446	FI	Brain_Amygdala	fetal
Microglia	-1.94905	0.0512891	FI	Brain_Anterior_cingulate_cortex_BA24	fetal
Macrophage	1.85203	0.0640209	FI	Brain_Anterior_cingulate_cortex_BA24	fetal
Proliferating cell	1.67283	0.0943612	FI	Brain_Anterior_cingulate_cortex_BA24	fetal
Endothelial cell	0.864252	0.387449	FI	Brain_Anterior_cingulate_cortex_BA24	fetal
Fibroblast	0.773148	0.439435	FI	Brain_Anterior_cingulate_cortex_BA24	fetal
Radial glia	-0.733544	0.463227	FI	Brain_Anterior_cingulate_cortex_BA24	fetal
Ependymal cell	0.726417	0.467583	FI	Brain_Anterior_cingulate_cortex_BA24	fetal
Neuron	-0.577364	0.563694	FI	Brain_Anterior_cingulate_cortex_BA24	fetal
Stromal cell	-0.524598	0.599863	FI	Brain_Anterior_cingulate_cortex_BA24	fetal
Astrocyte	-0.358876	0.719688	FI	Brain_Anterior_cingulate_cortex_BA24	fetal
Erythroid cell	-0.331124	0.740551	FI	Brain_Anterior_cingulate_cortex_BA24	fetal
Neutrophil	0.302849	0.762005	FI	Brain_Anterior_cingulate_cortex_BA24	fetal
Oligodendrocyte	-0.28615	0.774763	FI	Brain_Anterior_cingulate_cortex_BA24	fetal
Purkinje cell	0.0740608	0.940962	FI	Brain_Anterior_cingulate_cortex_BA24	fetal
Purkinje cell	-1.09496	0.273534	FI	Brain_Caudate_basal_ganglia	fetal
Neutrophil	0.979973	0.327099	FI	Brain_Caudate_basal_ganglia	fetal
Proliferating cell	-0.834457	0.404024	FI	Brain_Caudate_basal_ganglia	fetal
Stromal cell	-0.78147	0.434526	FI	Brain_Caudate_basal_ganglia	fetal
Neuron	0.744086	0.456824	FI	Brain_Caudate_basal_ganglia	fetal
Astrocyte	-0.647943	0.517022	FI	Brain_Caudate_basal_ganglia	fetal
Radial glia	0.560886	0.574875	FI	Brain_Caudate_basal_ganglia	fetal
Erythroid cell	0.494269	0.621117	FI	Brain_Caudate_basal_ganglia	fetal
Fibroblast	0.43971	0.660147	FI	Brain_Caudate_basal_ganglia	fetal
Oligodendrocyte	0.21568	0.829237	FI	Brain_Caudate_basal_ganglia	fetal
Ependymal cell	0.199097	0.842187	FI	Brain_Caudate_basal_ganglia	fetal
Endothelial cell	0.0859995	0.931467	FI	Brain_Caudate_basal_ganglia	fetal
Microglia	0.042465	0.966128	FI	Brain_Caudate_basal_ganglia	fetal
Macrophage	0.00968329	0.992274	FI	Brain_Caudate_basal_ganglia	fetal
Fibroblast	2.64197	0.00824248	FI	Brain_Cerebellar_Hemisphere	fetal
Stromal cell	-2.11313	0.0345893	FI	Brain_Cerebellar_Hemisphere	fetal
Neutrophil	-1.6474	0.0994754	FI	Brain_Cerebellar_Hemisphere	fetal
Purkinje cell	-1.45818	0.144792	FI	Brain_Cerebellar_Hemisphere	fetal
Erythroid cell	-1.45472	0.145748	FI	Brain_Cerebellar_Hemisphere	fetal
Oligodendrocyte	1.13256	0.2574	FI	Brain_Cerebellar_Hemisphere	fetal
Neuron	1.12168	0.261998	FI	Brain_Cerebellar_Hemisphere	fetal
Proliferating cell	1.04558	0.295754	FI	Brain_Cerebellar_Hemisphere	fetal
Ependymal cell	0.940186	0.347122	FI	Brain_Cerebellar_Hemisphere	fetal
Radial glia	-0.586193	0.557746	FI	Brain_Cerebellar_Hemisphere	fetal
Astrocyte	0.280549	0.779056	FI	Brain_Cerebellar_Hemisphere	fetal
Macrophage	-0.124208	0.901151	FI	Brain_Cerebellar_Hemisphere	fetal
Endothelial cell	-0.0683644	0.945496	FI	Brain_Cerebellar_Hemisphere	fetal
Microglia	0.0607476	0.95156	FI	Brain_Cerebellar_Hemisphere	fetal
Neutrophil	-1.337	0.181222	FI	Brain_Cerebellum	fetal
Erythroid cell	1.02838	0.303773	FI	Brain_Cerebellum	fetal
Microglia	-0.975592	0.329267	FI	Brain_Cerebellum	fetal
Ependymal cell	-0.962465	0.335816	FI	Brain_Cerebellum	fetal
Endothelial cell	0.85648	0.391732	FI	Brain_Cerebellum	fetal
Astrocyte	0.802224	0.422423	FI	Brain_Cerebellum	fetal
Neuron	-0.6232	0.533153	FI	Brain_Cerebellum	fetal
Macrophage	0.565405	0.571798	FI	Brain_Cerebellum	fetal
Fibroblast	-0.415237	0.677968	FI	Brain_Cerebellum	fetal
Oligodendrocyte	-0.247647	0.804407	FI	Brain_Cerebellum	fetal
Radial glia	-0.178135	0.858617	FI	Brain_Cerebellum	fetal
Proliferating cell	0.117901	0.906146	FI	Brain_Cerebellum	fetal
Stromal cell	-0.0829583	0.933885	FI	Brain_Cerebellum	fetal
Purkinje cell	-0.038062	0.969638	FI	Brain_Cerebellum	fetal
Proliferating cell	-1.14565	0.25194	FI	Brain_Cortex	fetal
Oligodendrocyte	1.13742	0.255363	FI	Brain_Cortex	fetal
Microglia	1.11813	0.263512	FI	Brain_Cortex	fetal
Stromal cell	-0.856441	0.391754	FI	Brain_Cortex	fetal
Erythroid cell	-0.590445	0.554892	FI	Brain_Cortex	fetal
Radial glia	0.566086	0.571336	FI	Brain_Cortex	fetal
Neutrophil	-0.534038	0.593315	FI	Brain_Cortex	fetal
Fibroblast	0.526926	0.598245	FI	Brain_Cortex	fetal
Endothelial cell	-0.487077	0.626204	FI	Brain_Cortex	fetal
Neuron	-0.457171	0.647548	FI	Brain_Cortex	fetal
Astrocyte	-0.423191	0.672156	FI	Brain_Cortex	fetal
Purkinje cell	0.313651	0.753786	FI	Brain_Cortex	fetal
Ependymal cell	0.0965896	0.923052	FI	Brain_Cortex	fetal
Macrophage	-0.0517473	0.95873	FI	Brain_Cortex	fetal
Oligodendrocyte	-2.02038	0.0433443	FI	Brain_Frontal_Cortex_BA9	fetal
Stromal cell	-1.87513	0.0607754	FI	Brain_Frontal_Cortex_BA9	fetal
Astrocyte	1.81704	0.0692108	FI	Brain_Frontal_Cortex_BA9	fetal
Neutrophil	1.67356	0.0942179	FI	Brain_Frontal_Cortex_BA9	fetal
Radial glia	1.43232	0.152051	FI	Brain_Frontal_Cortex_BA9	fetal
Ependymal cell	-1.10568	0.268863	FI	Brain_Frontal_Cortex_BA9	fetal
Endothelial cell	-1.03639	0.300019	FI	Brain_Frontal_Cortex_BA9	fetal
Purkinje cell	1.02252	0.306533	FI	Brain_Frontal_Cortex_BA9	fetal
Fibroblast	0.878598	0.379619	FI	Brain_Frontal_Cortex_BA9	fetal
Macrophage	0.495285	0.620399	FI	Brain_Frontal_Cortex_BA9	fetal
Erythroid cell	0.454693	0.64933	FI	Brain_Frontal_Cortex_BA9	fetal
Microglia	-0.252074	0.800984	FI	Brain_Frontal_Cortex_BA9	fetal
Proliferating cell	-0.236712	0.81288	FI	Brain_Frontal_Cortex_BA9	fetal
Neuron	-0.10749	0.914401	FI	Brain_Frontal_Cortex_BA9	fetal
Fibroblast	-2.52273	0.0116448	FI	Brain_Hippocampus	fetal
Endothelial cell	2.22862	0.025839	FI	Brain_Hippocampus	fetal
Ependymal cell	-1.98918	0.0466813	FI	Brain_Hippocampus	fetal
Stromal cell	1.67037	0.0948457	FI	Brain_Hippocampus	fetal
Astrocyte	1.63027	0.103045	FI	Brain_Hippocampus	fetal
Microglia	-1.5314	0.125669	FI	Brain_Hippocampus	fetal
Neuron	-1.20852	0.226846	FI	Brain_Hippocampus	fetal
Erythroid cell	1.03477	0.300775	FI	Brain_Hippocampus	fetal
Oligodendrocyte	-0.9403	0.347064	FI	Brain_Hippocampus	fetal
Purkinje cell	0.906866	0.364478	FI	Brain_Hippocampus	fetal
Radial glia	0.746811	0.455178	FI	Brain_Hippocampus	fetal
Neutrophil	-0.614495	0.538888	FI	Brain_Hippocampus	fetal
Proliferating cell	0.322528	0.747053	FI	Brain_Hippocampus	fetal
Macrophage	0.146913	0.883201	FI	Brain_Hippocampus	fetal
Neutrophil	-2.25515	0.024124	FI	Brain_Hypothalamus	fetal
Erythroid cell	-1.50099	0.133358	FI	Brain_Hypothalamus	fetal
Microglia	1.34138	0.179796	FI	Brain_Hypothalamus	fetal
Astrocyte	-0.987903	0.3232	FI	Brain_Hypothalamus	fetal
Proliferating cell	-0.921252	0.356919	FI	Brain_Hypothalamus	fetal
Radial glia	0.788359	0.430487	FI	Brain_Hypothalamus	fetal
Endothelial cell	-0.514116	0.607171	FI	Brain_Hypothalamus	fetal
Stromal cell	0.399316	0.68966	FI	Brain_Hypothalamus	fetal
Ependymal cell	-0.326525	0.744028	FI	Brain_Hypothalamus	fetal
Fibroblast	-0.265997	0.790242	FI	Brain_Hypothalamus	fetal
Macrophage	0.264089	0.791711	FI	Brain_Hypothalamus	fetal
Neuron	0.199875	0.841579	FI	Brain_Hypothalamus	fetal
Purkinje cell	-0.0724022	0.942282	FI	Brain_Hypothalamus	fetal
Oligodendrocyte	-0.0623923	0.95025	FI	Brain_Hypothalamus	fetal
Stromal cell	2.13005	0.0331676	FI	Brain_Nucleus_accumbens_basal_ganglia	fetal
Ependymal cell	-1.87733	0.0604733	FI	Brain_Nucleus_accumbens_basal_ganglia	fetal
Fibroblast	-1.78982	0.073483	FI	Brain_Nucleus_accumbens_basal_ganglia	fetal
Oligodendrocyte	1.38327	0.166584	FI	Brain_Nucleus_accumbens_basal_ganglia	fetal
Radial glia	-1.38214	0.166928	FI	Brain_Nucleus_accumbens_basal_ganglia	fetal
Erythroid cell	1.25427	0.209744	FI	Brain_Nucleus_accumbens_basal_ganglia	fetal
Neutrophil	-0.626763	0.530814	FI	Brain_Nucleus_accumbens_basal_ganglia	fetal
Proliferating cell	0.606311	0.544308	FI	Brain_Nucleus_accumbens_basal_ganglia	fetal
Microglia	-0.591601	0.554118	FI	Brain_Nucleus_accumbens_basal_ganglia	fetal
Endothelial cell	0.507336	0.611919	FI	Brain_Nucleus_accumbens_basal_ganglia	fetal
Macrophage	0.477853	0.632755	FI	Brain_Nucleus_accumbens_basal_ganglia	fetal
Purkinje cell	-0.332396	0.73959	FI	Brain_Nucleus_accumbens_basal_ganglia	fetal
Astrocyte	0.203246	0.838942	FI	Brain_Nucleus_accumbens_basal_ganglia	fetal
Neuron	-0.147917	0.882408	FI	Brain_Nucleus_accumbens_basal_ganglia	fetal
Ependymal cell	-0.983028	0.325594	FI	Brain_Putamen_basal_ganglia	fetal
Erythroid cell	0.928514	0.353141	FI	Brain_Putamen_basal_ganglia	fetal
Neutrophil	0.732114	0.464099	FI	Brain_Putamen_basal_ganglia	fetal
Radial glia	0.658639	0.510127	FI	Brain_Putamen_basal_ganglia	fetal
Astrocyte	-0.614099	0.53915	FI	Brain_Putamen_basal_ganglia	fetal
Microglia	-0.589827	0.555307	FI	Brain_Putamen_basal_ganglia	fetal
Proliferating cell	-0.534673	0.592876	FI	Brain_Putamen_basal_ganglia	fetal
Endothelial cell	0.2691	0.787852	FI	Brain_Putamen_basal_ganglia	fetal
Macrophage	-0.248804	0.803512	FI	Brain_Putamen_basal_ganglia	fetal
Fibroblast	-0.154485	0.877227	FI	Brain_Putamen_basal_ganglia	fetal
Oligodendrocyte	-0.106594	0.915111	FI	Brain_Putamen_basal_ganglia	fetal
Stromal cell	-0.07308	0.941742	FI	Brain_Putamen_basal_ganglia	fetal
Purkinje cell	0.0557964	0.955504	FI	Brain_Putamen_basal_ganglia	fetal
Neuron	0.0555954	0.955664	FI	Brain_Putamen_basal_ganglia	fetal
Microglia	-3.69104	0.000223337	FI	Brain_Spinal_cord_cervical_c-1	fetal
Macrophage	3.54587	0.000391318	FI	Brain_Spinal_cord_cervical_c-1	fetal
Ependymal cell	-2.18998	0.0285256	FI	Brain_Spinal_cord_cervical_c-1	fetal
Erythroid cell	0.714788	0.47474	FI	Brain_Spinal_cord_cervical_c-1	fetal
Neutrophil	0.661184	0.508494	FI	Brain_Spinal_cord_cervical_c-1	fetal
Endothelial cell	0.619354	0.535683	FI	Brain_Spinal_cord_cervical_c-1	fetal
Oligodendrocyte	0.560431	0.575186	FI	Brain_Spinal_cord_cervical_c-1	fetal
Neuron	-0.502019	0.615654	FI	Brain_Spinal_cord_cervical_c-1	fetal
Proliferating cell	0.412582	0.679913	FI	Brain_Spinal_cord_cervical_c-1	fetal
Radial glia	0.274753	0.783506	FI	Brain_Spinal_cord_cervical_c-1	fetal
Purkinje cell	0.228457	0.819291	FI	Brain_Spinal_cord_cervical_c-1	fetal
Fibroblast	-0.21246	0.831748	FI	Brain_Spinal_cord_cervical_c-1	fetal
Astrocyte	-0.126574	0.899278	FI	Brain_Spinal_cord_cervical_c-1	fetal
Stromal cell	-0.0537915	0.957101	FI	Brain_Spinal_cord_cervical_c-1	fetal
Neutrophil	-2.11976	0.0340261	FI	Brain_Substantia_nigra	fetal
Ependymal cell	-1.63252	0.102571	FI	Brain_Substantia_nigra	fetal
Erythroid cell	1.34494	0.178645	FI	Brain_Substantia_nigra	fetal
Macrophage	-0.701802	0.482802	FI	Brain_Substantia_nigra	fetal
Microglia	0.48981	0.624268	FI	Brain_Substantia_nigra	fetal
Radial glia	0.418606	0.675504	FI	Brain_Substantia_nigra	fetal
Stromal cell	-0.27721	0.781619	FI	Brain_Substantia_nigra	fetal
Proliferating cell	-0.257873	0.796505	FI	Brain_Substantia_nigra	fetal
Astrocyte	0.148913	0.881622	FI	Brain_Substantia_nigra	fetal
Endothelial cell	0.0926886	0.926151	FI	Brain_Substantia_nigra	fetal
Purkinje cell	-0.0894662	0.928711	FI	Brain_Substantia_nigra	fetal
Oligodendrocyte	0.0654958	0.947779	FI	Brain_Substantia_nigra	fetal
Neuron	0.0489299	0.960975	FI	Brain_Substantia_nigra	fetal
Fibroblast	0.039927	0.968151	FI	Brain_Substantia_nigra	fetal
Proliferating cell	-2.43653	0.0148291	FI	Skin_Sun_Exposed_Lower_leg	fetal
Osteoblast	2.43535	0.0148774	FI	Skin_Sun_Exposed_Lower_leg	fetal
Keratinocyte	-2.37757	0.0174271	FI	Skin_Sun_Exposed_Lower_leg	fetal
Skeletal muscle cell	-2.09699	0.0359948	FI	Skin_Sun_Exposed_Lower_leg	fetal
Melanocyte	1.66959	0.0950005	FI	Skin_Sun_Exposed_Lower_leg	fetal
Smooth muscle cell	1.6231	0.104567	FI	Skin_Sun_Exposed_Lower_leg	fetal
Endothelial cell	-1.39572	0.162799	FI	Skin_Sun_Exposed_Lower_leg	fetal
Erythroid cell	-1.31635	0.188056	FI	Skin_Sun_Exposed_Lower_leg	fetal
Mast cell	-0.696879	0.485879	FI	Skin_Sun_Exposed_Lower_leg	fetal
Fibroblast	0.590593	0.554793	FI	Skin_Sun_Exposed_Lower_leg	fetal
Neutrophil	0.412382	0.680059	FI	Skin_Sun_Exposed_Lower_leg	fetal
Mesenchymal cell	-0.322953	0.746731	FI	Skin_Sun_Exposed_Lower_leg	fetal
Macrophage	-0.0583379	0.953479	FI	Skin_Sun_Exposed_Lower_leg	fetal
Erythroid cell	-1.14102	0.253862	FP	Brain_Amygdala	fetal
Neutrophil	-1.08267	0.278955	FP	Brain_Amygdala	fetal
Ependymal cell	-0.992028	0.321184	FP	Brain_Amygdala	fetal
Proliferating cell	-0.93115	0.351776	FP	Brain_Amygdala	fetal
Macrophage	0.857738	0.391037	FP	Brain_Amygdala	fetal
Stromal cell	-0.795532	0.426304	FP	Brain_Amygdala	fetal
Astrocyte	0.646186	0.518159	FP	Brain_Amygdala	fetal
Fibroblast	0.618761	0.536074	FP	Brain_Amygdala	fetal
Radial glia	0.470478	0.638014	FP	Brain_Amygdala	fetal
Oligodendrocyte	-0.392258	0.694867	FP	Brain_Amygdala	fetal
Purkinje cell	0.296915	0.766532	FP	Brain_Amygdala	fetal
Endothelial cell	-0.160827	0.872229	FP	Brain_Amygdala	fetal
Neuron	-0.0784621	0.937461	FP	Brain_Amygdala	fetal
Microglia	-0.0525974	0.958053	FP	Brain_Amygdala	fetal
Proliferating cell	-1.98602	0.0470311	FP	Brain_Anterior_cingulate_cortex_BA24	fetal
Oligodendrocyte	1.44522	0.148396	FP	Brain_Anterior_cingulate_cortex_BA24	fetal
Purkinje cell	-1.2932	0.195942	FP	Brain_Anterior_cingulate_cortex_BA24	fetal
Neuron	1.21134	0.225767	FP	Brain_Anterior_cingulate_cortex_BA24	fetal
Macrophage	1.02886	0.303546	FP	Brain_Anterior_cingulate_cortex_BA24	fetal
Astrocyte	0.881037	0.378298	FP	Brain_Anterior_cingulate_cortex_BA24	fetal
Fibroblast	-0.860475	0.389527	FP	Brain_Anterior_cingulate_cortex_BA24	fetal
Erythroid cell	0.780191	0.435279	FP	Brain_Anterior_cingulate_cortex_BA24	fetal
Microglia	-0.589144	0.555765	FP	Brain_Anterior_cingulate_cortex_BA24	fetal
Ependymal cell	-0.504542	0.61388	FP	Brain_Anterior_cingulate_cortex_BA24	fetal
Endothelial cell	0.495237	0.620433	FP	Brain_Anterior_cingulate_cortex_BA24	fetal
Stromal cell	-0.38737	0.698482	FP	Brain_Anterior_cingulate_cortex_BA24	fetal
Radial glia	0.333251	0.738945	FP	Brain_Anterior_cingulate_cortex_BA24	fetal
Neutrophil	0.302581	0.762209	FP	Brain_Anterior_cingulate_cortex_BA24	fetal
Ependymal cell	-1.4838	0.137863	FP	Brain_Caudate_basal_ganglia	fetal
Proliferating cell	1.38508	0.166029	FP	Brain_Caudate_basal_ganglia	fetal
Stromal cell	1.20711	0.227391	FP	Brain_Caudate_basal_ganglia	fetal
Fibroblast	-1.10842	0.267681	FP	Brain_Caudate_basal_ganglia	fetal
Erythroid cell	1.01545	0.309892	FP	Brain_Caudate_basal_ganglia	fetal
Neuron	-0.959149	0.337484	FP	Brain_Caudate_basal_ganglia	fetal
Endothelial cell	0.907207	0.364297	FP	Brain_Caudate_basal_ganglia	fetal
Radial glia	-0.883922	0.376739	FP	Brain_Caudate_basal_ganglia	fetal
Astrocyte	0.881791	0.37789	FP	Brain_Caudate_basal_ganglia	fetal
Oligodendrocyte	-0.739053	0.459875	FP	Brain_Caudate_basal_ganglia	fetal
Neutrophil	-0.552752	0.580433	FP	Brain_Caudate_basal_ganglia	fetal
Microglia	0.474261	0.635314	FP	Brain_Caudate_basal_ganglia	fetal
Purkinje cell	0.441369	0.658946	FP	Brain_Caudate_basal_ganglia	fetal
Macrophage	-0.392293	0.694841	FP	Brain_Caudate_basal_ganglia	fetal
Ependymal cell	-2.25508	0.0241281	FP	Brain_Cerebellar_Hemisphere	fetal
Microglia	2.07266	0.0382035	FP	Brain_Cerebellar_Hemisphere	fetal
Endothelial cell	2.05335	0.0400387	FP	Brain_Cerebellar_Hemisphere	fetal
Macrophage	-2.03516	0.0418352	FP	Brain_Cerebellar_Hemisphere	fetal
Stromal cell	1.6556	0.0978019	FP	Brain_Cerebellar_Hemisphere	fetal
Neuron	-1.40193	0.160935	FP	Brain_Cerebellar_Hemisphere	fetal
Erythroid cell	1.38437	0.166245	FP	Brain_Cerebellar_Hemisphere	fetal
Fibroblast	-1.35175	0.176457	FP	Brain_Cerebellar_Hemisphere	fetal
Purkinje cell	1.29649	0.194806	FP	Brain_Cerebellar_Hemisphere	fetal
Radial glia	1.0233	0.306166	FP	Brain_Cerebellar_Hemisphere	fetal
Neutrophil	-0.993051	0.320685	FP	Brain_Cerebellar_Hemisphere	fetal
Astrocyte	-0.772379	0.43989	FP	Brain_Cerebellar_Hemisphere	fetal
Oligodendrocyte	-0.599437	0.548881	FP	Brain_Cerebellar_Hemisphere	fetal
Proliferating cell	0.30253	0.762248	FP	Brain_Cerebellar_Hemisphere	fetal
Endothelial cell	2.87689	0.00401621	FP	Brain_Cerebellum	fetal
Fibroblast	-2.79816	0.0051395	FP	Brain_Cerebellum	fetal
Stromal cell	2.63072	0.00852048	FP	Brain_Cerebellum	fetal
Erythroid cell	2.5411	0.0110504	FP	Brain_Cerebellum	fetal
Macrophage	-1.91159	0.0559283	FP	Brain_Cerebellum	fetal
Oligodendrocyte	1.9048	0.0568056	FP	Brain_Cerebellum	fetal
Ependymal cell	-1.53427	0.124962	FP	Brain_Cerebellum	fetal
Radial glia	-1.33427	0.182117	FP	Brain_Cerebellum	fetal
Purkinje cell	-1.32792	0.184203	FP	Brain_Cerebellum	fetal
Neuron	-1.06586	0.286485	FP	Brain_Cerebellum	fetal
Microglia	0.78562	0.43209	FP	Brain_Cerebellum	fetal
Proliferating cell	-0.379008	0.704682	FP	Brain_Cerebellum	fetal
Astrocyte	-0.0451158	0.964015	FP	Brain_Cerebellum	fetal
Neutrophil	-0.00638586	0.994905	FP	Brain_Cerebellum	fetal
Oligodendrocyte	-2.06563	0.0388637	FP	Brain_Cortex	fetal
Ependymal cell	-1.97503	0.048265	FP	Brain_Cortex	fetal
Neutrophil	1.4594	0.144454	FP	Brain_Cortex	fetal
Microglia	-1.31194	0.189541	FP	Brain_Cortex	fetal
Neuron	-1.28775	0.197834	FP	Brain_Cortex	fetal
Purkinje cell	1.23657	0.216246	FP	Brain_Cortex	fetal
Proliferating cell	1.21538	0.22422	FP	Brain_Cortex	fetal
Astrocyte	0.807689	0.41927	FP	Brain_Cortex	fetal
Endothelial cell	0.509011	0.610744	FP	Brain_Cortex	fetal
Radial glia	0.442168	0.658368	FP	Brain_Cortex	fetal
Erythroid cell	-0.277615	0.781308	FP	Brain_Cortex	fetal
Fibroblast	-0.23028	0.817874	FP	Brain_Cortex	fetal
Stromal cell	0.133589	0.893728	FP	Brain_Cortex	fetal
Macrophage	-0.0400959	0.968017	FP	Brain_Cortex	fetal
Purkinje cell	2.02843	0.0425159	FP	Brain_Frontal_Cortex_BA9	fetal
Neuron	-1.58877	0.112113	FP	Brain_Frontal_Cortex_BA9	fetal
Ependymal cell	-1.37525	0.169053	FP	Brain_Frontal_Cortex_BA9	fetal
Macrophage	-1.3609	0.173545	FP	Brain_Frontal_Cortex_BA9	fetal
Radial glia	1.31417	0.18879	FP	Brain_Frontal_Cortex_BA9	fetal
Microglia	1.29627	0.194882	FP	Brain_Frontal_Cortex_BA9	fetal
Oligodendrocyte	-0.827781	0.407795	FP	Brain_Frontal_Cortex_BA9	fetal
Stromal cell	0.814874	0.415144	FP	Brain_Frontal_Cortex_BA9	fetal
Astrocyte	-0.768899	0.441953	FP	Brain_Frontal_Cortex_BA9	fetal
Neutrophil	0.753327	0.451253	FP	Brain_Frontal_Cortex_BA9	fetal
Proliferating cell	-0.7137	0.475412	FP	Brain_Frontal_Cortex_BA9	fetal
Endothelial cell	0.543084	0.587072	FP	Brain_Frontal_Cortex_BA9	fetal
Erythroid cell	-0.257691	0.796645	FP	Brain_Frontal_Cortex_BA9	fetal
Fibroblast	0.153403	0.87808	FP	Brain_Frontal_Cortex_BA9	fetal
Astrocyte	-1.0811	0.279655	FP	Brain_Hippocampus	fetal
Proliferating cell	-0.981508	0.326342	FP	Brain_Hippocampus	fetal
Erythroid cell	0.86997	0.384317	FP	Brain_Hippocampus	fetal
Radial glia	0.748891	0.453923	FP	Brain_Hippocampus	fetal
Endothelial cell	-0.747453	0.45479	FP	Brain_Hippocampus	fetal
Stromal cell	0.707231	0.479423	FP	Brain_Hippocampus	fetal
Oligodendrocyte	-0.69024	0.490043	FP	Brain_Hippocampus	fetal
Purkinje cell	0.547792	0.583835	FP	Brain_Hippocampus	fetal
Microglia	0.464488	0.642299	FP	Brain_Hippocampus	fetal
Ependymal cell	-0.462824	0.643491	FP	Brain_Hippocampus	fetal
Neuron	-0.395046	0.692809	FP	Brain_Hippocampus	fetal
Neutrophil	0.272078	0.785562	FP	Brain_Hippocampus	fetal
Fibroblast	0.155661	0.8763	FP	Brain_Hippocampus	fetal
Macrophage	0.0576308	0.954043	FP	Brain_Hippocampus	fetal
Astrocyte	-1.88089	0.0599872	FP	Brain_Hypothalamus	fetal
Macrophage	1.19338	0.232722	FP	Brain_Hypothalamus	fetal
Endothelial cell	-1.16125	0.245538	FP	Brain_Hypothalamus	fetal
Oligodendrocyte	-1.06286	0.287848	FP	Brain_Hypothalamus	fetal
Purkinje cell	1.01717	0.309073	FP	Brain_Hypothalamus	fetal
Neuron	-0.879402	0.379183	FP	Brain_Hypothalamus	fetal
Radial glia	0.825448	0.409117	FP	Brain_Hypothalamus	fetal
Stromal cell	0.644871	0.519011	FP	Brain_Hypothalamus	fetal
Fibroblast	0.642372	0.520631	FP	Brain_Hypothalamus	fetal
Microglia	0.634951	0.525461	FP	Brain_Hypothalamus	fetal
Proliferating cell	-0.629461	0.529047	FP	Brain_Hypothalamus	fetal
Neutrophil	0.581035	0.561217	FP	Brain_Hypothalamus	fetal
Erythroid cell	-0.410677	0.68131	FP	Brain_Hypothalamus	fetal
Ependymal cell	0.308775	0.757493	FP	Brain_Hypothalamus	fetal
Oligodendrocyte	-1.80156	0.0716141	FP	Brain_Nucleus_accumbens_basal_ganglia	fetal
Microglia	1.62867	0.103382	FP	Brain_Nucleus_accumbens_basal_ganglia	fetal
Erythroid cell	-1.1358	0.256039	FP	Brain_Nucleus_accumbens_basal_ganglia	fetal
Radial glia	1.00664	0.314109	FP	Brain_Nucleus_accumbens_basal_ganglia	fetal
Macrophage	-0.984845	0.3247	FP	Brain_Nucleus_accumbens_basal_ganglia	fetal
Neutrophil	-0.774145	0.438845	FP	Brain_Nucleus_accumbens_basal_ganglia	fetal
Ependymal cell	-0.741239	0.458549	FP	Brain_Nucleus_accumbens_basal_ganglia	fetal
Proliferating cell	-0.699996	0.483929	FP	Brain_Nucleus_accumbens_basal_ganglia	fetal
Fibroblast	0.624283	0.532442	FP	Brain_Nucleus_accumbens_basal_ganglia	fetal
Purkinje cell	0.616079	0.537843	FP	Brain_Nucleus_accumbens_basal_ganglia	fetal
Endothelial cell	0.461556	0.6444	FP	Brain_Nucleus_accumbens_basal_ganglia	fetal
Stromal cell	-0.418804	0.675359	FP	Brain_Nucleus_accumbens_basal_ganglia	fetal
Neuron	-0.0458729	0.963412	FP	Brain_Nucleus_accumbens_basal_ganglia	fetal
Astrocyte	-0.0207013	0.983484	FP	Brain_Nucleus_accumbens_basal_ganglia	fetal
Microglia	1.7025	0.0886608	FP	Brain_Putamen_basal_ganglia	fetal
Radial glia	1.35366	0.175845	FP	Brain_Putamen_basal_ganglia	fetal
Proliferating cell	-1.26496	0.205886	FP	Brain_Putamen_basal_ganglia	fetal
Macrophage	-1.2615	0.207129	FP	Brain_Putamen_basal_ganglia	fetal
Astrocyte	-1.09126	0.275159	FP	Brain_Putamen_basal_ganglia	fetal
Erythroid cell	0.81198	0.416803	FP	Brain_Putamen_basal_ganglia	fetal
Neutrophil	0.766141	0.443592	FP	Brain_Putamen_basal_ganglia	fetal
Oligodendrocyte	-0.566198	0.571259	FP	Brain_Putamen_basal_ganglia	fetal
Ependymal cell	-0.553413	0.57998	FP	Brain_Putamen_basal_ganglia	fetal
Stromal cell	0.45489	0.649189	FP	Brain_Putamen_basal_ganglia	fetal
Endothelial cell	0.246291	0.805457	FP	Brain_Putamen_basal_ganglia	fetal
Neuron	-0.23962	0.810625	FP	Brain_Putamen_basal_ganglia	fetal
Purkinje cell	0.0244541	0.98049	FP	Brain_Putamen_basal_ganglia	fetal
Fibroblast	0.00742437	0.994076	FP	Brain_Putamen_basal_ganglia	fetal
Proliferating cell	-1.68	0.0929571	FP	Brain_Spinal_cord_cervical_c-1	fetal
Endothelial cell	1.6217	0.104868	FP	Brain_Spinal_cord_cervical_c-1	fetal
Radial glia	1.45249	0.146365	FP	Brain_Spinal_cord_cervical_c-1	fetal
Stromal cell	1.39548	0.162872	FP	Brain_Spinal_cord_cervical_c-1	fetal
Astrocyte	-1.33137	0.183068	FP	Brain_Spinal_cord_cervical_c-1	fetal
Ependymal cell	-1.19348	0.232681	FP	Brain_Spinal_cord_cervical_c-1	fetal
Oligodendrocyte	-0.964669	0.334711	FP	Brain_Spinal_cord_cervical_c-1	fetal
Fibroblast	-0.954549	0.339806	FP	Brain_Spinal_cord_cervical_c-1	fetal
Macrophage	-0.855263	0.392406	FP	Brain_Spinal_cord_cervical_c-1	fetal
Purkinje cell	0.747463	0.454784	FP	Brain_Spinal_cord_cervical_c-1	fetal
Microglia	0.73406	0.462912	FP	Brain_Spinal_cord_cervical_c-1	fetal
Erythroid cell	-0.450682	0.652219	FP	Brain_Spinal_cord_cervical_c-1	fetal
Neuron	-0.282064	0.777895	FP	Brain_Spinal_cord_cervical_c-1	fetal
Neutrophil	-0.11624	0.907462	FP	Brain_Spinal_cord_cervical_c-1	fetal
Ependymal cell	2.05872	0.039521	FP	Brain_Substantia_nigra	fetal
Fibroblast	-1.81704	0.0692112	FP	Brain_Substantia_nigra	fetal
Proliferating cell	-1.01611	0.309575	FP	Brain_Substantia_nigra	fetal
Oligodendrocyte	-0.879873	0.378928	FP	Brain_Substantia_nigra	fetal
Endothelial cell	0.717072	0.473329	FP	Brain_Substantia_nigra	fetal
Macrophage	-0.571786	0.567467	FP	Brain_Substantia_nigra	fetal
Radial glia	0.550697	0.581842	FP	Brain_Substantia_nigra	fetal
Microglia	0.533371	0.593777	FP	Brain_Substantia_nigra	fetal
Purkinje cell	0.52154	0.60199	FP	Brain_Substantia_nigra	fetal
Neuron	-0.520135	0.60297	FP	Brain_Substantia_nigra	fetal
Astrocyte	0.450918	0.652049	FP	Brain_Substantia_nigra	fetal
Stromal cell	0.446091	0.655531	FP	Brain_Substantia_nigra	fetal
Erythroid cell	0.107106	0.914705	FP	Brain_Substantia_nigra	fetal
Neutrophil	-0.000462467	0.999631	FP	Brain_Substantia_nigra	fetal
Erythroid cell	-1.98082	0.0476115	FP	Skin_Not_Sun_Exposed_Suprapubic	fetal
Fibroblast	1.73473	0.0827883	FP	Skin_Not_Sun_Exposed_Suprapubic	fetal
Macrophage	1.64496	0.0999771	FP	Skin_Not_Sun_Exposed_Suprapubic	fetal
Proliferating cell	-1.28429	0.199039	FP	Skin_Not_Sun_Exposed_Suprapubic	fetal
Skeletal muscle cell	-0.831922	0.405453	FP	Skin_Not_Sun_Exposed_Suprapubic	fetal
Neutrophil	0.770271	0.441139	FP	Skin_Not_Sun_Exposed_Suprapubic	fetal
Melanocyte	0.756347	0.449441	FP	Skin_Not_Sun_Exposed_Suprapubic	fetal
Endothelial cell	-0.556806	0.57766	FP	Skin_Not_Sun_Exposed_Suprapubic	fetal
Keratinocyte	0.411458	0.680736	FP	Skin_Not_Sun_Exposed_Suprapubic	fetal
Osteoblast	0.236058	0.813388	FP	Skin_Not_Sun_Exposed_Suprapubic	fetal
Mesenchymal cell	0.146693	0.883375	FP	Skin_Not_Sun_Exposed_Suprapubic	fetal
Mast cell	-0.141799	0.887238	FP	Skin_Not_Sun_Exposed_Suprapubic	fetal
Smooth muscle cell	0.130731	0.895988	FP	Skin_Not_Sun_Exposed_Suprapubic	fetal
Melanocyte	-1.67135	0.0946534	FP	Skin_Sun_Exposed_Lower_leg	fetal
Erythroid cell	-1.63777	0.101469	FP	Skin_Sun_Exposed_Lower_leg	fetal
Fibroblast	1.54882	0.121424	FP	Skin_Sun_Exposed_Lower_leg	fetal
Osteoblast	1.45343	0.146106	FP	Skin_Sun_Exposed_Lower_leg	fetal
Mesenchymal cell	-1.38836	0.165028	FP	Skin_Sun_Exposed_Lower_leg	fetal
Mast cell	-1.37057	0.170508	FP	Skin_Sun_Exposed_Lower_leg	fetal
Proliferating cell	-1.3397	0.180342	FP	Skin_Sun_Exposed_Lower_leg	fetal
Smooth muscle cell	1.25819	0.208324	FP	Skin_Sun_Exposed_Lower_leg	fetal
Endothelial cell	-0.644821	0.519043	FP	Skin_Sun_Exposed_Lower_leg	fetal
Keratinocyte	0.49372	0.621504	FP	Skin_Sun_Exposed_Lower_leg	fetal
Macrophage	0.287817	0.773487	FP	Skin_Sun_Exposed_Lower_leg	fetal
Skeletal muscle cell	0.221653	0.824584	FP	Skin_Sun_Exposed_Lower_leg	fetal
Neutrophil	-0.130824	0.895914	FP	Skin_Sun_Exposed_Lower_leg	fetal
Stromal cell	2.85587	0.00429192	HBA1C	Brain_Amygdala	fetal
Macrophage	-2.52943	0.0114247	HBA1C	Brain_Amygdala	fetal
Fibroblast	-2.35727	0.0184099	HBA1C	Brain_Amygdala	fetal
Astrocyte	-1.86239	0.0625483	HBA1C	Brain_Amygdala	fetal
Endothelial cell	1.53109	0.125748	HBA1C	Brain_Amygdala	fetal
Proliferating cell	-1.31719	0.187773	HBA1C	Brain_Amygdala	fetal
Ependymal cell	-1.23632	0.21634	HBA1C	Brain_Amygdala	fetal
Radial glia	0.960225	0.336942	HBA1C	Brain_Amygdala	fetal
Oligodendrocyte	0.684892	0.493412	HBA1C	Brain_Amygdala	fetal
Purkinje cell	0.587904	0.556597	HBA1C	Brain_Amygdala	fetal
Neuron	-0.459843	0.645629	HBA1C	Brain_Amygdala	fetal
Microglia	0.383229	0.70155	HBA1C	Brain_Amygdala	fetal
Erythroid cell	0.31673	0.751448	HBA1C	Brain_Amygdala	fetal
Neutrophil	0.0463119	0.963062	HBA1C	Brain_Amygdala	fetal
Fibroblast	-1.96203	0.0497586	HBA1C	Brain_Anterior_cingulate_cortex_BA24	fetal
Endothelial cell	1.94431	0.0518581	HBA1C	Brain_Anterior_cingulate_cortex_BA24	fetal
Erythroid cell	1.8352	0.0664765	HBA1C	Brain_Anterior_cingulate_cortex_BA24	fetal
Stromal cell	1.53715	0.124257	HBA1C	Brain_Anterior_cingulate_cortex_BA24	fetal
Neutrophil	-1.3718	0.170124	HBA1C	Brain_Anterior_cingulate_cortex_BA24	fetal
Microglia	1.35714	0.174737	HBA1C	Brain_Anterior_cingulate_cortex_BA24	fetal
Macrophage	-1.32109	0.186471	HBA1C	Brain_Anterior_cingulate_cortex_BA24	fetal
Oligodendrocyte	1.16121	0.245558	HBA1C	Brain_Anterior_cingulate_cortex_BA24	fetal
Proliferating cell	-0.79967	0.423902	HBA1C	Brain_Anterior_cingulate_cortex_BA24	fetal
Purkinje cell	-0.675142	0.499586	HBA1C	Brain_Anterior_cingulate_cortex_BA24	fetal
Radial glia	0.584429	0.558931	HBA1C	Brain_Anterior_cingulate_cortex_BA24	fetal
Ependymal cell	-0.249468	0.802999	HBA1C	Brain_Anterior_cingulate_cortex_BA24	fetal
Neuron	-0.190332	0.849049	HBA1C	Brain_Anterior_cingulate_cortex_BA24	fetal
Astrocyte	0.0357579	0.971475	HBA1C	Brain_Anterior_cingulate_cortex_BA24	fetal
Neuron	-1.84214	0.0654546	HBA1C	Brain_Caudate_basal_ganglia	fetal
Purkinje cell	1.83612	0.0663392	HBA1C	Brain_Caudate_basal_ganglia	fetal
Endothelial cell	1.37779	0.168268	HBA1C	Brain_Caudate_basal_ganglia	fetal
Ependymal cell	1.20806	0.227023	HBA1C	Brain_Caudate_basal_ganglia	fetal
Macrophage	-1.12043	0.26253	HBA1C	Brain_Caudate_basal_ganglia	fetal
Proliferating cell	1.04582	0.295642	HBA1C	Brain_Caudate_basal_ganglia	fetal
Stromal cell	1.03845	0.299059	HBA1C	Brain_Caudate_basal_ganglia	fetal
Oligodendrocyte	-0.991571	0.321407	HBA1C	Brain_Caudate_basal_ganglia	fetal
Fibroblast	-0.883597	0.376914	HBA1C	Brain_Caudate_basal_ganglia	fetal
Radial glia	0.425439	0.670517	HBA1C	Brain_Caudate_basal_ganglia	fetal
Astrocyte	-0.290577	0.771375	HBA1C	Brain_Caudate_basal_ganglia	fetal
Neutrophil	0.269533	0.78752	HBA1C	Brain_Caudate_basal_ganglia	fetal
Erythroid cell	-0.103369	0.91767	HBA1C	Brain_Caudate_basal_ganglia	fetal
Microglia	0.0417525	0.966696	HBA1C	Brain_Caudate_basal_ganglia	fetal
Radial glia	1.62842	0.103436	HBA1C	Brain_Cerebellar_Hemisphere	fetal
Fibroblast	-1.55627	0.119643	HBA1C	Brain_Cerebellar_Hemisphere	fetal
Neuron	-1.53481	0.124831	HBA1C	Brain_Cerebellar_Hemisphere	fetal
Astrocyte	-1.37325	0.169673	HBA1C	Brain_Cerebellar_Hemisphere	fetal
Stromal cell	1.166	0.243613	HBA1C	Brain_Cerebellar_Hemisphere	fetal
Erythroid cell	1.16009	0.246012	HBA1C	Brain_Cerebellar_Hemisphere	fetal
Oligodendrocyte	-1.12375	0.26112	HBA1C	Brain_Cerebellar_Hemisphere	fetal
Purkinje cell	1.11799	0.263573	HBA1C	Brain_Cerebellar_Hemisphere	fetal
Microglia	0.73354	0.463229	HBA1C	Brain_Cerebellar_Hemisphere	fetal
Macrophage	-0.662783	0.50747	HBA1C	Brain_Cerebellar_Hemisphere	fetal
Ependymal cell	-0.582496	0.560232	HBA1C	Brain_Cerebellar_Hemisphere	fetal
Proliferating cell	0.5806	0.56151	HBA1C	Brain_Cerebellar_Hemisphere	fetal
Neutrophil	0.453118	0.650463	HBA1C	Brain_Cerebellar_Hemisphere	fetal
Endothelial cell	0.436617	0.662389	HBA1C	Brain_Cerebellar_Hemisphere	fetal
Neuron	-2.08397	0.0371631	HBA1C	Brain_Cerebellum	fetal
Erythroid cell	1.37655	0.168651	HBA1C	Brain_Cerebellum	fetal
Purkinje cell	1.07848	0.280818	HBA1C	Brain_Cerebellum	fetal
Oligodendrocyte	-0.952219	0.340986	HBA1C	Brain_Cerebellum	fetal
Microglia	0.827592	0.407901	HBA1C	Brain_Cerebellum	fetal
Neutrophil	-0.674927	0.499722	HBA1C	Brain_Cerebellum	fetal
Proliferating cell	0.446883	0.65496	HBA1C	Brain_Cerebellum	fetal
Astrocyte	0.428949	0.66796	HBA1C	Brain_Cerebellum	fetal
Endothelial cell	-0.412844	0.679721	HBA1C	Brain_Cerebellum	fetal
Stromal cell	0.298762	0.765121	HBA1C	Brain_Cerebellum	fetal
Fibroblast	-0.141361	0.887585	HBA1C	Brain_Cerebellum	fetal
Radial glia	0.131834	0.895115	HBA1C	Brain_Cerebellum	fetal
Macrophage	0.119783	0.904655	HBA1C	Brain_Cerebellum	fetal
Ependymal cell	0.040712	0.967526	HBA1C	Brain_Cerebellum	fetal
Ependymal cell	2.68982	0.00714902	HBA1C	Brain_Cortex	fetal
Neutrophil	-0.744767	0.456413	HBA1C	Brain_Cortex	fetal
Neuron	-0.705347	0.480594	HBA1C	Brain_Cortex	fetal
Proliferating cell	0.626284	0.531129	HBA1C	Brain_Cortex	fetal
Erythroid cell	-0.388464	0.697672	HBA1C	Brain_Cortex	fetal
Microglia	-0.339774	0.734027	HBA1C	Brain_Cortex	fetal
Oligodendrocyte	-0.255468	0.798361	HBA1C	Brain_Cortex	fetal
Fibroblast	-0.243455	0.807653	HBA1C	Brain_Cortex	fetal
Astrocyte	-0.240334	0.810071	HBA1C	Brain_Cortex	fetal
Purkinje cell	-0.218139	0.827321	HBA1C	Brain_Cortex	fetal
Stromal cell	0.207905	0.835303	HBA1C	Brain_Cortex	fetal
Endothelial cell	0.161669	0.871567	HBA1C	Brain_Cortex	fetal
Macrophage	-0.161117	0.872001	HBA1C	Brain_Cortex	fetal
Radial glia	0.0979643	0.921961	HBA1C	Brain_Cortex	fetal
Endothelial cell	0.865031	0.387022	HBA1C	Brain_Frontal_Cortex_BA9	fetal
Proliferating cell	0.848876	0.39595	HBA1C	Brain_Frontal_Cortex_BA9	fetal
Neuron	-0.824541	0.409632	HBA1C	Brain_Frontal_Cortex_BA9	fetal
Erythroid cell	-0.469914	0.638416	HBA1C	Brain_Frontal_Cortex_BA9	fetal
Purkinje cell	0.424185	0.671431	HBA1C	Brain_Frontal_Cortex_BA9	fetal
Fibroblast	-0.413636	0.679141	HBA1C	Brain_Frontal_Cortex_BA9	fetal
Neutrophil	0.335267	0.737424	HBA1C	Brain_Frontal_Cortex_BA9	fetal
Microglia	-0.313807	0.753668	HBA1C	Brain_Frontal_Cortex_BA9	fetal
Stromal cell	0.270877	0.786486	HBA1C	Brain_Frontal_Cortex_BA9	fetal
Oligodendrocyte	0.22403	0.822734	HBA1C	Brain_Frontal_Cortex_BA9	fetal
Astrocyte	-0.174133	0.861761	HBA1C	Brain_Frontal_Cortex_BA9	fetal
Ependymal cell	-0.151211	0.879809	HBA1C	Brain_Frontal_Cortex_BA9	fetal
Radial glia	-0.0464237	0.962973	HBA1C	Brain_Frontal_Cortex_BA9	fetal
Macrophage	0.0398342	0.968225	HBA1C	Brain_Frontal_Cortex_BA9	fetal
Neutrophil	2.11434	0.0344859	HBA1C	Brain_Hippocampus	fetal
Fibroblast	1.34541	0.178492	HBA1C	Brain_Hippocampus	fetal
Endothelial cell	-1.09688	0.272693	HBA1C	Brain_Hippocampus	fetal
Erythroid cell	-0.770802	0.440824	HBA1C	Brain_Hippocampus	fetal
Proliferating cell	-0.718149	0.472666	HBA1C	Brain_Hippocampus	fetal
Ependymal cell	0.644471	0.51927	HBA1C	Brain_Hippocampus	fetal
Astrocyte	-0.579807	0.562044	HBA1C	Brain_Hippocampus	fetal
Macrophage	0.533593	0.593623	HBA1C	Brain_Hippocampus	fetal
Microglia	-0.479671	0.631461	HBA1C	Brain_Hippocampus	fetal
Stromal cell	-0.359943	0.71889	HBA1C	Brain_Hippocampus	fetal
Radial glia	-0.295311	0.767756	HBA1C	Brain_Hippocampus	fetal
Purkinje cell	0.272485	0.785249	HBA1C	Brain_Hippocampus	fetal
Oligodendrocyte	-0.106377	0.915283	HBA1C	Brain_Hippocampus	fetal
Neuron	0.0535421	0.9573	HBA1C	Brain_Hippocampus	fetal
Oligodendrocyte	-1.76172	0.0781173	HBA1C	Brain_Hypothalamus	fetal
Radial glia	1.53791	0.124071	HBA1C	Brain_Hypothalamus	fetal
Neuron	-1.46287	0.143502	HBA1C	Brain_Hypothalamus	fetal
Purkinje cell	1.36766	0.171417	HBA1C	Brain_Hypothalamus	fetal
Ependymal cell	-0.869113	0.384785	HBA1C	Brain_Hypothalamus	fetal
Astrocyte	-0.844857	0.39819	HBA1C	Brain_Hypothalamus	fetal
Microglia	0.767028	0.443065	HBA1C	Brain_Hypothalamus	fetal
Proliferating cell	-0.732856	0.463646	HBA1C	Brain_Hypothalamus	fetal
Endothelial cell	0.677753	0.497928	HBA1C	Brain_Hypothalamus	fetal
Stromal cell	0.557072	0.577478	HBA1C	Brain_Hypothalamus	fetal
Fibroblast	-0.545751	0.585237	HBA1C	Brain_Hypothalamus	fetal
Neutrophil	0.537177	0.591145	HBA1C	Brain_Hypothalamus	fetal
Erythroid cell	-0.436251	0.662655	HBA1C	Brain_Hypothalamus	fetal
Macrophage	-0.190594	0.848844	HBA1C	Brain_Hypothalamus	fetal
Neuron	-2.66939	0.00759888	HBA1C	Brain_Nucleus_accumbens_basal_ganglia	fetal
Purkinje cell	2.39168	0.0167715	HBA1C	Brain_Nucleus_accumbens_basal_ganglia	fetal
Endothelial cell	2.17348	0.0297439	HBA1C	Brain_Nucleus_accumbens_basal_ganglia	fetal
Stromal cell	1.85017	0.0642887	HBA1C	Brain_Nucleus_accumbens_basal_ganglia	fetal
Proliferating cell	1.8135	0.0697546	HBA1C	Brain_Nucleus_accumbens_basal_ganglia	fetal
Fibroblast	-1.78597	0.0741043	HBA1C	Brain_Nucleus_accumbens_basal_ganglia	fetal
Neutrophil	1.77104	0.0765535	HBA1C	Brain_Nucleus_accumbens_basal_ganglia	fetal
Macrophage	-1.66368	0.0961767	HBA1C	Brain_Nucleus_accumbens_basal_ganglia	fetal
Radial glia	-1.0208	0.307348	HBA1C	Brain_Nucleus_accumbens_basal_ganglia	fetal
Astrocyte	1.00895	0.312998	HBA1C	Brain_Nucleus_accumbens_basal_ganglia	fetal
Erythroid cell	0.660223	0.509111	HBA1C	Brain_Nucleus_accumbens_basal_ganglia	fetal
Oligodendrocyte	-0.652789	0.513892	HBA1C	Brain_Nucleus_accumbens_basal_ganglia	fetal
Microglia	0.230159	0.817968	HBA1C	Brain_Nucleus_accumbens_basal_ganglia	fetal
Ependymal cell	-0.0382012	0.969527	HBA1C	Brain_Nucleus_accumbens_basal_ganglia	fetal
Neuron	-1.73987	0.0818817	HBA1C	Brain_Putamen_basal_ganglia	fetal
Stromal cell	1.71906	0.0856027	HBA1C	Brain_Putamen_basal_ganglia	fetal
Erythroid cell	1.64509	0.099951	HBA1C	Brain_Putamen_basal_ganglia	fetal
Fibroblast	-1.64409	0.100158	HBA1C	Brain_Putamen_basal_ganglia	fetal
Purkinje cell	1.60378	0.108762	HBA1C	Brain_Putamen_basal_ganglia	fetal
Oligodendrocyte	-1.57622	0.114975	HBA1C	Brain_Putamen_basal_ganglia	fetal
Ependymal cell	1.38074	0.167358	HBA1C	Brain_Putamen_basal_ganglia	fetal
Radial glia	1.20208	0.229331	HBA1C	Brain_Putamen_basal_ganglia	fetal
Endothelial cell	1.20133	0.229622	HBA1C	Brain_Putamen_basal_ganglia	fetal
Macrophage	-0.903729	0.366139	HBA1C	Brain_Putamen_basal_ganglia	fetal
Proliferating cell	-0.901021	0.367577	HBA1C	Brain_Putamen_basal_ganglia	fetal
Astrocyte	0.65051	0.515363	HBA1C	Brain_Putamen_basal_ganglia	fetal
Neutrophil	-0.595517	0.551498	HBA1C	Brain_Putamen_basal_ganglia	fetal
Microglia	0.511838	0.608765	HBA1C	Brain_Putamen_basal_ganglia	fetal
Microglia	-1.19861	0.23068	HBA1C	Brain_Spinal_cord_cervical_c-1	fetal
Macrophage	1.11229	0.266012	HBA1C	Brain_Spinal_cord_cervical_c-1	fetal
Proliferating cell	1.02935	0.303317	HBA1C	Brain_Spinal_cord_cervical_c-1	fetal
Neuron	0.928074	0.353369	HBA1C	Brain_Spinal_cord_cervical_c-1	fetal
Stromal cell	-0.847874	0.396508	HBA1C	Brain_Spinal_cord_cervical_c-1	fetal
Fibroblast	0.841882	0.399854	HBA1C	Brain_Spinal_cord_cervical_c-1	fetal
Purkinje cell	-0.831304	0.405802	HBA1C	Brain_Spinal_cord_cervical_c-1	fetal
Radial glia	-0.579061	0.562548	HBA1C	Brain_Spinal_cord_cervical_c-1	fetal
Oligodendrocyte	-0.318518	0.750092	HBA1C	Brain_Spinal_cord_cervical_c-1	fetal
Erythroid cell	-0.159193	0.873517	HBA1C	Brain_Spinal_cord_cervical_c-1	fetal
Endothelial cell	-0.150836	0.880105	HBA1C	Brain_Spinal_cord_cervical_c-1	fetal
Astrocyte	-0.0796682	0.936501	HBA1C	Brain_Spinal_cord_cervical_c-1	fetal
Ependymal cell	0.0437237	0.965125	HBA1C	Brain_Spinal_cord_cervical_c-1	fetal
Neutrophil	0.02815	0.977542	HBA1C	Brain_Spinal_cord_cervical_c-1	fetal
Ependymal cell	1.21344	0.224962	HBA1C	Brain_Substantia_nigra	fetal
Radial glia	-0.889497	0.373736	HBA1C	Brain_Substantia_nigra	fetal
Endothelial cell	0.787598	0.430932	HBA1C	Brain_Substantia_nigra	fetal
Oligodendrocyte	0.752861	0.451533	HBA1C	Brain_Substantia_nigra	fetal
Purkinje cell	-0.611788	0.540678	HBA1C	Brain_Substantia_nigra	fetal
Astrocyte	0.568324	0.569815	HBA1C	Brain_Substantia_nigra	fetal
Erythroid cell	0.501	0.616371	HBA1C	Brain_Substantia_nigra	fetal
Neuron	0.428689	0.66815	HBA1C	Brain_Substantia_nigra	fetal
Neutrophil	-0.394241	0.693403	HBA1C	Brain_Substantia_nigra	fetal
Proliferating cell	0.357073	0.721037	HBA1C	Brain_Substantia_nigra	fetal
Macrophage	-0.245682	0.805928	HBA1C	Brain_Substantia_nigra	fetal
Fibroblast	-0.158829	0.873804	HBA1C	Brain_Substantia_nigra	fetal
Microglia	0.12428	0.901093	HBA1C	Brain_Substantia_nigra	fetal
Stromal cell	-0.0481815	0.961572	HBA1C	Brain_Substantia_nigra	fetal
Osteoblast	2.13437	0.0328123	HBA1C	Skin_Not_Sun_Exposed_Suprapubic	fetal
Endothelial cell	-1.61941	0.105359	HBA1C	Skin_Not_Sun_Exposed_Suprapubic	fetal
Proliferating cell	-1.29128	0.196605	HBA1C	Skin_Not_Sun_Exposed_Suprapubic	fetal
Mast cell	1.22964	0.218834	HBA1C	Skin_Not_Sun_Exposed_Suprapubic	fetal
Fibroblast	-1.08678	0.277135	HBA1C	Skin_Not_Sun_Exposed_Suprapubic	fetal
Macrophage	1.05184	0.292872	HBA1C	Skin_Not_Sun_Exposed_Suprapubic	fetal
Neutrophil	0.981052	0.326567	HBA1C	Skin_Not_Sun_Exposed_Suprapubic	fetal
Keratinocyte	0.900154	0.368038	HBA1C	Skin_Not_Sun_Exposed_Suprapubic	fetal
Skeletal muscle cell	-0.723758	0.469214	HBA1C	Skin_Not_Sun_Exposed_Suprapubic	fetal
Erythroid cell	-0.480012	0.631219	HBA1C	Skin_Not_Sun_Exposed_Suprapubic	fetal
Mesenchymal cell	-0.456215	0.648235	HBA1C	Skin_Not_Sun_Exposed_Suprapubic	fetal
Smooth muscle cell	-0.299093	0.764869	HBA1C	Skin_Not_Sun_Exposed_Suprapubic	fetal
Melanocyte	-0.048888	0.961009	HBA1C	Skin_Not_Sun_Exposed_Suprapubic	fetal
Mast cell	1.76843	0.0769896	HBA1C	Skin_Sun_Exposed_Lower_leg	fetal
Macrophage	1.48784	0.136793	HBA1C	Skin_Sun_Exposed_Lower_leg	fetal
Neutrophil	1.37225	0.169984	HBA1C	Skin_Sun_Exposed_Lower_leg	fetal
Erythroid cell	1.30009	0.193569	HBA1C	Skin_Sun_Exposed_Lower_leg	fetal
Endothelial cell	-0.952802	0.34069	HBA1C	Skin_Sun_Exposed_Lower_leg	fetal
Mesenchymal cell	0.877504	0.380213	HBA1C	Skin_Sun_Exposed_Lower_leg	fetal
Smooth muscle cell	-0.58363	0.55947	HBA1C	Skin_Sun_Exposed_Lower_leg	fetal
Keratinocyte	0.565795	0.571533	HBA1C	Skin_Sun_Exposed_Lower_leg	fetal
Proliferating cell	0.418455	0.675615	HBA1C	Skin_Sun_Exposed_Lower_leg	fetal
Melanocyte	0.396511	0.691728	HBA1C	Skin_Sun_Exposed_Lower_leg	fetal
Osteoblast	-0.320656	0.748471	HBA1C	Skin_Sun_Exposed_Lower_leg	fetal
Fibroblast	-0.261036	0.794065	HBA1C	Skin_Sun_Exposed_Lower_leg	fetal
Skeletal muscle cell	0.0843041	0.932815	HBA1C	Skin_Sun_Exposed_Lower_leg	fetal
Stromal cell	-2.06352	0.0390631	HDL	Brain_Amygdala	fetal
Endothelial cell	2.00702	0.0447473	HDL	Brain_Amygdala	fetal
Oligodendrocyte	-1.65996	0.0969223	HDL	Brain_Amygdala	fetal
Astrocyte	1.21922	0.22276	HDL	Brain_Amygdala	fetal
Microglia	1.21907	0.222817	HDL	Brain_Amygdala	fetal
Radial glia	1.20169	0.229482	HDL	Brain_Amygdala	fetal
Ependymal cell	-1.14947	0.250362	HDL	Brain_Amygdala	fetal
Erythroid cell	-1.14869	0.250684	HDL	Brain_Amygdala	fetal
Neuron	-0.706346	0.479973	HDL	Brain_Amygdala	fetal
Purkinje cell	0.669759	0.503012	HDL	Brain_Amygdala	fetal
Proliferating cell	-0.463302	0.643148	HDL	Brain_Amygdala	fetal
Neutrophil	0.453434	0.650236	HDL	Brain_Amygdala	fetal
Macrophage	-0.373459	0.708807	HDL	Brain_Amygdala	fetal
Fibroblast	0.103321	0.917708	HDL	Brain_Amygdala	fetal
Oligodendrocyte	-1.76172	0.0781164	HDL	Brain_Anterior_cingulate_cortex_BA24	fetal
Radial glia	1.06214	0.288173	HDL	Brain_Anterior_cingulate_cortex_BA24	fetal
Astrocyte	-0.782388	0.433987	HDL	Brain_Anterior_cingulate_cortex_BA24	fetal
Ependymal cell	-0.763165	0.445365	HDL	Brain_Anterior_cingulate_cortex_BA24	fetal
Stromal cell	0.622729	0.533462	HDL	Brain_Anterior_cingulate_cortex_BA24	fetal
Endothelial cell	0.614706	0.538749	HDL	Brain_Anterior_cingulate_cortex_BA24	fetal
Microglia	-0.57925	0.562421	HDL	Brain_Anterior_cingulate_cortex_BA24	fetal
Neuron	-0.555825	0.578331	HDL	Brain_Anterior_cingulate_cortex_BA24	fetal
Purkinje cell	0.554025	0.579562	HDL	Brain_Anterior_cingulate_cortex_BA24	fetal
Proliferating cell	0.409127	0.682446	HDL	Brain_Anterior_cingulate_cortex_BA24	fetal
Fibroblast	-0.132911	0.894264	HDL	Brain_Anterior_cingulate_cortex_BA24	fetal
Neutrophil	0.12609	0.899661	HDL	Brain_Anterior_cingulate_cortex_BA24	fetal
Macrophage	0.109629	0.912704	HDL	Brain_Anterior_cingulate_cortex_BA24	fetal
Erythroid cell	0.056421	0.955006	HDL	Brain_Anterior_cingulate_cortex_BA24	fetal
Endothelial cell	2.57673	0.00997395	HDL	Brain_Caudate_basal_ganglia	fetal
Macrophage	-2.35428	0.0185586	HDL	Brain_Caudate_basal_ganglia	fetal
Fibroblast	-2.24013	0.0250824	HDL	Brain_Caudate_basal_ganglia	fetal
Stromal cell	1.99346	0.0462106	HDL	Brain_Caudate_basal_ganglia	fetal
Neuron	-1.98129	0.0475582	HDL	Brain_Caudate_basal_ganglia	fetal
Purkinje cell	1.64093	0.100813	HDL	Brain_Caudate_basal_ganglia	fetal
Microglia	1.55396	0.120195	HDL	Brain_Caudate_basal_ganglia	fetal
Oligodendrocyte	-1.38335	0.166558	HDL	Brain_Caudate_basal_ganglia	fetal
Proliferating cell	1.23929	0.215237	HDL	Brain_Caudate_basal_ganglia	fetal
Neutrophil	-1.1805	0.2378	HDL	Brain_Caudate_basal_ganglia	fetal
Ependymal cell	-0.764824	0.444376	HDL	Brain_Caudate_basal_ganglia	fetal
Erythroid cell	0.60006	0.548466	HDL	Brain_Caudate_basal_ganglia	fetal
Astrocyte	0.422987	0.672305	HDL	Brain_Caudate_basal_ganglia	fetal
Radial glia	-0.135535	0.892189	HDL	Brain_Caudate_basal_ganglia	fetal
Endothelial cell	1.51745	0.129152	HDL	Brain_Cerebellar_Hemisphere	fetal
Astrocyte	1.4225	0.15488	HDL	Brain_Cerebellar_Hemisphere	fetal
Radial glia	-1.25174	0.210663	HDL	Brain_Cerebellar_Hemisphere	fetal
Fibroblast	-0.827141	0.408157	HDL	Brain_Cerebellar_Hemisphere	fetal
Neuron	-0.777261	0.437005	HDL	Brain_Cerebellar_Hemisphere	fetal
Oligodendrocyte	-0.729982	0.465401	HDL	Brain_Cerebellar_Hemisphere	fetal
Erythroid cell	0.553402	0.579988	HDL	Brain_Cerebellar_Hemisphere	fetal
Proliferating cell	0.525531	0.599214	HDL	Brain_Cerebellar_Hemisphere	fetal
Macrophage	-0.491427	0.623125	HDL	Brain_Cerebellar_Hemisphere	fetal
Microglia	0.439923	0.659993	HDL	Brain_Cerebellar_Hemisphere	fetal
Neutrophil	-0.418637	0.675481	HDL	Brain_Cerebellar_Hemisphere	fetal
Purkinje cell	0.416024	0.677392	HDL	Brain_Cerebellar_Hemisphere	fetal
Stromal cell	0.380452	0.70361	HDL	Brain_Cerebellar_Hemisphere	fetal
Ependymal cell	0.367188	0.713479	HDL	Brain_Cerebellar_Hemisphere	fetal
Endothelial cell	1.72196	0.0850767	HDL	Brain_Cerebellum	fetal
Purkinje cell	-1.57681	0.114838	HDL	Brain_Cerebellum	fetal
Neuron	1.21703	0.223592	HDL	Brain_Cerebellum	fetal
Macrophage	-1.08089	0.279745	HDL	Brain_Cerebellum	fetal
Ependymal cell	1.07894	0.280616	HDL	Brain_Cerebellum	fetal
Oligodendrocyte	1.01389	0.310636	HDL	Brain_Cerebellum	fetal
Erythroid cell	-0.994339	0.320058	HDL	Brain_Cerebellum	fetal
Fibroblast	-0.893954	0.371347	HDL	Brain_Cerebellum	fetal
Neutrophil	0.754576	0.450503	HDL	Brain_Cerebellum	fetal
Microglia	0.608262	0.543014	HDL	Brain_Cerebellum	fetal
Proliferating cell	-0.414096	0.678804	HDL	Brain_Cerebellum	fetal
Radial glia	-0.399993	0.689162	HDL	Brain_Cerebellum	fetal
Stromal cell	0.236213	0.813267	HDL	Brain_Cerebellum	fetal
Astrocyte	-0.0508874	0.959415	HDL	Brain_Cerebellum	fetal
Neutrophil	-1.72397	0.0847136	HDL	Brain_Cortex	fetal
Ependymal cell	-1.50874	0.131365	HDL	Brain_Cortex	fetal
Endothelial cell	1.32117	0.186445	HDL	Brain_Cortex	fetal
Macrophage	-1.26522	0.205793	HDL	Brain_Cortex	fetal
Neuron	0.784737	0.432608	HDL	Brain_Cortex	fetal
Fibroblast	-0.70591	0.480244	HDL	Brain_Cortex	fetal
Microglia	0.693888	0.487752	HDL	Brain_Cortex	fetal
Stromal cell	0.69215	0.488843	HDL	Brain_Cortex	fetal
Radial glia	-0.514921	0.606609	HDL	Brain_Cortex	fetal
Purkinje cell	-0.499607	0.617352	HDL	Brain_Cortex	fetal
Astrocyte	0.409776	0.68197	HDL	Brain_Cortex	fetal
Erythroid cell	-0.256859	0.797288	HDL	Brain_Cortex	fetal
Oligodendrocyte	0.141056	0.887826	HDL	Brain_Cortex	fetal
Proliferating cell	0.113265	0.909821	HDL	Brain_Cortex	fetal
Erythroid cell	1.76714	0.0772046	HDL	Brain_Frontal_Cortex_BA9	fetal
Radial glia	1.5647	0.117654	HDL	Brain_Frontal_Cortex_BA9	fetal
Neutrophil	-1.28321	0.199418	HDL	Brain_Frontal_Cortex_BA9	fetal
Fibroblast	-1.00187	0.316405	HDL	Brain_Frontal_Cortex_BA9	fetal
Oligodendrocyte	-0.876434	0.380794	HDL	Brain_Frontal_Cortex_BA9	fetal
Ependymal cell	-0.814589	0.415308	HDL	Brain_Frontal_Cortex_BA9	fetal
Endothelial cell	0.71718	0.473263	HDL	Brain_Frontal_Cortex_BA9	fetal
Proliferating cell	-0.515621	0.606119	HDL	Brain_Frontal_Cortex_BA9	fetal
Astrocyte	0.391668	0.695304	HDL	Brain_Frontal_Cortex_BA9	fetal
Stromal cell	0.352372	0.724559	HDL	Brain_Frontal_Cortex_BA9	fetal
Microglia	0.33429	0.73816	HDL	Brain_Frontal_Cortex_BA9	fetal
Neuron	-0.288511	0.772956	HDL	Brain_Frontal_Cortex_BA9	fetal
Macrophage	-0.256002	0.797949	HDL	Brain_Frontal_Cortex_BA9	fetal
Purkinje cell	-0.00582442	0.995353	HDL	Brain_Frontal_Cortex_BA9	fetal
Oligodendrocyte	-3.42802	0.000608001	HDL	Brain_Hippocampus	fetal
Radial glia	3.26961	0.00107695	HDL	Brain_Hippocampus	fetal
Neuron	-2.75423	0.005883	HDL	Brain_Hippocampus	fetal
Proliferating cell	-2.65105	0.00802425	HDL	Brain_Hippocampus	fetal
Purkinje cell	2.56661	0.0102697	HDL	Brain_Hippocampus	fetal
Ependymal cell	-2.33299	0.0196488	HDL	Brain_Hippocampus	fetal
Stromal cell	1.22524	0.220484	HDL	Brain_Hippocampus	fetal
Neutrophil	-0.82079	0.411766	HDL	Brain_Hippocampus	fetal
Astrocyte	0.776338	0.43755	HDL	Brain_Hippocampus	fetal
Fibroblast	0.426986	0.669389	HDL	Brain_Hippocampus	fetal
Microglia	-0.425871	0.670202	HDL	Brain_Hippocampus	fetal
Erythroid cell	-0.355263	0.722393	HDL	Brain_Hippocampus	fetal
Endothelial cell	-0.147183	0.882988	HDL	Brain_Hippocampus	fetal
Macrophage	0.0200233	0.984025	HDL	Brain_Hippocampus	fetal
Neutrophil	-2.32545	0.0200482	HDL	Brain_Hypothalamus	fetal
Neuron	1.35778	0.174534	HDL	Brain_Hypothalamus	fetal
Microglia	1.31169	0.189626	HDL	Brain_Hypothalamus	fetal
Purkinje cell	-1.22595	0.220219	HDL	Brain_Hypothalamus	fetal
Erythroid cell	0.676581	0.498672	HDL	Brain_Hypothalamus	fetal
Proliferating cell	0.649567	0.515972	HDL	Brain_Hypothalamus	fetal
Astrocyte	0.482755	0.62927	HDL	Brain_Hypothalamus	fetal
Oligodendrocyte	0.365925	0.714421	HDL	Brain_Hypothalamus	fetal
Radial glia	-0.355769	0.722014	HDL	Brain_Hypothalamus	fetal
Fibroblast	-0.200135	0.841375	HDL	Brain_Hypothalamus	fetal
Ependymal cell	0.17206	0.86339	HDL	Brain_Hypothalamus	fetal
Endothelial cell	-0.161215	0.871924	HDL	Brain_Hypothalamus	fetal
Macrophage	0.125152	0.900403	HDL	Brain_Hypothalamus	fetal
Stromal cell	0.0764558	0.939056	HDL	Brain_Hypothalamus	fetal
Microglia	2.13017	0.0331576	HDL	Brain_Nucleus_accumbens_basal_ganglia	fetal
Endothelial cell	1.76889	0.0769128	HDL	Brain_Nucleus_accumbens_basal_ganglia	fetal
Macrophage	-1.60576	0.108326	HDL	Brain_Nucleus_accumbens_basal_ganglia	fetal
Purkinje cell	1.47263	0.140852	HDL	Brain_Nucleus_accumbens_basal_ganglia	fetal
Fibroblast	-1.46018	0.14424	HDL	Brain_Nucleus_accumbens_basal_ganglia	fetal
Oligodendrocyte	-1.45482	0.145719	HDL	Brain_Nucleus_accumbens_basal_ganglia	fetal
Neuron	-1.20007	0.230112	HDL	Brain_Nucleus_accumbens_basal_ganglia	fetal
Ependymal cell	-0.857998	0.390893	HDL	Brain_Nucleus_accumbens_basal_ganglia	fetal
Stromal cell	0.787299	0.431107	HDL	Brain_Nucleus_accumbens_basal_ganglia	fetal
Radial glia	0.758346	0.448244	HDL	Brain_Nucleus_accumbens_basal_ganglia	fetal
Neutrophil	-0.572157	0.567216	HDL	Brain_Nucleus_accumbens_basal_ganglia	fetal
Erythroid cell	-0.51977	0.603224	HDL	Brain_Nucleus_accumbens_basal_ganglia	fetal
Proliferating cell	-0.374794	0.707814	HDL	Brain_Nucleus_accumbens_basal_ganglia	fetal
Astrocyte	-0.294255	0.768563	HDL	Brain_Nucleus_accumbens_basal_ganglia	fetal
Oligodendrocyte	-1.4712	0.141237	HDL	Brain_Putamen_basal_ganglia	fetal
Purkinje cell	0.999183	0.317706	HDL	Brain_Putamen_basal_ganglia	fetal
Astrocyte	0.782847	0.433717	HDL	Brain_Putamen_basal_ganglia	fetal
Neuron	-0.643563	0.519859	HDL	Brain_Putamen_basal_ganglia	fetal
Radial glia	0.545874	0.585153	HDL	Brain_Putamen_basal_ganglia	fetal
Stromal cell	-0.363959	0.715889	HDL	Brain_Putamen_basal_ganglia	fetal
Fibroblast	0.316426	0.751679	HDL	Brain_Putamen_basal_ganglia	fetal
Neutrophil	0.21572	0.829206	HDL	Brain_Putamen_basal_ganglia	fetal
Endothelial cell	0.123433	0.901764	HDL	Brain_Putamen_basal_ganglia	fetal
Proliferating cell	0.0971528	0.922605	HDL	Brain_Putamen_basal_ganglia	fetal
Erythroid cell	-0.0958455	0.923643	HDL	Brain_Putamen_basal_ganglia	fetal
Microglia	-0.0540063	0.95693	HDL	Brain_Putamen_basal_ganglia	fetal
Ependymal cell	0.0400801	0.968029	HDL	Brain_Putamen_basal_ganglia	fetal
Macrophage	-0.0208209	0.983389	HDL	Brain_Putamen_basal_ganglia	fetal
Ependymal cell	-2.02533	0.0428333	HDL	Brain_Spinal_cord_cervical_c-1	fetal
Radial glia	1.41017	0.158489	HDL	Brain_Spinal_cord_cervical_c-1	fetal
Proliferating cell	-1.37265	0.169862	HDL	Brain_Spinal_cord_cervical_c-1	fetal
Erythroid cell	-1.21983	0.22253	HDL	Brain_Spinal_cord_cervical_c-1	fetal
Astrocyte	-1.1892	0.234361	HDL	Brain_Spinal_cord_cervical_c-1	fetal
Microglia	0.80134	0.422935	HDL	Brain_Spinal_cord_cervical_c-1	fetal
Stromal cell	0.793043	0.427753	HDL	Brain_Spinal_cord_cervical_c-1	fetal
Macrophage	-0.716983	0.473385	HDL	Brain_Spinal_cord_cervical_c-1	fetal
Oligodendrocyte	-0.690428	0.489925	HDL	Brain_Spinal_cord_cervical_c-1	fetal
Neutrophil	-0.556377	0.577953	HDL	Brain_Spinal_cord_cervical_c-1	fetal
Purkinje cell	0.509601	0.610331	HDL	Brain_Spinal_cord_cervical_c-1	fetal
Fibroblast	0.311993	0.755046	HDL	Brain_Spinal_cord_cervical_c-1	fetal
Neuron	0.281171	0.778579	HDL	Brain_Spinal_cord_cervical_c-1	fetal
Endothelial cell	0.0179299	0.985695	HDL	Brain_Spinal_cord_cervical_c-1	fetal
Erythroid cell	-1.69174	0.0906958	HDL	Brain_Substantia_nigra	fetal
Microglia	1.1878	0.234913	HDL	Brain_Substantia_nigra	fetal
Macrophage	-1.07616	0.281858	HDL	Brain_Substantia_nigra	fetal
Purkinje cell	0.849492	0.395608	HDL	Brain_Substantia_nigra	fetal
Oligodendrocyte	-0.843719	0.398827	HDL	Brain_Substantia_nigra	fetal
Ependymal cell	0.741372	0.458468	HDL	Brain_Substantia_nigra	fetal
Neuron	-0.724119	0.468993	HDL	Brain_Substantia_nigra	fetal
Proliferating cell	-0.640314	0.521969	HDL	Brain_Substantia_nigra	fetal
Radial glia	0.506246	0.612684	HDL	Brain_Substantia_nigra	fetal
Endothelial cell	0.454445	0.649508	HDL	Brain_Substantia_nigra	fetal
Astrocyte	-0.0715595	0.942952	HDL	Brain_Substantia_nigra	fetal
Fibroblast	0.067194	0.946427	HDL	Brain_Substantia_nigra	fetal
Stromal cell	0.0462523	0.963109	HDL	Brain_Substantia_nigra	fetal
Neutrophil	-0.0102314	0.991837	HDL	Brain_Substantia_nigra	fetal
Macrophage	-2.55683	0.010563	HDL	Skin_Not_Sun_Exposed_Suprapubic	fetal
Fibroblast	-2.11292	0.0346074	HDL	Skin_Not_Sun_Exposed_Suprapubic	fetal
Skeletal muscle cell	0.821042	0.411622	HDL	Skin_Not_Sun_Exposed_Suprapubic	fetal
Endothelial cell	0.719186	0.472026	HDL	Skin_Not_Sun_Exposed_Suprapubic	fetal
Keratinocyte	0.709912	0.477759	HDL	Skin_Not_Sun_Exposed_Suprapubic	fetal
Melanocyte	0.580507	0.561573	HDL	Skin_Not_Sun_Exposed_Suprapubic	fetal
Smooth muscle cell	-0.47395	0.635536	HDL	Skin_Not_Sun_Exposed_Suprapubic	fetal
Erythroid cell	0.463707	0.642857	HDL	Skin_Not_Sun_Exposed_Suprapubic	fetal
Mast cell	0.428744	0.66811	HDL	Skin_Not_Sun_Exposed_Suprapubic	fetal
Neutrophil	-0.307439	0.758509	HDL	Skin_Not_Sun_Exposed_Suprapubic	fetal
Proliferating cell	0.299519	0.764544	HDL	Skin_Not_Sun_Exposed_Suprapubic	fetal
Osteoblast	-0.29137	0.770768	HDL	Skin_Not_Sun_Exposed_Suprapubic	fetal
Mesenchymal cell	0.271328	0.786139	HDL	Skin_Not_Sun_Exposed_Suprapubic	fetal
Proliferating cell	2.22965	0.025771	HDL	Skin_Sun_Exposed_Lower_leg	fetal
Smooth muscle cell	-1.58698	0.112517	HDL	Skin_Sun_Exposed_Lower_leg	fetal
Osteoblast	-1.57596	0.115036	HDL	Skin_Sun_Exposed_Lower_leg	fetal
Fibroblast	-1.51649	0.129395	HDL	Skin_Sun_Exposed_Lower_leg	fetal
Macrophage	-1.50677	0.13187	HDL	Skin_Sun_Exposed_Lower_leg	fetal
Endothelial cell	1.29975	0.193688	HDL	Skin_Sun_Exposed_Lower_leg	fetal
Mesenchymal cell	1.29857	0.194093	HDL	Skin_Sun_Exposed_Lower_leg	fetal
Mast cell	1.17433	0.240264	HDL	Skin_Sun_Exposed_Lower_leg	fetal
Neutrophil	0.752226	0.451915	HDL	Skin_Sun_Exposed_Lower_leg	fetal
Skeletal muscle cell	0.687574	0.491721	HDL	Skin_Sun_Exposed_Lower_leg	fetal
Melanocyte	0.555872	0.578298	HDL	Skin_Sun_Exposed_Lower_leg	fetal
Keratinocyte	-0.278177	0.780877	HDL	Skin_Sun_Exposed_Lower_leg	fetal
Erythroid cell	-0.261859	0.79343	HDL	Skin_Sun_Exposed_Lower_leg	fetal
Proliferating cell	-7.15624	8.29115e-13	Height	Brain_Amygdala	fetal
Neutrophil	5.06311	4.1248e-07	Height	Brain_Amygdala	fetal
Radial glia	4.77133	1.83013e-06	Height	Brain_Amygdala	fetal
Endothelial cell	3.36858	0.000755571	Height	Brain_Amygdala	fetal
Purkinje cell	2.93312	0.00335573	Height	Brain_Amygdala	fetal
Fibroblast	-2.65295	0.00797915	Height	Brain_Amygdala	fetal
Neuron	-2.00263	0.0452169	Height	Brain_Amygdala	fetal
Microglia	-1.86098	0.0627468	Height	Brain_Amygdala	fetal
Oligodendrocyte	-1.33027	0.183429	Height	Brain_Amygdala	fetal
Ependymal cell	-1.26427	0.206133	Height	Brain_Amygdala	fetal
Astrocyte	-0.734076	0.462902	Height	Brain_Amygdala	fetal
Macrophage	0.646646	0.517861	Height	Brain_Amygdala	fetal
Erythroid cell	0.192465	0.847378	Height	Brain_Amygdala	fetal
Stromal cell	0.0730213	0.941789	Height	Brain_Amygdala	fetal
Stromal cell	-4.12823	3.65566e-05	Height	Brain_Anterior_cingulate_cortex_BA24	fetal
Proliferating cell	-3.5458	0.000391423	Height	Brain_Anterior_cingulate_cortex_BA24	fetal
Fibroblast	3.28074	0.00103535	Height	Brain_Anterior_cingulate_cortex_BA24	fetal
Radial glia	3.20679	0.00134223	Height	Brain_Anterior_cingulate_cortex_BA24	fetal
Endothelial cell	-2.96781	0.00299926	Height	Brain_Anterior_cingulate_cortex_BA24	fetal
Oligodendrocyte	-1.85767	0.0632158	Height	Brain_Anterior_cingulate_cortex_BA24	fetal
Astrocyte	-1.59819	0.11	Height	Brain_Anterior_cingulate_cortex_BA24	fetal
Ependymal cell	1.38275	0.166743	Height	Brain_Anterior_cingulate_cortex_BA24	fetal
Erythroid cell	-1.30669	0.191318	Height	Brain_Anterior_cingulate_cortex_BA24	fetal
Neutrophil	1.22513	0.220528	Height	Brain_Anterior_cingulate_cortex_BA24	fetal
Macrophage	0.825835	0.408898	Height	Brain_Anterior_cingulate_cortex_BA24	fetal
Microglia	0.626999	0.53066	Height	Brain_Anterior_cingulate_cortex_BA24	fetal
Purkinje cell	0.590591	0.554794	Height	Brain_Anterior_cingulate_cortex_BA24	fetal
Neuron	-0.334291	0.73816	Height	Brain_Anterior_cingulate_cortex_BA24	fetal
Radial glia	2.74463	0.00605797	Height	Brain_Caudate_basal_ganglia	fetal
Oligodendrocyte	-2.70153	0.00690221	Height	Brain_Caudate_basal_ganglia	fetal
Astrocyte	-2.10251	0.0355089	Height	Brain_Caudate_basal_ganglia	fetal
Macrophage	1.73744	0.08231	Height	Brain_Caudate_basal_ganglia	fetal
Stromal cell	-1.66095	0.096723	Height	Brain_Caudate_basal_ganglia	fetal
Endothelial cell	-1.65776	0.0973657	Height	Brain_Caudate_basal_ganglia	fetal
Proliferating cell	-1.32609	0.184811	Height	Brain_Caudate_basal_ganglia	fetal
Neuron	1.24252	0.214044	Height	Brain_Caudate_basal_ganglia	fetal
Fibroblast	1.06661	0.28615	Height	Brain_Caudate_basal_ganglia	fetal
Neutrophil	-1.0587	0.289735	Height	Brain_Caudate_basal_ganglia	fetal
Ependymal cell	0.586355	0.557637	Height	Brain_Caudate_basal_ganglia	fetal
Erythroid cell	0.282932	0.777229	Height	Brain_Caudate_basal_ganglia	fetal
Purkinje cell	0.148595	0.881874	Height	Brain_Caudate_basal_ganglia	fetal
Microglia	-0.118384	0.905763	Height	Brain_Caudate_basal_ganglia	fetal
Radial glia	3.42517	0.000614415	Height	Brain_Cerebellar_Hemisphere	fetal
Neutrophil	-2.70521	0.00682614	Height	Brain_Cerebellar_Hemisphere	fetal
Microglia	-2.54059	0.0110667	Height	Brain_Cerebellar_Hemisphere	fetal
Ependymal cell	-2.46123	0.0138461	Height	Brain_Cerebellar_Hemisphere	fetal
Macrophage	2.41176	0.0158759	Height	Brain_Cerebellar_Hemisphere	fetal
Stromal cell	1.92705	0.053974	Height	Brain_Cerebellar_Hemisphere	fetal
Astrocyte	-1.75863	0.0786402	Height	Brain_Cerebellar_Hemisphere	fetal
Oligodendrocyte	-1.72484	0.0845569	Height	Brain_Cerebellar_Hemisphere	fetal
Proliferating cell	-1.46084	0.144059	Height	Brain_Cerebellar_Hemisphere	fetal
Fibroblast	-1.17993	0.238029	Height	Brain_Cerebellar_Hemisphere	fetal
Erythroid cell	1.03967	0.298492	Height	Brain_Cerebellar_Hemisphere	fetal
Purkinje cell	1.03564	0.300368	Height	Brain_Cerebellar_Hemisphere	fetal
Endothelial cell	-0.647605	0.51724	Height	Brain_Cerebellar_Hemisphere	fetal
Neuron	-0.636663	0.524344	Height	Brain_Cerebellar_Hemisphere	fetal
Microglia	-4.23176	2.31875e-05	Height	Brain_Cerebellum	fetal
Oligodendrocyte	-3.32769	0.000875692	Height	Brain_Cerebellum	fetal
Proliferating cell	-3.18315	0.00145683	Height	Brain_Cerebellum	fetal
Radial glia	2.97725	0.00290843	Height	Brain_Cerebellum	fetal
Astrocyte	2.45446	0.0141098	Height	Brain_Cerebellum	fetal
Purkinje cell	2.31941	0.0203727	Height	Brain_Cerebellum	fetal
Ependymal cell	-1.96388	0.0495438	Height	Brain_Cerebellum	fetal
Stromal cell	-1.83362	0.0667109	Height	Brain_Cerebellum	fetal
Macrophage	1.68543	0.091906	Height	Brain_Cerebellum	fetal
Fibroblast	1.13249	0.257429	Height	Brain_Cerebellum	fetal
Endothelial cell	-1.1244	0.260842	Height	Brain_Cerebellum	fetal
Erythroid cell	1.01745	0.30894	Height	Brain_Cerebellum	fetal
Neuron	-0.921545	0.356766	Height	Brain_Cerebellum	fetal
Neutrophil	0.724654	0.468664	Height	Brain_Cerebellum	fetal
Radial glia	3.86706	0.000110154	Height	Brain_Cortex	fetal
Proliferating cell	-3.11664	0.00182923	Height	Brain_Cortex	fetal
Endothelial cell	-3.11212	0.00185751	Height	Brain_Cortex	fetal
Oligodendrocyte	-3.00341	0.00266974	Height	Brain_Cortex	fetal
Fibroblast	2.84668	0.00441771	Height	Brain_Cortex	fetal
Macrophage	2.48812	0.0128419	Height	Brain_Cortex	fetal
Stromal cell	-2.26174	0.0237136	Height	Brain_Cortex	fetal
Purkinje cell	1.58002	0.114103	Height	Brain_Cortex	fetal
Erythroid cell	-1.4331	0.15183	Height	Brain_Cortex	fetal
Astrocyte	-1.28578	0.198521	Height	Brain_Cortex	fetal
Microglia	-1.19849	0.230726	Height	Brain_Cortex	fetal
Ependymal cell	-0.927954	0.353431	Height	Brain_Cortex	fetal
Neutrophil	0.266309	0.790002	Height	Brain_Cortex	fetal
Neuron	0.262359	0.793045	Height	Brain_Cortex	fetal
Neutrophil	5.9676	2.40764e-09	Height	Brain_Frontal_Cortex_BA9	fetal
Proliferating cell	-5.9444	2.77479e-09	Height	Brain_Frontal_Cortex_BA9	fetal
Radial glia	4.25135	2.12489e-05	Height	Brain_Frontal_Cortex_BA9	fetal
Purkinje cell	2.87309	0.00406481	Height	Brain_Frontal_Cortex_BA9	fetal
Fibroblast	2.80963	0.00495977	Height	Brain_Frontal_Cortex_BA9	fetal
Ependymal cell	-2.23531	0.0253967	Height	Brain_Frontal_Cortex_BA9	fetal
Stromal cell	-1.9952	0.0460211	Height	Brain_Frontal_Cortex_BA9	fetal
Oligodendrocyte	-1.64969	0.0990056	Height	Brain_Frontal_Cortex_BA9	fetal
Erythroid cell	1.29674	0.194719	Height	Brain_Frontal_Cortex_BA9	fetal
Astrocyte	-0.984705	0.324769	Height	Brain_Frontal_Cortex_BA9	fetal
Microglia	-0.701613	0.482921	Height	Brain_Frontal_Cortex_BA9	fetal
Neuron	-0.34752	0.728201	Height	Brain_Frontal_Cortex_BA9	fetal
Endothelial cell	-0.223404	0.823221	Height	Brain_Frontal_Cortex_BA9	fetal
Macrophage	0.0661794	0.947235	Height	Brain_Frontal_Cortex_BA9	fetal
Proliferating cell	-7.75228	9.10383e-15	Height	Brain_Hippocampus	fetal
Astrocyte	3.87231	0.000107808	Height	Brain_Hippocampus	fetal
Radial glia	3.41239	0.000643961	Height	Brain_Hippocampus	fetal
Endothelial cell	-3.15427	0.00160901	Height	Brain_Hippocampus	fetal
Neutrophil	-2.63076	0.00851932	Height	Brain_Hippocampus	fetal
Neuron	1.91671	0.0552748	Height	Brain_Hippocampus	fetal
Ependymal cell	-1.72905	0.0838002	Height	Brain_Hippocampus	fetal
Fibroblast	1.49456	0.135029	Height	Brain_Hippocampus	fetal
Microglia	1.39959	0.161637	Height	Brain_Hippocampus	fetal
Oligodendrocyte	-1.25315	0.210152	Height	Brain_Hippocampus	fetal
Erythroid cell	1.1342	0.25671	Height	Brain_Hippocampus	fetal
Stromal cell	-1.024	0.305836	Height	Brain_Hippocampus	fetal
Macrophage	0.211667	0.832367	Height	Brain_Hippocampus	fetal
Purkinje cell	-0.192657	0.847228	Height	Brain_Hippocampus	fetal
Fibroblast	3.49149	0.000480328	Height	Brain_Hypothalamus	fetal
Stromal cell	-2.78475	0.00535688	Height	Brain_Hypothalamus	fetal
Erythroid cell	2.58372	0.00977421	Height	Brain_Hypothalamus	fetal
Proliferating cell	-2.39271	0.0167244	Height	Brain_Hypothalamus	fetal
Oligodendrocyte	-2.27871	0.0226842	Height	Brain_Hypothalamus	fetal
Endothelial cell	-1.77577	0.0757716	Height	Brain_Hypothalamus	fetal
Radial glia	1.53142	0.125665	Height	Brain_Hypothalamus	fetal
Astrocyte	1.37572	0.16891	Height	Brain_Hypothalamus	fetal
Microglia	1.28316	0.199437	Height	Brain_Hypothalamus	fetal
Purkinje cell	1.20854	0.226839	Height	Brain_Hypothalamus	fetal
Neutrophil	-0.957307	0.338412	Height	Brain_Hypothalamus	fetal
Ependymal cell	-0.852001	0.394213	Height	Brain_Hypothalamus	fetal
Neuron	-0.759034	0.447832	Height	Brain_Hypothalamus	fetal
Macrophage	0.350157	0.726221	Height	Brain_Hypothalamus	fetal
Proliferating cell	-5.48207	4.20378e-08	Height	Brain_Nucleus_accumbens_basal_ganglia	fetal
Stromal cell	-4.49893	6.82955e-06	Height	Brain_Nucleus_accumbens_basal_ganglia	fetal
Neuron	4.2464	2.17231e-05	Height	Brain_Nucleus_accumbens_basal_ganglia	fetal
Purkinje cell	-2.93297	0.00335732	Height	Brain_Nucleus_accumbens_basal_ganglia	fetal
Radial glia	2.92951	0.00339499	Height	Brain_Nucleus_accumbens_basal_ganglia	fetal
Microglia	-2.67785	0.00740961	Height	Brain_Nucleus_accumbens_basal_ganglia	fetal
Ependymal cell	-2.4479	0.0143691	Height	Brain_Nucleus_accumbens_basal_ganglia	fetal
Macrophage	2.37528	0.0175357	Height	Brain_Nucleus_accumbens_basal_ganglia	fetal
Erythroid cell	-2.21285	0.0269081	Height	Brain_Nucleus_accumbens_basal_ganglia	fetal
Fibroblast	2.0267	0.0426926	Height	Brain_Nucleus_accumbens_basal_ganglia	fetal
Endothelial cell	-1.99268	0.0462969	Height	Brain_Nucleus_accumbens_basal_ganglia	fetal
Oligodendrocyte	0.930263	0.352235	Height	Brain_Nucleus_accumbens_basal_ganglia	fetal
Neutrophil	0.486524	0.626596	Height	Brain_Nucleus_accumbens_basal_ganglia	fetal
Astrocyte	0.165845	0.868279	Height	Brain_Nucleus_accumbens_basal_ganglia	fetal
Proliferating cell	-8.03664	8.88178e-16	Height	Brain_Putamen_basal_ganglia	fetal
Radial glia	4.1134	3.8987e-05	Height	Brain_Putamen_basal_ganglia	fetal
Oligodendrocyte	-3.69635	0.000218722	Height	Brain_Putamen_basal_ganglia	fetal
Fibroblast	3.21649	0.00129771	Height	Brain_Putamen_basal_ganglia	fetal
Microglia	3.00498	0.002656	Height	Brain_Putamen_basal_ganglia	fetal
Stromal cell	-2.99051	0.00278513	Height	Brain_Putamen_basal_ganglia	fetal
Endothelial cell	-2.33139	0.0197328	Height	Brain_Putamen_basal_ganglia	fetal
Erythroid cell	-1.7235	0.0847979	Height	Brain_Putamen_basal_ganglia	fetal
Purkinje cell	1.69097	0.0908431	Height	Brain_Putamen_basal_ganglia	fetal
Neutrophil	-1.5859	0.112763	Height	Brain_Putamen_basal_ganglia	fetal
Macrophage	-1.06044	0.288944	Height	Brain_Putamen_basal_ganglia	fetal
Neuron	0.846453	0.3973	Height	Brain_Putamen_basal_ganglia	fetal
Astrocyte	0.155756	0.876225	Height	Brain_Putamen_basal_ganglia	fetal
Ependymal cell	-0.121357	0.903408	Height	Brain_Putamen_basal_ganglia	fetal
Oligodendrocyte	4.25162	2.12233e-05	Height	Brain_Spinal_cord_cervical_c-1	fetal
Macrophage	-3.83524	0.000125443	Height	Brain_Spinal_cord_cervical_c-1	fetal
Microglia	3.77071	0.000162786	Height	Brain_Spinal_cord_cervical_c-1	fetal
Erythroid cell	2.76952	0.00561398	Height	Brain_Spinal_cord_cervical_c-1	fetal
Neutrophil	-2.46435	0.0137264	Height	Brain_Spinal_cord_cervical_c-1	fetal
Proliferating cell	-2.12772	0.0333601	Height	Brain_Spinal_cord_cervical_c-1	fetal
Endothelial cell	-1.47238	0.140918	Height	Brain_Spinal_cord_cervical_c-1	fetal
Neuron	1.30857	0.190681	Height	Brain_Spinal_cord_cervical_c-1	fetal
Astrocyte	1.2018	0.229443	Height	Brain_Spinal_cord_cervical_c-1	fetal
Ependymal cell	0.713338	0.475637	Height	Brain_Spinal_cord_cervical_c-1	fetal
Purkinje cell	-0.362322	0.717111	Height	Brain_Spinal_cord_cervical_c-1	fetal
Stromal cell	0.28102	0.778695	Height	Brain_Spinal_cord_cervical_c-1	fetal
Fibroblast	0.169342	0.865528	Height	Brain_Spinal_cord_cervical_c-1	fetal
Radial glia	-0.0207155	0.983473	Height	Brain_Spinal_cord_cervical_c-1	fetal
Macrophage	6.10205	1.04715e-09	Height	Brain_Substantia_nigra	fetal
Microglia	-5.98956	2.10405e-09	Height	Brain_Substantia_nigra	fetal
Ependymal cell	-4.21374	2.51172e-05	Height	Brain_Substantia_nigra	fetal
Endothelial cell	-2.47822	0.0132038	Height	Brain_Substantia_nigra	fetal
Fibroblast	2.34896	0.0188258	Height	Brain_Substantia_nigra	fetal
Stromal cell	-1.72427	0.0846597	Height	Brain_Substantia_nigra	fetal
Neutrophil	1.47803	0.1394	Height	Brain_Substantia_nigra	fetal
Neuron	1.13535	0.256227	Height	Brain_Substantia_nigra	fetal
Purkinje cell	-0.69503	0.487036	Height	Brain_Substantia_nigra	fetal
Astrocyte	0.451528	0.651609	Height	Brain_Substantia_nigra	fetal
Proliferating cell	0.188657	0.850362	Height	Brain_Substantia_nigra	fetal
Oligodendrocyte	0.136366	0.891532	Height	Brain_Substantia_nigra	fetal
Erythroid cell	0.0277162	0.977889	Height	Brain_Substantia_nigra	fetal
Radial glia	0.016219	0.98706	Height	Brain_Substantia_nigra	fetal
Mesenchymal cell	-11.4463	0	Height	Skin_Not_Sun_Exposed_Suprapubic	fetal
Endothelial cell	5.99244	2.06721e-09	Height	Skin_Not_Sun_Exposed_Suprapubic	fetal
Skeletal muscle cell	-5.24471	1.56525e-07	Height	Skin_Not_Sun_Exposed_Suprapubic	fetal
Neutrophil	-4.55809	5.16219e-06	Height	Skin_Not_Sun_Exposed_Suprapubic	fetal
Melanocyte	-3.72151	0.000198038	Height	Skin_Not_Sun_Exposed_Suprapubic	fetal
Keratinocyte	2.54813	0.0108301	Height	Skin_Not_Sun_Exposed_Suprapubic	fetal
Macrophage	2.50491	0.0122484	Height	Skin_Not_Sun_Exposed_Suprapubic	fetal
Osteoblast	2.46199	0.0138169	Height	Skin_Not_Sun_Exposed_Suprapubic	fetal
Fibroblast	1.77932	0.0751871	Height	Skin_Not_Sun_Exposed_Suprapubic	fetal
Proliferating cell	1.74711	0.0806174	Height	Skin_Not_Sun_Exposed_Suprapubic	fetal
Erythroid cell	-0.438508	0.661018	Height	Skin_Not_Sun_Exposed_Suprapubic	fetal
Mast cell	0.405683	0.684975	Height	Skin_Not_Sun_Exposed_Suprapubic	fetal
Smooth muscle cell	0.085063	0.932211	Height	Skin_Not_Sun_Exposed_Suprapubic	fetal
Neutrophil	-8.08777	6.66134e-16	Height	Skin_Sun_Exposed_Lower_leg	fetal
Erythroid cell	-3.93484	8.32524e-05	Height	Skin_Sun_Exposed_Lower_leg	fetal
Macrophage	3.41329	0.000641826	Height	Skin_Sun_Exposed_Lower_leg	fetal
Fibroblast	-3.11797	0.00182104	Height	Skin_Sun_Exposed_Lower_leg	fetal
Keratinocyte	2.34506	0.019024	Height	Skin_Sun_Exposed_Lower_leg	fetal
Smooth muscle cell	2.13487	0.0327715	Height	Skin_Sun_Exposed_Lower_leg	fetal
Melanocyte	1.67289	0.0943483	Height	Skin_Sun_Exposed_Lower_leg	fetal
Proliferating cell	1.23287	0.217623	Height	Skin_Sun_Exposed_Lower_leg	fetal
Endothelial cell	-1.17999	0.238004	Height	Skin_Sun_Exposed_Lower_leg	fetal
Osteoblast	0.872342	0.383022	Height	Skin_Sun_Exposed_Lower_leg	fetal
Mast cell	0.813531	0.415913	Height	Skin_Sun_Exposed_Lower_leg	fetal
Skeletal muscle cell	0.292067	0.770236	Height	Skin_Sun_Exposed_Lower_leg	fetal
Mesenchymal cell	0.236115	0.813343	Height	Skin_Sun_Exposed_Lower_leg	fetal
Oligodendrocyte	-2.49301	0.0126664	HOMA-B	Brain_Amygdala	fetal
Radial glia	1.55349	0.120305	HOMA-B	Brain_Amygdala	fetal
Ependymal cell	-1.45231	0.146415	HOMA-B	Brain_Amygdala	fetal
Endothelial cell	1.31617	0.188119	HOMA-B	Brain_Amygdala	fetal
Purkinje cell	1.20481	0.228278	HOMA-B	Brain_Amygdala	fetal
Neutrophil	-1.0231	0.30626	HOMA-B	Brain_Amygdala	fetal
Fibroblast	0.756782	0.44918	HOMA-B	Brain_Amygdala	fetal
Neuron	-0.551078	0.58158	HOMA-B	Brain_Amygdala	fetal
Stromal cell	-0.491422	0.623128	HOMA-B	Brain_Amygdala	fetal
Proliferating cell	-0.447657	0.654401	HOMA-B	Brain_Amygdala	fetal
Macrophage	-0.362444	0.71702	HOMA-B	Brain_Amygdala	fetal
Erythroid cell	-0.304534	0.760721	HOMA-B	Brain_Amygdala	fetal
Astrocyte	-0.289275	0.772371	HOMA-B	Brain_Amygdala	fetal
Microglia	-0.177517	0.859103	HOMA-B	Brain_Amygdala	fetal
Astrocyte	-1.82719	0.067671	HOMA-B	Brain_Anterior_cingulate_cortex_BA24	fetal
Radial glia	1.46815	0.142063	HOMA-B	Brain_Anterior_cingulate_cortex_BA24	fetal
Neuron	-0.91247	0.361522	HOMA-B	Brain_Anterior_cingulate_cortex_BA24	fetal
Neutrophil	0.661241	0.508458	HOMA-B	Brain_Anterior_cingulate_cortex_BA24	fetal
Stromal cell	-0.651557	0.514687	HOMA-B	Brain_Anterior_cingulate_cortex_BA24	fetal
Oligodendrocyte	-0.584861	0.558641	HOMA-B	Brain_Anterior_cingulate_cortex_BA24	fetal
Proliferating cell	-0.526361	0.598637	HOMA-B	Brain_Anterior_cingulate_cortex_BA24	fetal
Fibroblast	0.469561	0.638669	HOMA-B	Brain_Anterior_cingulate_cortex_BA24	fetal
Macrophage	-0.410776	0.681236	HOMA-B	Brain_Anterior_cingulate_cortex_BA24	fetal
Microglia	0.394188	0.693442	HOMA-B	Brain_Anterior_cingulate_cortex_BA24	fetal
Purkinje cell	0.345588	0.729652	HOMA-B	Brain_Anterior_cingulate_cortex_BA24	fetal
Ependymal cell	-0.342002	0.73235	HOMA-B	Brain_Anterior_cingulate_cortex_BA24	fetal
Erythroid cell	0.227887	0.819734	HOMA-B	Brain_Anterior_cingulate_cortex_BA24	fetal
Endothelial cell	0.0100976	0.991943	HOMA-B	Brain_Anterior_cingulate_cortex_BA24	fetal
Neutrophil	-1.8977	0.0577358	HOMA-B	Brain_Caudate_basal_ganglia	fetal
Erythroid cell	0.939667	0.347388	HOMA-B	Brain_Caudate_basal_ganglia	fetal
Ependymal cell	0.897962	0.369206	HOMA-B	Brain_Caudate_basal_ganglia	fetal
Purkinje cell	-0.832214	0.405288	HOMA-B	Brain_Caudate_basal_ganglia	fetal
Oligodendrocyte	-0.780017	0.435381	HOMA-B	Brain_Caudate_basal_ganglia	fetal
Stromal cell	-0.590183	0.555068	HOMA-B	Brain_Caudate_basal_ganglia	fetal
Proliferating cell	0.555322	0.578675	HOMA-B	Brain_Caudate_basal_ganglia	fetal
Neuron	0.550657	0.581868	HOMA-B	Brain_Caudate_basal_ganglia	fetal
Endothelial cell	0.531148	0.595316	HOMA-B	Brain_Caudate_basal_ganglia	fetal
Astrocyte	-0.410215	0.681648	HOMA-B	Brain_Caudate_basal_ganglia	fetal
Radial glia	0.3984	0.690335	HOMA-B	Brain_Caudate_basal_ganglia	fetal
Microglia	-0.375881	0.707005	HOMA-B	Brain_Caudate_basal_ganglia	fetal
Macrophage	-0.294063	0.76871	HOMA-B	Brain_Caudate_basal_ganglia	fetal
Fibroblast	0.057876	0.953847	HOMA-B	Brain_Caudate_basal_ganglia	fetal
Fibroblast	2.1179	0.0341838	HOMA-B	Brain_Cerebellar_Hemisphere	fetal
Erythroid cell	-1.71721	0.0859416	HOMA-B	Brain_Cerebellar_Hemisphere	fetal
Oligodendrocyte	-1.35845	0.174322	HOMA-B	Brain_Cerebellar_Hemisphere	fetal
Purkinje cell	-1.30223	0.192838	HOMA-B	Brain_Cerebellar_Hemisphere	fetal
Stromal cell	-1.07817	0.280956	HOMA-B	Brain_Cerebellar_Hemisphere	fetal
Ependymal cell	0.998011	0.318274	HOMA-B	Brain_Cerebellar_Hemisphere	fetal
Neuron	0.913564	0.360946	HOMA-B	Brain_Cerebellar_Hemisphere	fetal
Neutrophil	-0.900765	0.367713	HOMA-B	Brain_Cerebellar_Hemisphere	fetal
Radial glia	0.84876	0.396015	HOMA-B	Brain_Cerebellar_Hemisphere	fetal
Proliferating cell	0.697085	0.485749	HOMA-B	Brain_Cerebellar_Hemisphere	fetal
Macrophage	-0.667168	0.504665	HOMA-B	Brain_Cerebellar_Hemisphere	fetal
Microglia	0.641394	0.521267	HOMA-B	Brain_Cerebellar_Hemisphere	fetal
Astrocyte	-0.620732	0.534776	HOMA-B	Brain_Cerebellar_Hemisphere	fetal
Endothelial cell	0.291274	0.770842	HOMA-B	Brain_Cerebellar_Hemisphere	fetal
Endothelial cell	1.75212	0.0797525	HOMA-B	Brain_Cerebellum	fetal
Macrophage	-1.57413	0.115457	HOMA-B	Brain_Cerebellum	fetal
Purkinje cell	-1.44808	0.147594	HOMA-B	Brain_Cerebellum	fetal
Ependymal cell	-0.84918	0.395781	HOMA-B	Brain_Cerebellum	fetal
Erythroid cell	0.81125	0.417222	HOMA-B	Brain_Cerebellum	fetal
Neuron	0.663226	0.507186	HOMA-B	Brain_Cerebellum	fetal
Fibroblast	-0.598095	0.549776	HOMA-B	Brain_Cerebellum	fetal
Microglia	0.476995	0.633366	HOMA-B	Brain_Cerebellum	fetal
Radial glia	-0.321604	0.747752	HOMA-B	Brain_Cerebellum	fetal
Astrocyte	0.266759	0.789655	HOMA-B	Brain_Cerebellum	fetal
Oligodendrocyte	0.255404	0.798411	HOMA-B	Brain_Cerebellum	fetal
Neutrophil	-0.093526	0.925486	HOMA-B	Brain_Cerebellum	fetal
Stromal cell	-0.0268882	0.978549	HOMA-B	Brain_Cerebellum	fetal
Proliferating cell	-0.00250866	0.997998	HOMA-B	Brain_Cerebellum	fetal
Neutrophil	-1.07533	0.282227	HOMA-B	Brain_Cortex	fetal
Macrophage	0.622646	0.533517	HOMA-B	Brain_Cortex	fetal
Radial glia	0.523408	0.60069	HOMA-B	Brain_Cortex	fetal
Ependymal cell	-0.494099	0.621237	HOMA-B	Brain_Cortex	fetal
Microglia	-0.454058	0.649787	HOMA-B	Brain_Cortex	fetal
Oligodendrocyte	-0.39021	0.696381	HOMA-B	Brain_Cortex	fetal
Erythroid cell	0.37369	0.708635	HOMA-B	Brain_Cortex	fetal
Neuron	-0.370624	0.710918	HOMA-B	Brain_Cortex	fetal
Endothelial cell	-0.34208	0.732291	HOMA-B	Brain_Cortex	fetal
Proliferating cell	0.333025	0.739115	HOMA-B	Brain_Cortex	fetal
Fibroblast	0.332823	0.739268	HOMA-B	Brain_Cortex	fetal
Astrocyte	-0.30015	0.764063	HOMA-B	Brain_Cortex	fetal
Stromal cell	-0.250184	0.802445	HOMA-B	Brain_Cortex	fetal
Purkinje cell	0.104217	0.916997	HOMA-B	Brain_Cortex	fetal
Oligodendrocyte	-2.9183	0.00351946	HOMA-B	Brain_Frontal_Cortex_BA9	fetal
Proliferating cell	1.9627	0.0496811	HOMA-B	Brain_Frontal_Cortex_BA9	fetal
Ependymal cell	-1.94291	0.052027	HOMA-B	Brain_Frontal_Cortex_BA9	fetal
Stromal cell	-1.7929	0.0729894	HOMA-B	Brain_Frontal_Cortex_BA9	fetal
Astrocyte	1.6442	0.100136	HOMA-B	Brain_Frontal_Cortex_BA9	fetal
Purkinje cell	1.55219	0.120617	HOMA-B	Brain_Frontal_Cortex_BA9	fetal
Neuron	-1.25992	0.207697	HOMA-B	Brain_Frontal_Cortex_BA9	fetal
Radial glia	1.20501	0.228199	HOMA-B	Brain_Frontal_Cortex_BA9	fetal
Fibroblast	1.17985	0.238061	HOMA-B	Brain_Frontal_Cortex_BA9	fetal
Erythroid cell	0.520024	0.603047	HOMA-B	Brain_Frontal_Cortex_BA9	fetal
Microglia	0.446178	0.655469	HOMA-B	Brain_Frontal_Cortex_BA9	fetal
Neutrophil	0.364849	0.715224	HOMA-B	Brain_Frontal_Cortex_BA9	fetal
Endothelial cell	0.307441	0.758507	HOMA-B	Brain_Frontal_Cortex_BA9	fetal
Macrophage	-0.0720432	0.942568	HOMA-B	Brain_Frontal_Cortex_BA9	fetal
Endothelial cell	2.41856	0.0155823	HOMA-B	Brain_Hippocampus	fetal
Fibroblast	-2.3579	0.0183785	HOMA-B	Brain_Hippocampus	fetal
Stromal cell	2.14118	0.0322595	HOMA-B	Brain_Hippocampus	fetal
Erythroid cell	1.85041	0.0642549	HOMA-B	Brain_Hippocampus	fetal
Oligodendrocyte	-1.07435	0.282664	HOMA-B	Brain_Hippocampus	fetal
Neuron	-0.936021	0.349262	HOMA-B	Brain_Hippocampus	fetal
Macrophage	-0.875734	0.381175	HOMA-B	Brain_Hippocampus	fetal
Purkinje cell	0.846184	0.39745	HOMA-B	Brain_Hippocampus	fetal
Ependymal cell	-0.845167	0.398018	HOMA-B	Brain_Hippocampus	fetal
Astrocyte	0.778081	0.436521	HOMA-B	Brain_Hippocampus	fetal
Neutrophil	-0.657925	0.510587	HOMA-B	Brain_Hippocampus	fetal
Radial glia	0.620295	0.535064	HOMA-B	Brain_Hippocampus	fetal
Microglia	-0.464589	0.642226	HOMA-B	Brain_Hippocampus	fetal
Proliferating cell	0.0721659	0.94247	HOMA-B	Brain_Hippocampus	fetal
Radial glia	1.51817	0.128971	HOMA-B	Brain_Hypothalamus	fetal
Oligodendrocyte	-1.21028	0.226173	HOMA-B	Brain_Hypothalamus	fetal
Proliferating cell	-1.08619	0.277393	HOMA-B	Brain_Hypothalamus	fetal
Erythroid cell	-1.00386	0.315446	HOMA-B	Brain_Hypothalamus	fetal
Purkinje cell	0.927681	0.353573	HOMA-B	Brain_Hypothalamus	fetal
Neuron	-0.897391	0.36951	HOMA-B	Brain_Hypothalamus	fetal
Stromal cell	-0.858705	0.390503	HOMA-B	Brain_Hypothalamus	fetal
Endothelial cell	0.596246	0.551011	HOMA-B	Brain_Hypothalamus	fetal
Macrophage	-0.5831	0.559826	HOMA-B	Brain_Hypothalamus	fetal
Microglia	-0.449359	0.653172	HOMA-B	Brain_Hypothalamus	fetal
Neutrophil	-0.23863	0.811392	HOMA-B	Brain_Hypothalamus	fetal
Ependymal cell	-0.149858	0.880877	HOMA-B	Brain_Hypothalamus	fetal
Astrocyte	-0.115646	0.907933	HOMA-B	Brain_Hypothalamus	fetal
Fibroblast	0.0228507	0.981769	HOMA-B	Brain_Hypothalamus	fetal
Ependymal cell	-1.65722	0.097474	HOMA-B	Brain_Nucleus_accumbens_basal_ganglia	fetal
Erythroid cell	1.26892	0.20447	HOMA-B	Brain_Nucleus_accumbens_basal_ganglia	fetal
Proliferating cell	1.12687	0.259798	HOMA-B	Brain_Nucleus_accumbens_basal_ganglia	fetal
Macrophage	-0.805616	0.420464	HOMA-B	Brain_Nucleus_accumbens_basal_ganglia	fetal
Radial glia	-0.799218	0.424164	HOMA-B	Brain_Nucleus_accumbens_basal_ganglia	fetal
Purkinje cell	-0.476347	0.633828	HOMA-B	Brain_Nucleus_accumbens_basal_ganglia	fetal
Endothelial cell	0.373508	0.70877	HOMA-B	Brain_Nucleus_accumbens_basal_ganglia	fetal
Stromal cell	0.359348	0.719335	HOMA-B	Brain_Nucleus_accumbens_basal_ganglia	fetal
Fibroblast	-0.35519	0.722447	HOMA-B	Brain_Nucleus_accumbens_basal_ganglia	fetal
Oligodendrocyte	0.288138	0.773241	HOMA-B	Brain_Nucleus_accumbens_basal_ganglia	fetal
Astrocyte	-0.272901	0.78493	HOMA-B	Brain_Nucleus_accumbens_basal_ganglia	fetal
Neutrophil	0.248551	0.803708	HOMA-B	Brain_Nucleus_accumbens_basal_ganglia	fetal
Neuron	0.150724	0.880193	HOMA-B	Brain_Nucleus_accumbens_basal_ganglia	fetal
Microglia	-0.079402	0.936713	HOMA-B	Brain_Nucleus_accumbens_basal_ganglia	fetal
Radial glia	2.29714	0.021611	HOMA-B	Brain_Putamen_basal_ganglia	fetal
Oligodendrocyte	-1.70003	0.0891259	HOMA-B	Brain_Putamen_basal_ganglia	fetal
Erythroid cell	1.48247	0.138216	HOMA-B	Brain_Putamen_basal_ganglia	fetal
Neutrophil	1.19736	0.231164	HOMA-B	Brain_Putamen_basal_ganglia	fetal
Neuron	-1.1787	0.238519	HOMA-B	Brain_Putamen_basal_ganglia	fetal
Purkinje cell	1.12145	0.262098	HOMA-B	Brain_Putamen_basal_ganglia	fetal
Microglia	-1.10186	0.270523	HOMA-B	Brain_Putamen_basal_ganglia	fetal
Astrocyte	-0.834746	0.40386	HOMA-B	Brain_Putamen_basal_ganglia	fetal
Ependymal cell	-0.567298	0.570512	HOMA-B	Brain_Putamen_basal_ganglia	fetal
Proliferating cell	-0.541442	0.588203	HOMA-B	Brain_Putamen_basal_ganglia	fetal
Endothelial cell	0.374648	0.707923	HOMA-B	Brain_Putamen_basal_ganglia	fetal
Macrophage	-0.341783	0.732514	HOMA-B	Brain_Putamen_basal_ganglia	fetal
Stromal cell	0.231341	0.81705	HOMA-B	Brain_Putamen_basal_ganglia	fetal
Fibroblast	-0.178753	0.858132	HOMA-B	Brain_Putamen_basal_ganglia	fetal
Microglia	-1.87633	0.0606102	HOMA-B	Brain_Spinal_cord_cervical_c-1	fetal
Macrophage	1.79296	0.0729798	HOMA-B	Brain_Spinal_cord_cervical_c-1	fetal
Ependymal cell	-1.73147	0.0833688	HOMA-B	Brain_Spinal_cord_cervical_c-1	fetal
Endothelial cell	0.909566	0.363051	HOMA-B	Brain_Spinal_cord_cervical_c-1	fetal
Neuron	-0.654833	0.512575	HOMA-B	Brain_Spinal_cord_cervical_c-1	fetal
Purkinje cell	0.635903	0.52484	HOMA-B	Brain_Spinal_cord_cervical_c-1	fetal
Stromal cell	0.343077	0.73154	HOMA-B	Brain_Spinal_cord_cervical_c-1	fetal
Proliferating cell	0.309777	0.75673	HOMA-B	Brain_Spinal_cord_cervical_c-1	fetal
Neutrophil	-0.299394	0.764639	HOMA-B	Brain_Spinal_cord_cervical_c-1	fetal
Fibroblast	0.179309	0.857695	HOMA-B	Brain_Spinal_cord_cervical_c-1	fetal
Astrocyte	0.145767	0.884105	HOMA-B	Brain_Spinal_cord_cervical_c-1	fetal
Oligodendrocyte	-0.0294551	0.976502	HOMA-B	Brain_Spinal_cord_cervical_c-1	fetal
Radial glia	0.0123765	0.990125	HOMA-B	Brain_Spinal_cord_cervical_c-1	fetal
Erythroid cell	0.00729063	0.994183	HOMA-B	Brain_Spinal_cord_cervical_c-1	fetal
Neutrophil	-2.3703	0.0177736	HOMA-B	Brain_Substantia_nigra	fetal
Ependymal cell	-2.21719	0.0266102	HOMA-B	Brain_Substantia_nigra	fetal
Macrophage	-1.36327	0.172799	HOMA-B	Brain_Substantia_nigra	fetal
Microglia	1.26534	0.20575	HOMA-B	Brain_Substantia_nigra	fetal
Astrocyte	1.24634	0.212639	HOMA-B	Brain_Substantia_nigra	fetal
Erythroid cell	1.18475	0.236118	HOMA-B	Brain_Substantia_nigra	fetal
Fibroblast	0.945123	0.344596	HOMA-B	Brain_Substantia_nigra	fetal
Oligodendrocyte	-0.398499	0.690262	HOMA-B	Brain_Substantia_nigra	fetal
Stromal cell	-0.342591	0.731906	HOMA-B	Brain_Substantia_nigra	fetal
Radial glia	0.328136	0.742809	HOMA-B	Brain_Substantia_nigra	fetal
Endothelial cell	-0.223982	0.822771	HOMA-B	Brain_Substantia_nigra	fetal
Purkinje cell	-0.0963848	0.923215	HOMA-B	Brain_Substantia_nigra	fetal
Neuron	-0.0769184	0.938688	HOMA-B	Brain_Substantia_nigra	fetal
Proliferating cell	-0.0443677	0.964611	HOMA-B	Brain_Substantia_nigra	fetal
Erythroid cell	2.09262	0.0363832	HOMA-B	Skin_Not_Sun_Exposed_Suprapubic	fetal
Macrophage	1.36043	0.173695	HOMA-B	Skin_Not_Sun_Exposed_Suprapubic	fetal
Melanocyte	1.10668	0.268432	HOMA-B	Skin_Not_Sun_Exposed_Suprapubic	fetal
Proliferating cell	1.09966	0.271479	HOMA-B	Skin_Not_Sun_Exposed_Suprapubic	fetal
Neutrophil	-0.922215	0.356416	HOMA-B	Skin_Not_Sun_Exposed_Suprapubic	fetal
Endothelial cell	-0.922154	0.356448	HOMA-B	Skin_Not_Sun_Exposed_Suprapubic	fetal
Mesenchymal cell	-0.713364	0.475621	HOMA-B	Skin_Not_Sun_Exposed_Suprapubic	fetal
Fibroblast	-0.606687	0.544059	HOMA-B	Skin_Not_Sun_Exposed_Suprapubic	fetal
Mast cell	0.499589	0.617365	HOMA-B	Skin_Not_Sun_Exposed_Suprapubic	fetal
Keratinocyte	0.465142	0.64183	HOMA-B	Skin_Not_Sun_Exposed_Suprapubic	fetal
Skeletal muscle cell	-0.315469	0.752405	HOMA-B	Skin_Not_Sun_Exposed_Suprapubic	fetal
Smooth muscle cell	-0.116294	0.90742	HOMA-B	Skin_Not_Sun_Exposed_Suprapubic	fetal
Osteoblast	0.018074	0.98558	HOMA-B	Skin_Not_Sun_Exposed_Suprapubic	fetal
Fibroblast	-0.972883	0.330612	HOMA-B	Skin_Sun_Exposed_Lower_leg	fetal
Erythroid cell	0.914453	0.360479	HOMA-B	Skin_Sun_Exposed_Lower_leg	fetal
Endothelial cell	-0.906868	0.364476	HOMA-B	Skin_Sun_Exposed_Lower_leg	fetal
Mesenchymal cell	0.79747	0.425178	HOMA-B	Skin_Sun_Exposed_Lower_leg	fetal
Melanocyte	0.770113	0.441233	HOMA-B	Skin_Sun_Exposed_Lower_leg	fetal
Macrophage	0.489265	0.624654	HOMA-B	Skin_Sun_Exposed_Lower_leg	fetal
Proliferating cell	0.450483	0.652362	HOMA-B	Skin_Sun_Exposed_Lower_leg	fetal
Osteoblast	-0.418403	0.675652	HOMA-B	Skin_Sun_Exposed_Lower_leg	fetal
Skeletal muscle cell	0.245068	0.806404	HOMA-B	Skin_Sun_Exposed_Lower_leg	fetal
Neutrophil	-0.204161	0.838228	HOMA-B	Skin_Sun_Exposed_Lower_leg	fetal
Keratinocyte	0.168084	0.866518	HOMA-B	Skin_Sun_Exposed_Lower_leg	fetal
Mast cell	-0.1197	0.904721	HOMA-B	Skin_Sun_Exposed_Lower_leg	fetal
Smooth muscle cell	-0.047065	0.962461	HOMA-B	Skin_Sun_Exposed_Lower_leg	fetal
Endothelial cell	1.6306	0.102975	HOMA-IR	Brain_Amygdala	fetal
Oligodendrocyte	-1.36993	0.170708	HOMA-IR	Brain_Amygdala	fetal
Neutrophil	-0.979816	0.327177	HOMA-IR	Brain_Amygdala	fetal
Radial glia	0.952875	0.340653	HOMA-IR	Brain_Amygdala	fetal
Erythroid cell	-0.894765	0.370912	HOMA-IR	Brain_Amygdala	fetal
Ependymal cell	-0.547927	0.583742	HOMA-IR	Brain_Amygdala	fetal
Fibroblast	0.483785	0.628538	HOMA-IR	Brain_Amygdala	fetal
Macrophage	-0.449413	0.653134	HOMA-IR	Brain_Amygdala	fetal
Proliferating cell	-0.413828	0.679	HOMA-IR	Brain_Amygdala	fetal
Stromal cell	-0.279143	0.780135	HOMA-IR	Brain_Amygdala	fetal
Astrocyte	-0.178562	0.858281	HOMA-IR	Brain_Amygdala	fetal
Neuron	0.17067	0.864483	HOMA-IR	Brain_Amygdala	fetal
Microglia	-0.143106	0.886206	HOMA-IR	Brain_Amygdala	fetal
Purkinje cell	0.0283498	0.977383	HOMA-IR	Brain_Amygdala	fetal
Astrocyte	-1.04823	0.294533	HOMA-IR	Brain_Anterior_cingulate_cortex_BA24	fetal
Neuron	-0.660146	0.50916	HOMA-IR	Brain_Anterior_cingulate_cortex_BA24	fetal
Oligodendrocyte	0.630849	0.528139	HOMA-IR	Brain_Anterior_cingulate_cortex_BA24	fetal
Endothelial cell	0.627398	0.530399	HOMA-IR	Brain_Anterior_cingulate_cortex_BA24	fetal
Radial glia	0.474855	0.63489	HOMA-IR	Brain_Anterior_cingulate_cortex_BA24	fetal
Microglia	-0.443882	0.657128	HOMA-IR	Brain_Anterior_cingulate_cortex_BA24	fetal
Macrophage	0.420671	0.673996	HOMA-IR	Brain_Anterior_cingulate_cortex_BA24	fetal
Fibroblast	-0.329624	0.741684	HOMA-IR	Brain_Anterior_cingulate_cortex_BA24	fetal
Ependymal cell	0.30092	0.763475	HOMA-IR	Brain_Anterior_cingulate_cortex_BA24	fetal
Erythroid cell	0.25639	0.797649	HOMA-IR	Brain_Anterior_cingulate_cortex_BA24	fetal
Proliferating cell	-0.153026	0.878378	HOMA-IR	Brain_Anterior_cingulate_cortex_BA24	fetal
Purkinje cell	-0.138607	0.889761	HOMA-IR	Brain_Anterior_cingulate_cortex_BA24	fetal
Neutrophil	0.0773689	0.93833	HOMA-IR	Brain_Anterior_cingulate_cortex_BA24	fetal
Stromal cell	0.0339924	0.972883	HOMA-IR	Brain_Anterior_cingulate_cortex_BA24	fetal
Stromal cell	-1.68716	0.0915717	HOMA-IR	Brain_Caudate_basal_ganglia	fetal
Neuron	1.61111	0.107155	HOMA-IR	Brain_Caudate_basal_ganglia	fetal
Fibroblast	1.54465	0.122431	HOMA-IR	Brain_Caudate_basal_ganglia	fetal
Purkinje cell	-1.39706	0.162396	HOMA-IR	Brain_Caudate_basal_ganglia	fetal
Astrocyte	-1.38452	0.166199	HOMA-IR	Brain_Caudate_basal_ganglia	fetal
Macrophage	1.35321	0.175989	HOMA-IR	Brain_Caudate_basal_ganglia	fetal
Radial glia	1.2736	0.202806	HOMA-IR	Brain_Caudate_basal_ganglia	fetal
Endothelial cell	-1.26194	0.206969	HOMA-IR	Brain_Caudate_basal_ganglia	fetal
Proliferating cell	-0.94808	0.343089	HOMA-IR	Brain_Caudate_basal_ganglia	fetal
Microglia	-0.587643	0.556772	HOMA-IR	Brain_Caudate_basal_ganglia	fetal
Ependymal cell	-0.518248	0.604285	HOMA-IR	Brain_Caudate_basal_ganglia	fetal
Erythroid cell	0.168616	0.866099	HOMA-IR	Brain_Caudate_basal_ganglia	fetal
Neutrophil	-0.168555	0.866147	HOMA-IR	Brain_Caudate_basal_ganglia	fetal
Oligodendrocyte	0.0763825	0.939115	HOMA-IR	Brain_Caudate_basal_ganglia	fetal
Neutrophil	-1.61798	0.105667	HOMA-IR	Brain_Cerebellar_Hemisphere	fetal
Radial glia	1.29652	0.194797	HOMA-IR	Brain_Cerebellar_Hemisphere	fetal
Astrocyte	-0.932749	0.35095	HOMA-IR	Brain_Cerebellar_Hemisphere	fetal
Endothelial cell	0.702818	0.482169	HOMA-IR	Brain_Cerebellar_Hemisphere	fetal
Fibroblast	0.64591	0.518337	HOMA-IR	Brain_Cerebellar_Hemisphere	fetal
Erythroid cell	-0.621649	0.534173	HOMA-IR	Brain_Cerebellar_Hemisphere	fetal
Oligodendrocyte	-0.515179	0.606428	HOMA-IR	Brain_Cerebellar_Hemisphere	fetal
Proliferating cell	0.473919	0.635558	HOMA-IR	Brain_Cerebellar_Hemisphere	fetal
Macrophage	-0.464032	0.642625	HOMA-IR	Brain_Cerebellar_Hemisphere	fetal
Neuron	-0.46039	0.645236	HOMA-IR	Brain_Cerebellar_Hemisphere	fetal
Microglia	0.423568	0.671881	HOMA-IR	Brain_Cerebellar_Hemisphere	fetal
Ependymal cell	-0.146987	0.883142	HOMA-IR	Brain_Cerebellar_Hemisphere	fetal
Stromal cell	-0.146649	0.883409	HOMA-IR	Brain_Cerebellar_Hemisphere	fetal
Purkinje cell	-0.0999149	0.920412	HOMA-IR	Brain_Cerebellar_Hemisphere	fetal
Ependymal cell	-1.93542	0.0529393	HOMA-IR	Brain_Cerebellum	fetal
Macrophage	-1.52551	0.127131	HOMA-IR	Brain_Cerebellum	fetal
Radial glia	1.4707	0.141372	HOMA-IR	Brain_Cerebellum	fetal
Proliferating cell	-1.21317	0.225066	HOMA-IR	Brain_Cerebellum	fetal
Microglia	0.997074	0.318729	HOMA-IR	Brain_Cerebellum	fetal
Neutrophil	-0.893419	0.371633	HOMA-IR	Brain_Cerebellum	fetal
Endothelial cell	0.845331	0.397926	HOMA-IR	Brain_Cerebellum	fetal
Astrocyte	-0.622153	0.533841	HOMA-IR	Brain_Cerebellum	fetal
Neuron	-0.562865	0.573527	HOMA-IR	Brain_Cerebellum	fetal
Erythroid cell	0.487376	0.625992	HOMA-IR	Brain_Cerebellum	fetal
Purkinje cell	0.460763	0.644968	HOMA-IR	Brain_Cerebellum	fetal
Oligodendrocyte	-0.44819	0.654016	HOMA-IR	Brain_Cerebellum	fetal
Fibroblast	-0.338687	0.734845	HOMA-IR	Brain_Cerebellum	fetal
Stromal cell	0.293982	0.768772	HOMA-IR	Brain_Cerebellum	fetal
Radial glia	1.83326	0.0667639	HOMA-IR	Brain_Cortex	fetal
Endothelial cell	-1.68022	0.0929144	HOMA-IR	Brain_Cortex	fetal
Proliferating cell	-1.47954	0.138995	HOMA-IR	Brain_Cortex	fetal
Microglia	1.44152	0.149436	HOMA-IR	Brain_Cortex	fetal
Fibroblast	1.30354	0.19239	HOMA-IR	Brain_Cortex	fetal
Astrocyte	-1.28566	0.19856	HOMA-IR	Brain_Cortex	fetal
Stromal cell	-1.20442	0.228428	HOMA-IR	Brain_Cortex	fetal
Neuron	-1.03391	0.301177	HOMA-IR	Brain_Cortex	fetal
Purkinje cell	1.02229	0.306645	HOMA-IR	Brain_Cortex	fetal
Erythroid cell	-0.684402	0.493721	HOMA-IR	Brain_Cortex	fetal
Ependymal cell	-0.598245	0.549676	HOMA-IR	Brain_Cortex	fetal
Neutrophil	-0.481551	0.630125	HOMA-IR	Brain_Cortex	fetal
Macrophage	0.477149	0.633256	HOMA-IR	Brain_Cortex	fetal
Oligodendrocyte	0.0985286	0.921513	HOMA-IR	Brain_Cortex	fetal
Oligodendrocyte	-2.08091	0.0374419	HOMA-IR	Brain_Frontal_Cortex_BA9	fetal
Astrocyte	1.82197	0.0684598	HOMA-IR	Brain_Frontal_Cortex_BA9	fetal
Purkinje cell	1.78738	0.0738758	HOMA-IR	Brain_Frontal_Cortex_BA9	fetal
Radial glia	1.6859	0.0918151	HOMA-IR	Brain_Frontal_Cortex_BA9	fetal
Neuron	-1.65818	0.097282	HOMA-IR	Brain_Frontal_Cortex_BA9	fetal
Ependymal cell	-1.44613	0.14814	HOMA-IR	Brain_Frontal_Cortex_BA9	fetal
Fibroblast	-0.875565	0.381267	HOMA-IR	Brain_Frontal_Cortex_BA9	fetal
Erythroid cell	0.715418	0.474351	HOMA-IR	Brain_Frontal_Cortex_BA9	fetal
Endothelial cell	0.599347	0.548941	HOMA-IR	Brain_Frontal_Cortex_BA9	fetal
Neutrophil	0.597717	0.550029	HOMA-IR	Brain_Frontal_Cortex_BA9	fetal
Proliferating cell	0.274418	0.783763	HOMA-IR	Brain_Frontal_Cortex_BA9	fetal
Microglia	-0.139296	0.889216	HOMA-IR	Brain_Frontal_Cortex_BA9	fetal
Stromal cell	0.0781198	0.937733	HOMA-IR	Brain_Frontal_Cortex_BA9	fetal
Macrophage	0.0657484	0.947578	HOMA-IR	Brain_Frontal_Cortex_BA9	fetal
Erythroid cell	2.26974	0.0232232	HOMA-IR	Brain_Hippocampus	fetal
Endothelial cell	1.24662	0.212536	HOMA-IR	Brain_Hippocampus	fetal
Astrocyte	0.911935	0.361803	HOMA-IR	Brain_Hippocampus	fetal
Fibroblast	-0.78179	0.434338	HOMA-IR	Brain_Hippocampus	fetal
Purkinje cell	-0.712672	0.476048	HOMA-IR	Brain_Hippocampus	fetal
Proliferating cell	0.589486	0.555535	HOMA-IR	Brain_Hippocampus	fetal
Microglia	-0.496272	0.619702	HOMA-IR	Brain_Hippocampus	fetal
Oligodendrocyte	0.470396	0.638072	HOMA-IR	Brain_Hippocampus	fetal
Neuron	0.410744	0.68126	HOMA-IR	Brain_Hippocampus	fetal
Radial glia	-0.369418	0.711817	HOMA-IR	Brain_Hippocampus	fetal
Ependymal cell	-0.260388	0.794565	HOMA-IR	Brain_Hippocampus	fetal
Stromal cell	-0.15363	0.877901	HOMA-IR	Brain_Hippocampus	fetal
Macrophage	-0.0997208	0.920566	HOMA-IR	Brain_Hippocampus	fetal
Neutrophil	-0.0734206	0.941471	HOMA-IR	Brain_Hippocampus	fetal
Neutrophil	-1.97674	0.0480712	HOMA-IR	Brain_Hypothalamus	fetal
Ependymal cell	0.993698	0.32037	HOMA-IR	Brain_Hypothalamus	fetal
Radial glia	0.916257	0.359532	HOMA-IR	Brain_Hypothalamus	fetal
Proliferating cell	-0.826661	0.408429	HOMA-IR	Brain_Hypothalamus	fetal
Microglia	0.769454	0.441624	HOMA-IR	Brain_Hypothalamus	fetal
Astrocyte	-0.661812	0.508091	HOMA-IR	Brain_Hypothalamus	fetal
Fibroblast	-0.615666	0.538115	HOMA-IR	Brain_Hypothalamus	fetal
Oligodendrocyte	-0.394256	0.693392	HOMA-IR	Brain_Hypothalamus	fetal
Erythroid cell	-0.261956	0.793355	HOMA-IR	Brain_Hypothalamus	fetal
Purkinje cell	0.0739588	0.941043	HOMA-IR	Brain_Hypothalamus	fetal
Neuron	-0.0578251	0.953888	HOMA-IR	Brain_Hypothalamus	fetal
Endothelial cell	-0.0116098	0.990737	HOMA-IR	Brain_Hypothalamus	fetal
Stromal cell	0.00975373	0.992218	HOMA-IR	Brain_Hypothalamus	fetal
Macrophage	-0.0063105	0.994965	HOMA-IR	Brain_Hypothalamus	fetal
Ependymal cell	-2.70935	0.00674142	HOMA-IR	Brain_Nucleus_accumbens_basal_ganglia	fetal
Neutrophil	1.38999	0.164532	HOMA-IR	Brain_Nucleus_accumbens_basal_ganglia	fetal
Oligodendrocyte	1.25338	0.210068	HOMA-IR	Brain_Nucleus_accumbens_basal_ganglia	fetal
Purkinje cell	-1.05007	0.293684	HOMA-IR	Brain_Nucleus_accumbens_basal_ganglia	fetal
Microglia	-1.02467	0.30552	HOMA-IR	Brain_Nucleus_accumbens_basal_ganglia	fetal
Macrophage	0.715667	0.474197	HOMA-IR	Brain_Nucleus_accumbens_basal_ganglia	fetal
Endothelial cell	-0.698536	0.484842	HOMA-IR	Brain_Nucleus_accumbens_basal_ganglia	fetal
Erythroid cell	0.636095	0.524715	HOMA-IR	Brain_Nucleus_accumbens_basal_ganglia	fetal
Neuron	0.591058	0.554482	HOMA-IR	Brain_Nucleus_accumbens_basal_ganglia	fetal
Radial glia	-0.569385	0.569095	HOMA-IR	Brain_Nucleus_accumbens_basal_ganglia	fetal
Astrocyte	-0.358096	0.720272	HOMA-IR	Brain_Nucleus_accumbens_basal_ganglia	fetal
Stromal cell	-0.340587	0.733415	HOMA-IR	Brain_Nucleus_accumbens_basal_ganglia	fetal
Proliferating cell	0.316762	0.751424	HOMA-IR	Brain_Nucleus_accumbens_basal_ganglia	fetal
Fibroblast	0.283229	0.777001	HOMA-IR	Brain_Nucleus_accumbens_basal_ganglia	fetal
Neutrophil	1.86715	0.061881	HOMA-IR	Brain_Putamen_basal_ganglia	fetal
Erythroid cell	1.52735	0.126673	HOMA-IR	Brain_Putamen_basal_ganglia	fetal
Astrocyte	-1.45102	0.146774	HOMA-IR	Brain_Putamen_basal_ganglia	fetal
Radial glia	1.36911	0.170966	HOMA-IR	Brain_Putamen_basal_ganglia	fetal
Ependymal cell	-1.02194	0.30681	HOMA-IR	Brain_Putamen_basal_ganglia	fetal
Microglia	-0.741213	0.458564	HOMA-IR	Brain_Putamen_basal_ganglia	fetal
Proliferating cell	-0.659611	0.509503	HOMA-IR	Brain_Putamen_basal_ganglia	fetal
Neuron	-0.582508	0.560225	HOMA-IR	Brain_Putamen_basal_ganglia	fetal
Stromal cell	0.454163	0.649711	HOMA-IR	Brain_Putamen_basal_ganglia	fetal
Oligodendrocyte	-0.318036	0.750457	HOMA-IR	Brain_Putamen_basal_ganglia	fetal
Purkinje cell	0.275092	0.783245	HOMA-IR	Brain_Putamen_basal_ganglia	fetal
Endothelial cell	0.243892	0.807315	HOMA-IR	Brain_Putamen_basal_ganglia	fetal
Fibroblast	-0.119242	0.905083	HOMA-IR	Brain_Putamen_basal_ganglia	fetal
Macrophage	0.0668577	0.946695	HOMA-IR	Brain_Putamen_basal_ganglia	fetal
Microglia	-2.74677	0.00601846	HOMA-IR	Brain_Spinal_cord_cervical_c-1	fetal
Macrophage	2.63023	0.00853282	HOMA-IR	Brain_Spinal_cord_cervical_c-1	fetal
Oligodendrocyte	1.85867	0.0630735	HOMA-IR	Brain_Spinal_cord_cervical_c-1	fetal
Ependymal cell	-1.56738	0.117025	HOMA-IR	Brain_Spinal_cord_cervical_c-1	fetal
Astrocyte	1.29052	0.196872	HOMA-IR	Brain_Spinal_cord_cervical_c-1	fetal
Endothelial cell	1.27286	0.203069	HOMA-IR	Brain_Spinal_cord_cervical_c-1	fetal
Radial glia	-0.967797	0.333146	HOMA-IR	Brain_Spinal_cord_cervical_c-1	fetal
Proliferating cell	0.880098	0.378806	HOMA-IR	Brain_Spinal_cord_cervical_c-1	fetal
Erythroid cell	0.768082	0.442439	HOMA-IR	Brain_Spinal_cord_cervical_c-1	fetal
Purkinje cell	-0.551618	0.58121	HOMA-IR	Brain_Spinal_cord_cervical_c-1	fetal
Fibroblast	-0.326887	0.743753	HOMA-IR	Brain_Spinal_cord_cervical_c-1	fetal
Stromal cell	0.204186	0.838208	HOMA-IR	Brain_Spinal_cord_cervical_c-1	fetal
Neuron	0.168478	0.866207	HOMA-IR	Brain_Spinal_cord_cervical_c-1	fetal
Neutrophil	-0.0812046	0.935279	HOMA-IR	Brain_Spinal_cord_cervical_c-1	fetal
Neutrophil	-3.07942	0.00207402	HOMA-IR	Brain_Substantia_nigra	fetal
Ependymal cell	-2.00873	0.0445656	HOMA-IR	Brain_Substantia_nigra	fetal
Erythroid cell	1.70988	0.0872874	HOMA-IR	Brain_Substantia_nigra	fetal
Macrophage	-1.06785	0.285589	HOMA-IR	Brain_Substantia_nigra	fetal
Astrocyte	0.964685	0.334702	HOMA-IR	Brain_Substantia_nigra	fetal
Microglia	0.85936	0.390142	HOMA-IR	Brain_Substantia_nigra	fetal
Oligodendrocyte	0.667834	0.504239	HOMA-IR	Brain_Substantia_nigra	fetal
Purkinje cell	-0.638006	0.52347	HOMA-IR	Brain_Substantia_nigra	fetal
Neuron	0.325235	0.745004	HOMA-IR	Brain_Substantia_nigra	fetal
Endothelial cell	0.255068	0.798671	HOMA-IR	Brain_Substantia_nigra	fetal
Radial glia	-0.127431	0.898599	HOMA-IR	Brain_Substantia_nigra	fetal
Stromal cell	-0.0427351	0.965913	HOMA-IR	Brain_Substantia_nigra	fetal
Fibroblast	-0.0357168	0.971508	HOMA-IR	Brain_Substantia_nigra	fetal
Proliferating cell	0.0259981	0.979259	HOMA-IR	Brain_Substantia_nigra	fetal
Macrophage	3.14048	0.00168669	HOMA-IR	Skin_Not_Sun_Exposed_Suprapubic	fetal
Endothelial cell	-2.13258	0.0329588	HOMA-IR	Skin_Not_Sun_Exposed_Suprapubic	fetal
Skeletal muscle cell	-1.51	0.131043	HOMA-IR	Skin_Not_Sun_Exposed_Suprapubic	fetal
Fibroblast	-1.39691	0.162442	HOMA-IR	Skin_Not_Sun_Exposed_Suprapubic	fetal
Melanocyte	1.33234	0.182748	HOMA-IR	Skin_Not_Sun_Exposed_Suprapubic	fetal
Smooth muscle cell	1.22613	0.220148	HOMA-IR	Skin_Not_Sun_Exposed_Suprapubic	fetal
Mast cell	-1.03388	0.301193	HOMA-IR	Skin_Not_Sun_Exposed_Suprapubic	fetal
Neutrophil	-0.974333	0.329891	HOMA-IR	Skin_Not_Sun_Exposed_Suprapubic	fetal
Erythroid cell	0.951473	0.341364	HOMA-IR	Skin_Not_Sun_Exposed_Suprapubic	fetal
Keratinocyte	-0.875633	0.38123	HOMA-IR	Skin_Not_Sun_Exposed_Suprapubic	fetal
Proliferating cell	0.595828	0.55129	HOMA-IR	Skin_Not_Sun_Exposed_Suprapubic	fetal
Mesenchymal cell	0.110043	0.912376	HOMA-IR	Skin_Not_Sun_Exposed_Suprapubic	fetal
Osteoblast	0.0858051	0.931621	HOMA-IR	Skin_Not_Sun_Exposed_Suprapubic	fetal
Endothelial cell	-3.38722	0.000706049	HOMA-IR	Skin_Sun_Exposed_Lower_leg	fetal
Smooth muscle cell	2.80789	0.00498667	HOMA-IR	Skin_Sun_Exposed_Lower_leg	fetal
Osteoblast	2.27316	0.0230163	HOMA-IR	Skin_Sun_Exposed_Lower_leg	fetal
Proliferating cell	-1.86109	0.0627312	HOMA-IR	Skin_Sun_Exposed_Lower_leg	fetal
Fibroblast	-1.62138	0.104935	HOMA-IR	Skin_Sun_Exposed_Lower_leg	fetal
Macrophage	1.60052	0.109484	HOMA-IR	Skin_Sun_Exposed_Lower_leg	fetal
Skeletal muscle cell	-1.39114	0.164183	HOMA-IR	Skin_Sun_Exposed_Lower_leg	fetal
Mast cell	-1.21254	0.225306	HOMA-IR	Skin_Sun_Exposed_Lower_leg	fetal
Keratinocyte	-0.797725	0.42503	HOMA-IR	Skin_Sun_Exposed_Lower_leg	fetal
Melanocyte	0.703866	0.481516	HOMA-IR	Skin_Sun_Exposed_Lower_leg	fetal
Erythroid cell	0.239234	0.810924	HOMA-IR	Skin_Sun_Exposed_Lower_leg	fetal
Neutrophil	-0.0903865	0.92798	HOMA-IR	Skin_Sun_Exposed_Lower_leg	fetal
Mesenchymal cell	-0.0631832	0.949621	HOMA-IR	Skin_Sun_Exposed_Lower_leg	fetal
Macrophage	-1.85259	0.0639405	HR	Brain_Amygdala	fetal
Microglia	1.6845	0.0920855	HR	Brain_Amygdala	fetal
Neutrophil	-1.60827	0.107775	HR	Brain_Amygdala	fetal
Oligodendrocyte	-1.17085	0.241659	HR	Brain_Amygdala	fetal
Radial glia	0.809739	0.41809	HR	Brain_Amygdala	fetal
Endothelial cell	0.523403	0.600694	HR	Brain_Amygdala	fetal
Stromal cell	-0.363246	0.716421	HR	Brain_Amygdala	fetal
Proliferating cell	-0.33756	0.735695	HR	Brain_Amygdala	fetal
Neuron	0.290254	0.771622	HR	Brain_Amygdala	fetal
Fibroblast	0.201817	0.84006	HR	Brain_Amygdala	fetal
Ependymal cell	-0.0879579	0.92991	HR	Brain_Amygdala	fetal
Astrocyte	-0.0734848	0.94142	HR	Brain_Amygdala	fetal
Purkinje cell	0.0725887	0.942133	HR	Brain_Amygdala	fetal
Erythroid cell	-0.0630355	0.949738	HR	Brain_Amygdala	fetal
Neuron	1.78056	0.0749843	HR	Brain_Anterior_cingulate_cortex_BA24	fetal
Purkinje cell	-1.20177	0.229453	HR	Brain_Anterior_cingulate_cortex_BA24	fetal
Microglia	0.934802	0.34989	HR	Brain_Anterior_cingulate_cortex_BA24	fetal
Stromal cell	0.924722	0.355111	HR	Brain_Anterior_cingulate_cortex_BA24	fetal
Macrophage	-0.922078	0.356488	HR	Brain_Anterior_cingulate_cortex_BA24	fetal
Ependymal cell	-0.897042	0.369697	HR	Brain_Anterior_cingulate_cortex_BA24	fetal
Radial glia	-0.867766	0.385522	HR	Brain_Anterior_cingulate_cortex_BA24	fetal
Astrocyte	-0.790728	0.429103	HR	Brain_Anterior_cingulate_cortex_BA24	fetal
Proliferating cell	0.777119	0.437088	HR	Brain_Anterior_cingulate_cortex_BA24	fetal
Fibroblast	0.700657	0.483517	HR	Brain_Anterior_cingulate_cortex_BA24	fetal
Neutrophil	-0.690265	0.490028	HR	Brain_Anterior_cingulate_cortex_BA24	fetal
Erythroid cell	0.684643	0.493569	HR	Brain_Anterior_cingulate_cortex_BA24	fetal
Endothelial cell	0.458898	0.646307	HR	Brain_Anterior_cingulate_cortex_BA24	fetal
Oligodendrocyte	0.412261	0.680148	HR	Brain_Anterior_cingulate_cortex_BA24	fetal
Ependymal cell	1.49755	0.134251	HR	Brain_Caudate_basal_ganglia	fetal
Erythroid cell	-0.951336	0.341434	HR	Brain_Caudate_basal_ganglia	fetal
Proliferating cell	0.851242	0.394635	HR	Brain_Caudate_basal_ganglia	fetal
Oligodendrocyte	-0.835504	0.403434	HR	Brain_Caudate_basal_ganglia	fetal
Astrocyte	-0.784784	0.43258	HR	Brain_Caudate_basal_ganglia	fetal
Neuron	0.636809	0.524249	HR	Brain_Caudate_basal_ganglia	fetal
Neutrophil	-0.432228	0.665576	HR	Brain_Caudate_basal_ganglia	fetal
Endothelial cell	-0.407506	0.683636	HR	Brain_Caudate_basal_ganglia	fetal
Macrophage	0.357671	0.72059	HR	Brain_Caudate_basal_ganglia	fetal
Fibroblast	0.352503	0.724461	HR	Brain_Caudate_basal_ganglia	fetal
Stromal cell	-0.319934	0.749018	HR	Brain_Caudate_basal_ganglia	fetal
Radial glia	0.264347	0.791513	HR	Brain_Caudate_basal_ganglia	fetal
Purkinje cell	-0.196904	0.843903	HR	Brain_Caudate_basal_ganglia	fetal
Microglia	0.0424762	0.966119	HR	Brain_Caudate_basal_ganglia	fetal
Purkinje cell	-1.40122	0.161148	HR	Brain_Cerebellar_Hemisphere	fetal
Oligodendrocyte	0.944783	0.344769	HR	Brain_Cerebellar_Hemisphere	fetal
Erythroid cell	0.855817	0.392099	HR	Brain_Cerebellar_Hemisphere	fetal
Endothelial cell	0.764391	0.444634	HR	Brain_Cerebellar_Hemisphere	fetal
Proliferating cell	-0.672562	0.501226	HR	Brain_Cerebellar_Hemisphere	fetal
Ependymal cell	0.630562	0.528327	HR	Brain_Cerebellar_Hemisphere	fetal
Neutrophil	-0.601119	0.547761	HR	Brain_Cerebellar_Hemisphere	fetal
Neuron	0.430424	0.666887	HR	Brain_Cerebellar_Hemisphere	fetal
Microglia	0.366168	0.714239	HR	Brain_Cerebellar_Hemisphere	fetal
Macrophage	-0.333521	0.738741	HR	Brain_Cerebellar_Hemisphere	fetal
Astrocyte	-0.247467	0.804547	HR	Brain_Cerebellar_Hemisphere	fetal
Stromal cell	0.191367	0.848238	HR	Brain_Cerebellar_Hemisphere	fetal
Radial glia	0.158267	0.874246	HR	Brain_Cerebellar_Hemisphere	fetal
Fibroblast	-0.15565	0.876309	HR	Brain_Cerebellar_Hemisphere	fetal
Radial glia	-1.98602	0.0470308	HR	Brain_Cerebellum	fetal
Oligodendrocyte	1.48787	0.136786	HR	Brain_Cerebellum	fetal
Microglia	-1.4099	0.158569	HR	Brain_Cerebellum	fetal
Ependymal cell	1.35901	0.174144	HR	Brain_Cerebellum	fetal
Fibroblast	-1.31792	0.187532	HR	Brain_Cerebellum	fetal
Stromal cell	0.962413	0.335842	HR	Brain_Cerebellum	fetal
Purkinje cell	-0.855718	0.392154	HR	Brain_Cerebellum	fetal
Astrocyte	0.784692	0.432634	HR	Brain_Cerebellum	fetal
Neutrophil	0.781053	0.434771	HR	Brain_Cerebellum	fetal
Endothelial cell	0.772307	0.439933	HR	Brain_Cerebellum	fetal
Macrophage	0.663058	0.507293	HR	Brain_Cerebellum	fetal
Erythroid cell	0.398845	0.690007	HR	Brain_Cerebellum	fetal
Neuron	0.31616	0.751881	HR	Brain_Cerebellum	fetal
Proliferating cell	0.12343	0.901767	HR	Brain_Cerebellum	fetal
Purkinje cell	-1.92775	0.0538858	HR	Brain_Cortex	fetal
Oligodendrocyte	1.81135	0.0700861	HR	Brain_Cortex	fetal
Ependymal cell	1.74953	0.0801998	HR	Brain_Cortex	fetal
Neuron	1.15501	0.248087	HR	Brain_Cortex	fetal
Stromal cell	-0.981808	0.326194	HR	Brain_Cortex	fetal
Endothelial cell	-0.910411	0.362606	HR	Brain_Cortex	fetal
Neutrophil	-0.88799	0.374546	HR	Brain_Cortex	fetal
Fibroblast	0.760828	0.44676	HR	Brain_Cortex	fetal
Radial glia	-0.738581	0.460161	HR	Brain_Cortex	fetal
Proliferating cell	-0.610803	0.54133	HR	Brain_Cortex	fetal
Astrocyte	0.564168	0.57264	HR	Brain_Cortex	fetal
Macrophage	-0.529865	0.596205	HR	Brain_Cortex	fetal
Microglia	0.237739	0.812084	HR	Brain_Cortex	fetal
Erythroid cell	0.220495	0.825485	HR	Brain_Cortex	fetal
Radial glia	-2.29357	0.0218155	HR	Brain_Frontal_Cortex_BA9	fetal
Purkinje cell	-1.76726	0.0771839	HR	Brain_Frontal_Cortex_BA9	fetal
Ependymal cell	1.68501	0.0919858	HR	Brain_Frontal_Cortex_BA9	fetal
Endothelial cell	1.42717	0.153531	HR	Brain_Frontal_Cortex_BA9	fetal
Neuron	1.33928	0.180478	HR	Brain_Frontal_Cortex_BA9	fetal
Macrophage	-1.09395	0.273979	HR	Brain_Frontal_Cortex_BA9	fetal
Proliferating cell	1.02263	0.306483	HR	Brain_Frontal_Cortex_BA9	fetal
Erythroid cell	-0.883143	0.377159	HR	Brain_Frontal_Cortex_BA9	fetal
Oligodendrocyte	0.876425	0.380799	HR	Brain_Frontal_Cortex_BA9	fetal
Microglia	0.79172	0.428524	HR	Brain_Frontal_Cortex_BA9	fetal
Fibroblast	0.516886	0.605235	HR	Brain_Frontal_Cortex_BA9	fetal
Stromal cell	0.114796	0.908607	HR	Brain_Frontal_Cortex_BA9	fetal
Astrocyte	-0.0651214	0.948077	HR	Brain_Frontal_Cortex_BA9	fetal
Neutrophil	-0.0368797	0.970581	HR	Brain_Frontal_Cortex_BA9	fetal
Macrophage	-1.61813	0.105635	HR	Brain_Hippocampus	fetal
Endothelial cell	1.54367	0.122668	HR	Brain_Hippocampus	fetal
Ependymal cell	-1.51903	0.128755	HR	Brain_Hippocampus	fetal
Microglia	1.45651	0.145252	HR	Brain_Hippocampus	fetal
Neuron	-0.798684	0.424473	HR	Brain_Hippocampus	fetal
Stromal cell	0.622188	0.533818	HR	Brain_Hippocampus	fetal
Purkinje cell	0.570771	0.568155	HR	Brain_Hippocampus	fetal
Fibroblast	-0.345095	0.730023	HR	Brain_Hippocampus	fetal
Astrocyte	-0.295444	0.767655	HR	Brain_Hippocampus	fetal
Erythroid cell	-0.215976	0.829006	HR	Brain_Hippocampus	fetal
Proliferating cell	0.20508	0.83751	HR	Brain_Hippocampus	fetal
Radial glia	0.167611	0.866889	HR	Brain_Hippocampus	fetal
Neutrophil	0.140905	0.887945	HR	Brain_Hippocampus	fetal
Oligodendrocyte	-0.0606275	0.951656	HR	Brain_Hippocampus	fetal
Erythroid cell	2.52769	0.0114814	HR	Brain_Hypothalamus	fetal
Stromal cell	1.78928	0.0735701	HR	Brain_Hypothalamus	fetal
Neutrophil	-1.19973	0.230243	HR	Brain_Hypothalamus	fetal
Radial glia	-0.989334	0.3225	HR	Brain_Hypothalamus	fetal
Microglia	0.945339	0.344486	HR	Brain_Hypothalamus	fetal
Endothelial cell	-0.8086	0.418745	HR	Brain_Hypothalamus	fetal
Astrocyte	0.772964	0.439543	HR	Brain_Hypothalamus	fetal
Ependymal cell	0.536595	0.591547	HR	Brain_Hypothalamus	fetal
Proliferating cell	0.489461	0.624515	HR	Brain_Hypothalamus	fetal
Fibroblast	-0.453197	0.650407	HR	Brain_Hypothalamus	fetal
Neuron	0.263623	0.792071	HR	Brain_Hypothalamus	fetal
Oligodendrocyte	0.257544	0.796759	HR	Brain_Hypothalamus	fetal
Purkinje cell	-0.0817798	0.934822	HR	Brain_Hypothalamus	fetal
Macrophage	-0.0732513	0.941606	HR	Brain_Hypothalamus	fetal
Microglia	-0.919617	0.357773	HR	Brain_Nucleus_accumbens_basal_ganglia	fetal
Astrocyte	0.831645	0.405609	HR	Brain_Nucleus_accumbens_basal_ganglia	fetal
Fibroblast	0.732926	0.463604	HR	Brain_Nucleus_accumbens_basal_ganglia	fetal
Neuron	-0.659712	0.509439	HR	Brain_Nucleus_accumbens_basal_ganglia	fetal
Purkinje cell	0.629643	0.528928	HR	Brain_Nucleus_accumbens_basal_ganglia	fetal
Erythroid cell	0.570084	0.568621	HR	Brain_Nucleus_accumbens_basal_ganglia	fetal
Radial glia	-0.443468	0.657427	HR	Brain_Nucleus_accumbens_basal_ganglia	fetal
Stromal cell	-0.392277	0.694854	HR	Brain_Nucleus_accumbens_basal_ganglia	fetal
Proliferating cell	0.36102	0.718084	HR	Brain_Nucleus_accumbens_basal_ganglia	fetal
Macrophage	0.272453	0.785274	HR	Brain_Nucleus_accumbens_basal_ganglia	fetal
Endothelial cell	-0.25081	0.801961	HR	Brain_Nucleus_accumbens_basal_ganglia	fetal
Ependymal cell	-0.217054	0.828166	HR	Brain_Nucleus_accumbens_basal_ganglia	fetal
Neutrophil	-0.125103	0.900442	HR	Brain_Nucleus_accumbens_basal_ganglia	fetal
Oligodendrocyte	-0.0680401	0.945754	HR	Brain_Nucleus_accumbens_basal_ganglia	fetal
Neutrophil	-1.3742	0.169379	HR	Brain_Putamen_basal_ganglia	fetal
Erythroid cell	1.02258	0.306505	HR	Brain_Putamen_basal_ganglia	fetal
Ependymal cell	0.601416	0.547563	HR	Brain_Putamen_basal_ganglia	fetal
Stromal cell	-0.579593	0.562189	HR	Brain_Putamen_basal_ganglia	fetal
Radial glia	0.486674	0.62649	HR	Brain_Putamen_basal_ganglia	fetal
Fibroblast	-0.399366	0.689623	HR	Brain_Putamen_basal_ganglia	fetal
Macrophage	-0.382404	0.702162	HR	Brain_Putamen_basal_ganglia	fetal
Endothelial cell	0.33152	0.740252	HR	Brain_Putamen_basal_ganglia	fetal
Microglia	-0.26972	0.787376	HR	Brain_Putamen_basal_ganglia	fetal
Proliferating cell	-0.222816	0.823679	HR	Brain_Putamen_basal_ganglia	fetal
Astrocyte	0.0585041	0.953347	HR	Brain_Putamen_basal_ganglia	fetal
Purkinje cell	0.0570345	0.954518	HR	Brain_Putamen_basal_ganglia	fetal
Neuron	-0.0107203	0.991447	HR	Brain_Putamen_basal_ganglia	fetal
Oligodendrocyte	0.00296188	0.997637	HR	Brain_Putamen_basal_ganglia	fetal
Fibroblast	1.67128	0.094666	HR	Brain_Spinal_cord_cervical_c-1	fetal
Endothelial cell	-1.66594	0.095726	HR	Brain_Spinal_cord_cervical_c-1	fetal
Erythroid cell	-1.23098	0.21833	HR	Brain_Spinal_cord_cervical_c-1	fetal
Astrocyte	1.16606	0.243591	HR	Brain_Spinal_cord_cervical_c-1	fetal
Ependymal cell	1.1213	0.262158	HR	Brain_Spinal_cord_cervical_c-1	fetal
Macrophage	1.03331	0.301457	HR	Brain_Spinal_cord_cervical_c-1	fetal
Stromal cell	-0.971567	0.331266	HR	Brain_Spinal_cord_cervical_c-1	fetal
Microglia	-0.959692	0.33721	HR	Brain_Spinal_cord_cervical_c-1	fetal
Radial glia	-0.497042	0.619159	HR	Brain_Spinal_cord_cervical_c-1	fetal
Purkinje cell	0.495036	0.620575	HR	Brain_Spinal_cord_cervical_c-1	fetal
Neutrophil	-0.414475	0.678526	HR	Brain_Spinal_cord_cervical_c-1	fetal
Oligodendrocyte	-0.393406	0.69402	HR	Brain_Spinal_cord_cervical_c-1	fetal
Neuron	-0.250941	0.801859	HR	Brain_Spinal_cord_cervical_c-1	fetal
Proliferating cell	0.191432	0.848187	HR	Brain_Spinal_cord_cervical_c-1	fetal
Oligodendrocyte	-2.6971	0.0069947	HR	Brain_Substantia_nigra	fetal
Radial glia	2.2541	0.0241898	HR	Brain_Substantia_nigra	fetal
Purkinje cell	1.00945	0.312757	HR	Brain_Substantia_nigra	fetal
Astrocyte	-0.929153	0.35281	HR	Brain_Substantia_nigra	fetal
Stromal cell	-0.851924	0.394256	HR	Brain_Substantia_nigra	fetal
Proliferating cell	-0.794339	0.426998	HR	Brain_Substantia_nigra	fetal
Fibroblast	0.739772	0.459438	HR	Brain_Substantia_nigra	fetal
Endothelial cell	-0.558012	0.576836	HR	Brain_Substantia_nigra	fetal
Neuron	-0.530231	0.595952	HR	Brain_Substantia_nigra	fetal
Macrophage	0.514953	0.606586	HR	Brain_Substantia_nigra	fetal
Ependymal cell	-0.417072	0.676626	HR	Brain_Substantia_nigra	fetal
Neutrophil	0.222362	0.824032	HR	Brain_Substantia_nigra	fetal
Erythroid cell	-0.169309	0.865554	HR	Brain_Substantia_nigra	fetal
Microglia	-0.0361063	0.971198	HR	Brain_Substantia_nigra	fetal
Osteoblast	2.8012	0.00509137	HR	Skin_Not_Sun_Exposed_Suprapubic	fetal
Mesenchymal cell	-2.08001	0.0375247	HR	Skin_Not_Sun_Exposed_Suprapubic	fetal
Melanocyte	-1.47279	0.140807	HR	Skin_Not_Sun_Exposed_Suprapubic	fetal
Fibroblast	-1.36795	0.171326	HR	Skin_Not_Sun_Exposed_Suprapubic	fetal
Proliferating cell	-1.31152	0.189681	HR	Skin_Not_Sun_Exposed_Suprapubic	fetal
Mast cell	0.884634	0.376354	HR	Skin_Not_Sun_Exposed_Suprapubic	fetal
Macrophage	-0.827016	0.408228	HR	Skin_Not_Sun_Exposed_Suprapubic	fetal
Keratinocyte	-0.732714	0.463733	HR	Skin_Not_Sun_Exposed_Suprapubic	fetal
Erythroid cell	-0.688047	0.491423	HR	Skin_Not_Sun_Exposed_Suprapubic	fetal
Endothelial cell	-0.602631	0.546754	HR	Skin_Not_Sun_Exposed_Suprapubic	fetal
Smooth muscle cell	-0.452689	0.650773	HR	Skin_Not_Sun_Exposed_Suprapubic	fetal
Neutrophil	0.349654	0.726599	HR	Skin_Not_Sun_Exposed_Suprapubic	fetal
Skeletal muscle cell	-0.0645959	0.948496	HR	Skin_Not_Sun_Exposed_Suprapubic	fetal
Melanocyte	-1.49367	0.135261	HR	Skin_Sun_Exposed_Lower_leg	fetal
Fibroblast	-1.31576	0.188256	HR	Skin_Sun_Exposed_Lower_leg	fetal
Endothelial cell	-1.04036	0.298173	HR	Skin_Sun_Exposed_Lower_leg	fetal
Macrophage	0.877438	0.380249	HR	Skin_Sun_Exposed_Lower_leg	fetal
Smooth muscle cell	0.876107	0.380972	HR	Skin_Sun_Exposed_Lower_leg	fetal
Keratinocyte	0.704177	0.481322	HR	Skin_Sun_Exposed_Lower_leg	fetal
Neutrophil	0.621603	0.534203	HR	Skin_Sun_Exposed_Lower_leg	fetal
Mast cell	0.505762	0.613023	HR	Skin_Sun_Exposed_Lower_leg	fetal
Skeletal muscle cell	0.466334	0.640977	HR	Skin_Sun_Exposed_Lower_leg	fetal
Erythroid cell	0.357188	0.720951	HR	Skin_Sun_Exposed_Lower_leg	fetal
Osteoblast	-0.268798	0.788085	HR	Skin_Sun_Exposed_Lower_leg	fetal
Mesenchymal cell	-0.235875	0.81353	HR	Skin_Sun_Exposed_Lower_leg	fetal
Proliferating cell	0.167962	0.866613	HR	Skin_Sun_Exposed_Lower_leg	fetal
Proliferating cell	2.84369	0.00445949	IBD	Brain_Amygdala	fetal
Neutrophil	-2.59384	0.00949118	IBD	Brain_Amygdala	fetal
Oligodendrocyte	-2.31039	0.0208667	IBD	Brain_Amygdala	fetal
Astrocyte	2.10136	0.0356095	IBD	Brain_Amygdala	fetal
Endothelial cell	1.72843	0.0839118	IBD	Brain_Amygdala	fetal
Microglia	1.40872	0.158918	IBD	Brain_Amygdala	fetal
Neuron	-1.08074	0.279811	IBD	Brain_Amygdala	fetal
Radial glia	-0.984967	0.32464	IBD	Brain_Amygdala	fetal
Stromal cell	-0.793355	0.427571	IBD	Brain_Amygdala	fetal
Purkinje cell	-0.724973	0.468469	IBD	Brain_Amygdala	fetal
Ependymal cell	0.695641	0.486654	IBD	Brain_Amygdala	fetal
Macrophage	0.656771	0.511328	IBD	Brain_Amygdala	fetal
Fibroblast	0.602146	0.547077	IBD	Brain_Amygdala	fetal
Erythroid cell	-0.0684994	0.945388	IBD	Brain_Amygdala	fetal
Neutrophil	-3.15863	0.00158512	IBD	Brain_Anterior_cingulate_cortex_BA24	fetal
Oligodendrocyte	-1.89896	0.0575698	IBD	Brain_Anterior_cingulate_cortex_BA24	fetal
Radial glia	1.67453	0.0940266	IBD	Brain_Anterior_cingulate_cortex_BA24	fetal
Erythroid cell	1.6239	0.104397	IBD	Brain_Anterior_cingulate_cortex_BA24	fetal
Astrocyte	-1.07947	0.280378	IBD	Brain_Anterior_cingulate_cortex_BA24	fetal
Fibroblast	1.06236	0.288073	IBD	Brain_Anterior_cingulate_cortex_BA24	fetal
Macrophage	0.837299	0.402425	IBD	Brain_Anterior_cingulate_cortex_BA24	fetal
Microglia	-0.812104	0.416732	IBD	Brain_Anterior_cingulate_cortex_BA24	fetal
Stromal cell	0.777029	0.437142	IBD	Brain_Anterior_cingulate_cortex_BA24	fetal
Ependymal cell	-0.568531	0.569675	IBD	Brain_Anterior_cingulate_cortex_BA24	fetal
Endothelial cell	0.332657	0.739393	IBD	Brain_Anterior_cingulate_cortex_BA24	fetal
Proliferating cell	0.332082	0.739827	IBD	Brain_Anterior_cingulate_cortex_BA24	fetal
Purkinje cell	-0.281576	0.778269	IBD	Brain_Anterior_cingulate_cortex_BA24	fetal
Neuron	-0.258459	0.796053	IBD	Brain_Anterior_cingulate_cortex_BA24	fetal
Microglia	-3.02268	0.00250548	IBD	Brain_Caudate_basal_ganglia	fetal
Ependymal cell	2.41307	0.0158187	IBD	Brain_Caudate_basal_ganglia	fetal
Oligodendrocyte	-1.86291	0.0624744	IBD	Brain_Caudate_basal_ganglia	fetal
Fibroblast	-1.66895	0.0951268	IBD	Brain_Caudate_basal_ganglia	fetal
Macrophage	1.30856	0.190683	IBD	Brain_Caudate_basal_ganglia	fetal
Stromal cell	1.26661	0.205293	IBD	Brain_Caudate_basal_ganglia	fetal
Neuron	-1.04548	0.295802	IBD	Brain_Caudate_basal_ganglia	fetal
Erythroid cell	0.970133	0.33198	IBD	Brain_Caudate_basal_ganglia	fetal
Neutrophil	-0.709055	0.478291	IBD	Brain_Caudate_basal_ganglia	fetal
Purkinje cell	0.707542	0.47923	IBD	Brain_Caudate_basal_ganglia	fetal
Proliferating cell	0.635338	0.525208	IBD	Brain_Caudate_basal_ganglia	fetal
Astrocyte	0.204397	0.838043	IBD	Brain_Caudate_basal_ganglia	fetal
Endothelial cell	0.191651	0.848015	IBD	Brain_Caudate_basal_ganglia	fetal
Radial glia	0.140174	0.888523	IBD	Brain_Caudate_basal_ganglia	fetal
Radial glia	2.61852	0.00883126	IBD	Brain_Cerebellar_Hemisphere	fetal
Oligodendrocyte	-2.44178	0.0146149	IBD	Brain_Cerebellar_Hemisphere	fetal
Purkinje cell	1.84867	0.0645062	IBD	Brain_Cerebellar_Hemisphere	fetal
Astrocyte	-1.536	0.124538	IBD	Brain_Cerebellar_Hemisphere	fetal
Neuron	-1.34785	0.177707	IBD	Brain_Cerebellar_Hemisphere	fetal
Ependymal cell	-1.10998	0.267006	IBD	Brain_Cerebellar_Hemisphere	fetal
Macrophage	-0.771123	0.440634	IBD	Brain_Cerebellar_Hemisphere	fetal
Microglia	0.739174	0.459801	IBD	Brain_Cerebellar_Hemisphere	fetal
Fibroblast	0.520853	0.602469	IBD	Brain_Cerebellar_Hemisphere	fetal
Proliferating cell	-0.35834	0.720089	IBD	Brain_Cerebellar_Hemisphere	fetal
Endothelial cell	-0.346364	0.729069	IBD	Brain_Cerebellar_Hemisphere	fetal
Stromal cell	0.219376	0.826357	IBD	Brain_Cerebellar_Hemisphere	fetal
Erythroid cell	0.0574616	0.954178	IBD	Brain_Cerebellar_Hemisphere	fetal
Neutrophil	-0.00591423	0.995281	IBD	Brain_Cerebellar_Hemisphere	fetal
Oligodendrocyte	-1.6772	0.0935039	IBD	Brain_Cerebellum	fetal
Microglia	-1.50801	0.131551	IBD	Brain_Cerebellum	fetal
Proliferating cell	1.42157	0.15515	IBD	Brain_Cerebellum	fetal
Neutrophil	-1.25521	0.209401	IBD	Brain_Cerebellum	fetal
Ependymal cell	1.1605	0.245847	IBD	Brain_Cerebellum	fetal
Fibroblast	1.10951	0.26721	IBD	Brain_Cerebellum	fetal
Stromal cell	-0.831734	0.405559	IBD	Brain_Cerebellum	fetal
Neuron	0.556942	0.577567	IBD	Brain_Cerebellum	fetal
Purkinje cell	-0.406798	0.684156	IBD	Brain_Cerebellum	fetal
Astrocyte	0.285505	0.775258	IBD	Brain_Cerebellum	fetal
Radial glia	0.262061	0.793274	IBD	Brain_Cerebellum	fetal
Erythroid cell	-0.256559	0.797519	IBD	Brain_Cerebellum	fetal
Endothelial cell	-0.0978448	0.922056	IBD	Brain_Cerebellum	fetal
Macrophage	-0.077489	0.938235	IBD	Brain_Cerebellum	fetal
Neuron	1.82932	0.0673517	IBD	Brain_Cortex	fetal
Purkinje cell	-1.65154	0.0986287	IBD	Brain_Cortex	fetal
Oligodendrocyte	1.49048	0.136097	IBD	Brain_Cortex	fetal
Proliferating cell	-1.25161	0.210712	IBD	Brain_Cortex	fetal
Microglia	-1.16148	0.245448	IBD	Brain_Cortex	fetal
Macrophage	1.0518	0.292893	IBD	Brain_Cortex	fetal
Fibroblast	0.986037	0.324115	IBD	Brain_Cortex	fetal
Neutrophil	-0.771904	0.440172	IBD	Brain_Cortex	fetal
Astrocyte	-0.728317	0.46642	IBD	Brain_Cortex	fetal
Endothelial cell	-0.691147	0.489473	IBD	Brain_Cortex	fetal
Ependymal cell	0.633566	0.526364	IBD	Brain_Cortex	fetal
Stromal cell	-0.535323	0.592426	IBD	Brain_Cortex	fetal
Radial glia	-0.0158327	0.987368	IBD	Brain_Cortex	fetal
Erythroid cell	0.00751703	0.994002	IBD	Brain_Cortex	fetal
Astrocyte	2.5558	0.0105943	IBD	Brain_Frontal_Cortex_BA9	fetal
Erythroid cell	2.23073	0.0256993	IBD	Brain_Frontal_Cortex_BA9	fetal
Oligodendrocyte	-2.0521	0.0401604	IBD	Brain_Frontal_Cortex_BA9	fetal
Fibroblast	1.37997	0.167596	IBD	Brain_Frontal_Cortex_BA9	fetal
Stromal cell	-1.22529	0.220467	IBD	Brain_Frontal_Cortex_BA9	fetal
Macrophage	1.05751	0.290278	IBD	Brain_Frontal_Cortex_BA9	fetal
Proliferating cell	0.779766	0.435529	IBD	Brain_Frontal_Cortex_BA9	fetal
Neuron	0.776393	0.437517	IBD	Brain_Frontal_Cortex_BA9	fetal
Microglia	-0.655292	0.51228	IBD	Brain_Frontal_Cortex_BA9	fetal
Neutrophil	-0.462202	0.643937	IBD	Brain_Frontal_Cortex_BA9	fetal
Ependymal cell	0.431242	0.666292	IBD	Brain_Frontal_Cortex_BA9	fetal
Purkinje cell	-0.386024	0.699479	IBD	Brain_Frontal_Cortex_BA9	fetal
Endothelial cell	0.26094	0.794139	IBD	Brain_Frontal_Cortex_BA9	fetal
Radial glia	-0.0456178	0.963615	IBD	Brain_Frontal_Cortex_BA9	fetal
Microglia	-2.05937	0.0394593	IBD	Brain_Hippocampus	fetal
Oligodendrocyte	-2.0182	0.0435704	IBD	Brain_Hippocampus	fetal
Proliferating cell	1.22265	0.221462	IBD	Brain_Hippocampus	fetal
Endothelial cell	1.10894	0.267455	IBD	Brain_Hippocampus	fetal
Neuron	-0.928926	0.352928	IBD	Brain_Hippocampus	fetal
Macrophage	0.919032	0.358079	IBD	Brain_Hippocampus	fetal
Radial glia	0.840977	0.400361	IBD	Brain_Hippocampus	fetal
Neutrophil	-0.779254	0.43583	IBD	Brain_Hippocampus	fetal
Astrocyte	-0.698558	0.484829	IBD	Brain_Hippocampus	fetal
Stromal cell	0.497252	0.619011	IBD	Brain_Hippocampus	fetal
Purkinje cell	0.392361	0.694791	IBD	Brain_Hippocampus	fetal
Erythroid cell	-0.132815	0.894339	IBD	Brain_Hippocampus	fetal
Fibroblast	0.0733539	0.941525	IBD	Brain_Hippocampus	fetal
Ependymal cell	0.04291	0.965773	IBD	Brain_Hippocampus	fetal
Ependymal cell	2.25271	0.0242774	IBD	Brain_Hypothalamus	fetal
Erythroid cell	-2.2179	0.0265615	IBD	Brain_Hypothalamus	fetal
Proliferating cell	1.81274	0.0698723	IBD	Brain_Hypothalamus	fetal
Neuron	1.63874	0.101267	IBD	Brain_Hypothalamus	fetal
Purkinje cell	-1.44615	0.148136	IBD	Brain_Hypothalamus	fetal
Radial glia	-1.2927	0.196116	IBD	Brain_Hypothalamus	fetal
Fibroblast	1.13673	0.255652	IBD	Brain_Hypothalamus	fetal
Macrophage	1.08756	0.27679	IBD	Brain_Hypothalamus	fetal
Stromal cell	-0.853469	0.393399	IBD	Brain_Hypothalamus	fetal
Neutrophil	-0.647079	0.517581	IBD	Brain_Hypothalamus	fetal
Astrocyte	-0.353173	0.723959	IBD	Brain_Hypothalamus	fetal
Oligodendrocyte	0.18797	0.8509	IBD	Brain_Hypothalamus	fetal
Microglia	-0.0841624	0.932927	IBD	Brain_Hypothalamus	fetal
Endothelial cell	-0.0316682	0.974737	IBD	Brain_Hypothalamus	fetal
Neuron	-2.60138	0.0092849	IBD	Brain_Nucleus_accumbens_basal_ganglia	fetal
Oligodendrocyte	-2.51504	0.0119018	IBD	Brain_Nucleus_accumbens_basal_ganglia	fetal
Purkinje cell	2.05269	0.0401031	IBD	Brain_Nucleus_accumbens_basal_ganglia	fetal
Astrocyte	-1.51555	0.129634	IBD	Brain_Nucleus_accumbens_basal_ganglia	fetal
Endothelial cell	1.30609	0.191523	IBD	Brain_Nucleus_accumbens_basal_ganglia	fetal
Stromal cell	1.01802	0.308667	IBD	Brain_Nucleus_accumbens_basal_ganglia	fetal
Erythroid cell	1.00373	0.31551	IBD	Brain_Nucleus_accumbens_basal_ganglia	fetal
Proliferating cell	0.982964	0.325625	IBD	Brain_Nucleus_accumbens_basal_ganglia	fetal
Radial glia	0.973217	0.330445	IBD	Brain_Nucleus_accumbens_basal_ganglia	fetal
Ependymal cell	-0.806478	0.419967	IBD	Brain_Nucleus_accumbens_basal_ganglia	fetal
Fibroblast	-0.621358	0.534364	IBD	Brain_Nucleus_accumbens_basal_ganglia	fetal
Neutrophil	0.487531	0.625882	IBD	Brain_Nucleus_accumbens_basal_ganglia	fetal
Macrophage	0.354542	0.722933	IBD	Brain_Nucleus_accumbens_basal_ganglia	fetal
Microglia	-0.214231	0.830367	IBD	Brain_Nucleus_accumbens_basal_ganglia	fetal
Fibroblast	1.73959	0.0819304	IBD	Brain_Putamen_basal_ganglia	fetal
Oligodendrocyte	-1.68099	0.0927655	IBD	Brain_Putamen_basal_ganglia	fetal
Microglia	-1.56945	0.116542	IBD	Brain_Putamen_basal_ganglia	fetal
Proliferating cell	1.53705	0.124281	IBD	Brain_Putamen_basal_ganglia	fetal
Erythroid cell	1.53341	0.125176	IBD	Brain_Putamen_basal_ganglia	fetal
Ependymal cell	-0.954568	0.339796	IBD	Brain_Putamen_basal_ganglia	fetal
Macrophage	0.763285	0.445294	IBD	Brain_Putamen_basal_ganglia	fetal
Stromal cell	-0.398022	0.690614	IBD	Brain_Putamen_basal_ganglia	fetal
Endothelial cell	0.392195	0.694914	IBD	Brain_Putamen_basal_ganglia	fetal
Purkinje cell	0.19522	0.845221	IBD	Brain_Putamen_basal_ganglia	fetal
Neuron	-0.195121	0.845298	IBD	Brain_Putamen_basal_ganglia	fetal
Neutrophil	0.174677	0.861334	IBD	Brain_Putamen_basal_ganglia	fetal
Astrocyte	0.01148	0.99084	IBD	Brain_Putamen_basal_ganglia	fetal
Radial glia	0.00691421	0.994483	IBD	Brain_Putamen_basal_ganglia	fetal
Proliferating cell	2.0219	0.0431864	IBD	Brain_Spinal_cord_cervical_c-1	fetal
Radial glia	-1.39326	0.163542	IBD	Brain_Spinal_cord_cervical_c-1	fetal
Fibroblast	1.37643	0.168689	IBD	Brain_Spinal_cord_cervical_c-1	fetal
Neutrophil	-0.89942	0.368429	IBD	Brain_Spinal_cord_cervical_c-1	fetal
Purkinje cell	-0.793656	0.427396	IBD	Brain_Spinal_cord_cervical_c-1	fetal
Ependymal cell	0.49688	0.619274	IBD	Brain_Spinal_cord_cervical_c-1	fetal
Erythroid cell	-0.408423	0.682963	IBD	Brain_Spinal_cord_cervical_c-1	fetal
Stromal cell	-0.406743	0.684197	IBD	Brain_Spinal_cord_cervical_c-1	fetal
Macrophage	0.379406	0.704386	IBD	Brain_Spinal_cord_cervical_c-1	fetal
Microglia	-0.338156	0.735245	IBD	Brain_Spinal_cord_cervical_c-1	fetal
Oligodendrocyte	-0.306457	0.759257	IBD	Brain_Spinal_cord_cervical_c-1	fetal
Endothelial cell	-0.305308	0.760132	IBD	Brain_Spinal_cord_cervical_c-1	fetal
Neuron	0.173619	0.862165	IBD	Brain_Spinal_cord_cervical_c-1	fetal
Astrocyte	-0.0830348	0.933824	IBD	Brain_Spinal_cord_cervical_c-1	fetal
Microglia	-2.13755	0.0325536	IBD	Brain_Substantia_nigra	fetal
Macrophage	1.75182	0.0798041	IBD	Brain_Substantia_nigra	fetal
Astrocyte	1.33215	0.182813	IBD	Brain_Substantia_nigra	fetal
Proliferating cell	1.16714	0.243155	IBD	Brain_Substantia_nigra	fetal
Neutrophil	1.03104	0.302524	IBD	Brain_Substantia_nigra	fetal
Fibroblast	-0.709082	0.478273	IBD	Brain_Substantia_nigra	fetal
Erythroid cell	0.626717	0.530845	IBD	Brain_Substantia_nigra	fetal
Radial glia	-0.607965	0.54321	IBD	Brain_Substantia_nigra	fetal
Purkinje cell	-0.49087	0.623518	IBD	Brain_Substantia_nigra	fetal
Endothelial cell	0.368544	0.712468	IBD	Brain_Substantia_nigra	fetal
Neuron	0.263778	0.791951	IBD	Brain_Substantia_nigra	fetal
Oligodendrocyte	-0.155344	0.87655	IBD	Brain_Substantia_nigra	fetal
Ependymal cell	0.142673	0.886548	IBD	Brain_Substantia_nigra	fetal
Stromal cell	-0.0113568	0.990939	IBD	Brain_Substantia_nigra	fetal
Neutrophil	2.38531	0.0170648	IBD	Skin_Not_Sun_Exposed_Suprapubic	fetal
Smooth muscle cell	1.64959	0.0990258	IBD	Skin_Not_Sun_Exposed_Suprapubic	fetal
Endothelial cell	-1.28851	0.197567	IBD	Skin_Not_Sun_Exposed_Suprapubic	fetal
Mast cell	-1.26484	0.205928	IBD	Skin_Not_Sun_Exposed_Suprapubic	fetal
Erythroid cell	1.20583	0.227883	IBD	Skin_Not_Sun_Exposed_Suprapubic	fetal
Osteoblast	-1.13589	0.256003	IBD	Skin_Not_Sun_Exposed_Suprapubic	fetal
Melanocyte	1.11676	0.264095	IBD	Skin_Not_Sun_Exposed_Suprapubic	fetal
Mesenchymal cell	0.765114	0.444204	IBD	Skin_Not_Sun_Exposed_Suprapubic	fetal
Proliferating cell	-0.594336	0.552288	IBD	Skin_Not_Sun_Exposed_Suprapubic	fetal
Skeletal muscle cell	0.456578	0.647974	IBD	Skin_Not_Sun_Exposed_Suprapubic	fetal
Keratinocyte	0.206662	0.836274	IBD	Skin_Not_Sun_Exposed_Suprapubic	fetal
Macrophage	0.170215	0.864841	IBD	Skin_Not_Sun_Exposed_Suprapubic	fetal
Fibroblast	-0.144081	0.885437	IBD	Skin_Not_Sun_Exposed_Suprapubic	fetal
Neutrophil	4.01767	5.87757e-05	IBD	Skin_Sun_Exposed_Lower_leg	fetal
Smooth muscle cell	2.75617	0.00584826	IBD	Skin_Sun_Exposed_Lower_leg	fetal
Macrophage	-2.451	0.0142459	IBD	Skin_Sun_Exposed_Lower_leg	fetal
Endothelial cell	-2.28773	0.0221533	IBD	Skin_Sun_Exposed_Lower_leg	fetal
Erythroid cell	-1.57491	0.115277	IBD	Skin_Sun_Exposed_Lower_leg	fetal
Mast cell	-1.38744	0.165307	IBD	Skin_Sun_Exposed_Lower_leg	fetal
Skeletal muscle cell	-1.04467	0.296176	IBD	Skin_Sun_Exposed_Lower_leg	fetal
Melanocyte	-0.988244	0.323033	IBD	Skin_Sun_Exposed_Lower_leg	fetal
Osteoblast	-0.873729	0.382266	IBD	Skin_Sun_Exposed_Lower_leg	fetal
Keratinocyte	-0.792802	0.427893	IBD	Skin_Sun_Exposed_Lower_leg	fetal
Fibroblast	-0.552466	0.580629	IBD	Skin_Sun_Exposed_Lower_leg	fetal
Mesenchymal cell	-0.506583	0.612448	IBD	Skin_Sun_Exposed_Lower_leg	fetal
Proliferating cell	0.257144	0.797067	IBD	Skin_Sun_Exposed_Lower_leg	fetal
Astrocyte	2.04578	0.0407785	Insomnia	Brain_Amygdala	fetal
Proliferating cell	1.83526	0.0664678	Insomnia	Brain_Amygdala	fetal
Stromal cell	-1.81705	0.0692089	Insomnia	Brain_Amygdala	fetal
Neutrophil	1.81516	0.0694997	Insomnia	Brain_Amygdala	fetal
Macrophage	1.56569	0.11742	Insomnia	Brain_Amygdala	fetal
Radial glia	-1.56214	0.118256	Insomnia	Brain_Amygdala	fetal
Fibroblast	1.35945	0.174004	Insomnia	Brain_Amygdala	fetal
Purkinje cell	-0.951683	0.341258	Insomnia	Brain_Amygdala	fetal
Microglia	-0.856948	0.391474	Insomnia	Brain_Amygdala	fetal
Ependymal cell	0.775993	0.437753	Insomnia	Brain_Amygdala	fetal
Oligodendrocyte	-0.477074	0.633309	Insomnia	Brain_Amygdala	fetal
Endothelial cell	-0.441588	0.658788	Insomnia	Brain_Amygdala	fetal
Erythroid cell	-0.157923	0.874518	Insomnia	Brain_Amygdala	fetal
Neuron	0.0297149	0.976294	Insomnia	Brain_Amygdala	fetal
Macrophage	1.94685	0.0515523	Insomnia	Brain_Anterior_cingulate_cortex_BA24	fetal
Microglia	-1.90355	0.0569688	Insomnia	Brain_Anterior_cingulate_cortex_BA24	fetal
Endothelial cell	-1.5152	0.129722	Insomnia	Brain_Anterior_cingulate_cortex_BA24	fetal
Neutrophil	1.15015	0.25008	Insomnia	Brain_Anterior_cingulate_cortex_BA24	fetal
Astrocyte	0.940594	0.346913	Insomnia	Brain_Anterior_cingulate_cortex_BA24	fetal
Erythroid cell	-0.919283	0.357948	Insomnia	Brain_Anterior_cingulate_cortex_BA24	fetal
Proliferating cell	0.853153	0.393574	Insomnia	Brain_Anterior_cingulate_cortex_BA24	fetal
Purkinje cell	-0.794264	0.427042	Insomnia	Brain_Anterior_cingulate_cortex_BA24	fetal
Stromal cell	-0.769459	0.441621	Insomnia	Brain_Anterior_cingulate_cortex_BA24	fetal
Neuron	0.694948	0.487088	Insomnia	Brain_Anterior_cingulate_cortex_BA24	fetal
Radial glia	-0.549895	0.582392	Insomnia	Brain_Anterior_cingulate_cortex_BA24	fetal
Ependymal cell	-0.406922	0.684065	Insomnia	Brain_Anterior_cingulate_cortex_BA24	fetal
Fibroblast	0.246213	0.805517	Insomnia	Brain_Anterior_cingulate_cortex_BA24	fetal
Oligodendrocyte	-0.0639703	0.948994	Insomnia	Brain_Anterior_cingulate_cortex_BA24	fetal
Microglia	-1.97988	0.0477175	Insomnia	Brain_Caudate_basal_ganglia	fetal
Macrophage	1.85202	0.0640235	Insomnia	Brain_Caudate_basal_ganglia	fetal
Stromal cell	1.5004	0.13351	Insomnia	Brain_Caudate_basal_ganglia	fetal
Fibroblast	-1.1048	0.269248	Insomnia	Brain_Caudate_basal_ganglia	fetal
Purkinje cell	0.90123	0.367466	Insomnia	Brain_Caudate_basal_ganglia	fetal
Endothelial cell	-0.834312	0.404105	Insomnia	Brain_Caudate_basal_ganglia	fetal
Oligodendrocyte	-0.508975	0.610769	Insomnia	Brain_Caudate_basal_ganglia	fetal
Neuron	-0.477302	0.633147	Insomnia	Brain_Caudate_basal_ganglia	fetal
Ependymal cell	-0.466579	0.640801	Insomnia	Brain_Caudate_basal_ganglia	fetal
Neutrophil	0.333717	0.738593	Insomnia	Brain_Caudate_basal_ganglia	fetal
Radial glia	0.287944	0.773389	Insomnia	Brain_Caudate_basal_ganglia	fetal
Erythroid cell	0.2862	0.774725	Insomnia	Brain_Caudate_basal_ganglia	fetal
Proliferating cell	-0.241831	0.808911	Insomnia	Brain_Caudate_basal_ganglia	fetal
Astrocyte	-0.0604872	0.951768	Insomnia	Brain_Caudate_basal_ganglia	fetal
Proliferating cell	1.60119	0.109335	Insomnia	Brain_Cerebellar_Hemisphere	fetal
Ependymal cell	-1.41741	0.156364	Insomnia	Brain_Cerebellar_Hemisphere	fetal
Fibroblast	-1.2852	0.198724	Insomnia	Brain_Cerebellar_Hemisphere	fetal
Endothelial cell	1.26107	0.207284	Insomnia	Brain_Cerebellar_Hemisphere	fetal
Neuron	-1.23208	0.217919	Insomnia	Brain_Cerebellar_Hemisphere	fetal
Macrophage	1.16592	0.243647	Insomnia	Brain_Cerebellar_Hemisphere	fetal
Microglia	-1.08894	0.276181	Insomnia	Brain_Cerebellar_Hemisphere	fetal
Stromal cell	0.97849	0.327832	Insomnia	Brain_Cerebellar_Hemisphere	fetal
Oligodendrocyte	-0.788501	0.430404	Insomnia	Brain_Cerebellar_Hemisphere	fetal
Purkinje cell	0.661842	0.508072	Insomnia	Brain_Cerebellar_Hemisphere	fetal
Erythroid cell	0.42028	0.674281	Insomnia	Brain_Cerebellar_Hemisphere	fetal
Astrocyte	-0.274515	0.783689	Insomnia	Brain_Cerebellar_Hemisphere	fetal
Radial glia	0.237208	0.812496	Insomnia	Brain_Cerebellar_Hemisphere	fetal
Neutrophil	0.0947269	0.924532	Insomnia	Brain_Cerebellar_Hemisphere	fetal
Neutrophil	1.79438	0.0727533	Insomnia	Brain_Cerebellum	fetal
Ependymal cell	-1.23156	0.218113	Insomnia	Brain_Cerebellum	fetal
Microglia	-1.04867	0.294329	Insomnia	Brain_Cerebellum	fetal
Oligodendrocyte	-0.881957	0.3778	Insomnia	Brain_Cerebellum	fetal
Astrocyte	0.874939	0.381607	Insomnia	Brain_Cerebellum	fetal
Radial glia	0.842347	0.399594	Insomnia	Brain_Cerebellum	fetal
Endothelial cell	0.615835	0.538004	Insomnia	Brain_Cerebellum	fetal
Proliferating cell	-0.364887	0.715196	Insomnia	Brain_Cerebellum	fetal
Stromal cell	-0.353588	0.723647	Insomnia	Brain_Cerebellum	fetal
Purkinje cell	0.247264	0.804704	Insomnia	Brain_Cerebellum	fetal
Fibroblast	-0.204776	0.837747	Insomnia	Brain_Cerebellum	fetal
Macrophage	0.192236	0.847557	Insomnia	Brain_Cerebellum	fetal
Neuron	-0.0754604	0.939848	Insomnia	Brain_Cerebellum	fetal
Erythroid cell	-0.0180869	0.98557	Insomnia	Brain_Cerebellum	fetal
Microglia	0.961441	0.336331	Insomnia	Brain_Cortex	fetal
Ependymal cell	-0.895392	0.370578	Insomnia	Brain_Cortex	fetal
Fibroblast	0.788613	0.430338	Insomnia	Brain_Cortex	fetal
Neutrophil	-0.763419	0.445214	Insomnia	Brain_Cortex	fetal
Endothelial cell	-0.693659	0.487896	Insomnia	Brain_Cortex	fetal
Oligodendrocyte	0.668559	0.503777	Insomnia	Brain_Cortex	fetal
Stromal cell	-0.614247	0.539052	Insomnia	Brain_Cortex	fetal
Erythroid cell	0.439888	0.660018	Insomnia	Brain_Cortex	fetal
Purkinje cell	-0.38743	0.698438	Insomnia	Brain_Cortex	fetal
Astrocyte	-0.375594	0.707219	Insomnia	Brain_Cortex	fetal
Proliferating cell	0.235111	0.814123	Insomnia	Brain_Cortex	fetal
Macrophage	0.189655	0.849579	Insomnia	Brain_Cortex	fetal
Radial glia	-0.126516	0.899324	Insomnia	Brain_Cortex	fetal
Neuron	-0.0428239	0.965842	Insomnia	Brain_Cortex	fetal
Endothelial cell	3.0554	0.00224762	Insomnia	Brain_Frontal_Cortex_BA9	fetal
Astrocyte	1.65176	0.0985842	Insomnia	Brain_Frontal_Cortex_BA9	fetal
Neuron	-1.22977	0.218782	Insomnia	Brain_Frontal_Cortex_BA9	fetal
Radial glia	-1.12514	0.260531	Insomnia	Brain_Frontal_Cortex_BA9	fetal
Fibroblast	-1.07378	0.282923	Insomnia	Brain_Frontal_Cortex_BA9	fetal
Proliferating cell	0.802698	0.42215	Insomnia	Brain_Frontal_Cortex_BA9	fetal
Macrophage	-0.716712	0.473552	Insomnia	Brain_Frontal_Cortex_BA9	fetal
Ependymal cell	0.521785	0.60182	Insomnia	Brain_Frontal_Cortex_BA9	fetal
Microglia	0.39869	0.690122	Insomnia	Brain_Frontal_Cortex_BA9	fetal
Stromal cell	0.323081	0.746634	Insomnia	Brain_Frontal_Cortex_BA9	fetal
Neutrophil	0.227025	0.820404	Insomnia	Brain_Frontal_Cortex_BA9	fetal
Erythroid cell	-0.0858852	0.931558	Insomnia	Brain_Frontal_Cortex_BA9	fetal
Purkinje cell	0.0146709	0.988295	Insomnia	Brain_Frontal_Cortex_BA9	fetal
Oligodendrocyte	-0.0135659	0.989176	Insomnia	Brain_Frontal_Cortex_BA9	fetal
Ependymal cell	2.83581	0.00457094	Insomnia	Brain_Hippocampus	fetal
Proliferating cell	2.74878	0.00598182	Insomnia	Brain_Hippocampus	fetal
Radial glia	-2.69961	0.00694212	Insomnia	Brain_Hippocampus	fetal
Purkinje cell	-2.07131	0.03833	Insomnia	Brain_Hippocampus	fetal
Oligodendrocyte	1.49212	0.135669	Insomnia	Brain_Hippocampus	fetal
Neuron	1.38441	0.166234	Insomnia	Brain_Hippocampus	fetal
Microglia	-1.29503	0.195311	Insomnia	Brain_Hippocampus	fetal
Macrophage	0.850455	0.395072	Insomnia	Brain_Hippocampus	fetal
Fibroblast	0.511802	0.60879	Insomnia	Brain_Hippocampus	fetal
Stromal cell	-0.389862	0.696639	Insomnia	Brain_Hippocampus	fetal
Neutrophil	0.349809	0.726482	Insomnia	Brain_Hippocampus	fetal
Endothelial cell	0.144874	0.88481	Insomnia	Brain_Hippocampus	fetal
Erythroid cell	0.129637	0.896854	Insomnia	Brain_Hippocampus	fetal
Astrocyte	0.110135	0.912302	Insomnia	Brain_Hippocampus	fetal
Macrophage	2.20593	0.0273891	Insomnia	Brain_Hypothalamus	fetal
Purkinje cell	-1.50654	0.131928	Insomnia	Brain_Hypothalamus	fetal
Proliferating cell	1.19275	0.232967	Insomnia	Brain_Hypothalamus	fetal
Neuron	1.17384	0.240458	Insomnia	Brain_Hypothalamus	fetal
Oligodendrocyte	1.04232	0.297263	Insomnia	Brain_Hypothalamus	fetal
Radial glia	-0.972961	0.330572	Insomnia	Brain_Hypothalamus	fetal
Ependymal cell	-0.705285	0.480633	Insomnia	Brain_Hypothalamus	fetal
Fibroblast	-0.641814	0.520994	Insomnia	Brain_Hypothalamus	fetal
Erythroid cell	-0.570041	0.56865	Insomnia	Brain_Hypothalamus	fetal
Microglia	-0.505177	0.613434	Insomnia	Brain_Hypothalamus	fetal
Endothelial cell	0.425749	0.670291	Insomnia	Brain_Hypothalamus	fetal
Stromal cell	0.250771	0.801992	Insomnia	Brain_Hypothalamus	fetal
Astrocyte	0.149998	0.880766	Insomnia	Brain_Hypothalamus	fetal
Neutrophil	0.0616301	0.950857	Insomnia	Brain_Hypothalamus	fetal
Neutrophil	-1.89949	0.0574996	Insomnia	Brain_Nucleus_accumbens_basal_ganglia	fetal
Erythroid cell	1.51062	0.130885	Insomnia	Brain_Nucleus_accumbens_basal_ganglia	fetal
Proliferating cell	1.45557	0.145512	Insomnia	Brain_Nucleus_accumbens_basal_ganglia	fetal
Neuron	-1.21105	0.225875	Insomnia	Brain_Nucleus_accumbens_basal_ganglia	fetal
Oligodendrocyte	-0.733384	0.463324	Insomnia	Brain_Nucleus_accumbens_basal_ganglia	fetal
Stromal cell	0.682598	0.494861	Insomnia	Brain_Nucleus_accumbens_basal_ganglia	fetal
Radial glia	-0.652844	0.513857	Insomnia	Brain_Nucleus_accumbens_basal_ganglia	fetal
Ependymal cell	0.645019	0.518915	Insomnia	Brain_Nucleus_accumbens_basal_ganglia	fetal
Endothelial cell	-0.50105	0.616336	Insomnia	Brain_Nucleus_accumbens_basal_ganglia	fetal
Macrophage	0.44701	0.654868	Insomnia	Brain_Nucleus_accumbens_basal_ganglia	fetal
Microglia	0.312222	0.754872	Insomnia	Brain_Nucleus_accumbens_basal_ganglia	fetal
Purkinje cell	-0.271372	0.786105	Insomnia	Brain_Nucleus_accumbens_basal_ganglia	fetal
Fibroblast	-0.100781	0.919724	Insomnia	Brain_Nucleus_accumbens_basal_ganglia	fetal
Astrocyte	0.0472264	0.962333	Insomnia	Brain_Nucleus_accumbens_basal_ganglia	fetal
Endothelial cell	2.2394	0.02513	Insomnia	Brain_Putamen_basal_ganglia	fetal
Purkinje cell	-1.84472	0.0650788	Insomnia	Brain_Putamen_basal_ganglia	fetal
Oligodendrocyte	1.74969	0.0801723	Insomnia	Brain_Putamen_basal_ganglia	fetal
Proliferating cell	1.45905	0.144551	Insomnia	Brain_Putamen_basal_ganglia	fetal
Radial glia	-1.42475	0.154231	Insomnia	Brain_Putamen_basal_ganglia	fetal
Ependymal cell	-1.00069	0.316975	Insomnia	Brain_Putamen_basal_ganglia	fetal
Macrophage	-0.883361	0.377041	Insomnia	Brain_Putamen_basal_ganglia	fetal
Fibroblast	-0.856488	0.391728	Insomnia	Brain_Putamen_basal_ganglia	fetal
Stromal cell	0.803171	0.421876	Insomnia	Brain_Putamen_basal_ganglia	fetal
Erythroid cell	0.796768	0.425586	Insomnia	Brain_Putamen_basal_ganglia	fetal
Microglia	0.436416	0.662535	Insomnia	Brain_Putamen_basal_ganglia	fetal
Astrocyte	-0.396158	0.691989	Insomnia	Brain_Putamen_basal_ganglia	fetal
Neuron	0.213513	0.830927	Insomnia	Brain_Putamen_basal_ganglia	fetal
Neutrophil	0.161346	0.871821	Insomnia	Brain_Putamen_basal_ganglia	fetal
Stromal cell	-2.34459	0.019048	Insomnia	Brain_Spinal_cord_cervical_c-1	fetal
Proliferating cell	2.1127	0.0346266	Insomnia	Brain_Spinal_cord_cervical_c-1	fetal
Purkinje cell	-1.59646	0.110386	Insomnia	Brain_Spinal_cord_cervical_c-1	fetal
Radial glia	-1.50752	0.131678	Insomnia	Brain_Spinal_cord_cervical_c-1	fetal
Fibroblast	1.50292	0.132859	Insomnia	Brain_Spinal_cord_cervical_c-1	fetal
Ependymal cell	1.32316	0.185782	Insomnia	Brain_Spinal_cord_cervical_c-1	fetal
Endothelial cell	-1.22172	0.221815	Insomnia	Brain_Spinal_cord_cervical_c-1	fetal
Neutrophil	0.909693	0.362985	Insomnia	Brain_Spinal_cord_cervical_c-1	fetal
Neuron	0.394277	0.693376	Insomnia	Brain_Spinal_cord_cervical_c-1	fetal
Oligodendrocyte	0.359987	0.718857	Insomnia	Brain_Spinal_cord_cervical_c-1	fetal
Astrocyte	-0.310565	0.756131	Insomnia	Brain_Spinal_cord_cervical_c-1	fetal
Erythroid cell	-0.220718	0.825312	Insomnia	Brain_Spinal_cord_cervical_c-1	fetal
Macrophage	0.0690722	0.944932	Insomnia	Brain_Spinal_cord_cervical_c-1	fetal
Microglia	-0.0194478	0.984484	Insomnia	Brain_Spinal_cord_cervical_c-1	fetal
Oligodendrocyte	2.9498	0.00317976	Insomnia	Brain_Substantia_nigra	fetal
Radial glia	-2.78495	0.00535357	Insomnia	Brain_Substantia_nigra	fetal
Purkinje cell	-2.54267	0.0110008	Insomnia	Brain_Substantia_nigra	fetal
Proliferating cell	2.49407	0.0126287	Insomnia	Brain_Substantia_nigra	fetal
Neuron	2.31338	0.0207018	Insomnia	Brain_Substantia_nigra	fetal
Neutrophil	1.51845	0.128902	Insomnia	Brain_Substantia_nigra	fetal
Endothelial cell	1.44267	0.149113	Insomnia	Brain_Substantia_nigra	fetal
Microglia	-1.00121	0.316724	Insomnia	Brain_Substantia_nigra	fetal
Erythroid cell	0.806823	0.419769	Insomnia	Brain_Substantia_nigra	fetal
Astrocyte	-0.77769	0.436752	Insomnia	Brain_Substantia_nigra	fetal
Macrophage	0.715946	0.474025	Insomnia	Brain_Substantia_nigra	fetal
Fibroblast	-0.626963	0.530683	Insomnia	Brain_Substantia_nigra	fetal
Ependymal cell	0.421181	0.673623	Insomnia	Brain_Substantia_nigra	fetal
Stromal cell	0.261204	0.793935	Insomnia	Brain_Substantia_nigra	fetal
Mast cell	-1.95629	0.0504316	Insomnia	Skin_Not_Sun_Exposed_Suprapubic	fetal
Neutrophil	1.28163	0.199974	Insomnia	Skin_Not_Sun_Exposed_Suprapubic	fetal
Keratinocyte	0.815914	0.414549	Insomnia	Skin_Not_Sun_Exposed_Suprapubic	fetal
Smooth muscle cell	0.589778	0.555339	Insomnia	Skin_Not_Sun_Exposed_Suprapubic	fetal
Skeletal muscle cell	-0.540921	0.588562	Insomnia	Skin_Not_Sun_Exposed_Suprapubic	fetal
Fibroblast	0.484409	0.628096	Insomnia	Skin_Not_Sun_Exposed_Suprapubic	fetal
Endothelial cell	-0.463669	0.642885	Insomnia	Skin_Not_Sun_Exposed_Suprapubic	fetal
Osteoblast	0.437688	0.661613	Insomnia	Skin_Not_Sun_Exposed_Suprapubic	fetal
Proliferating cell	-0.367235	0.713444	Insomnia	Skin_Not_Sun_Exposed_Suprapubic	fetal
Mesenchymal cell	0.363463	0.716259	Insomnia	Skin_Not_Sun_Exposed_Suprapubic	fetal
Erythroid cell	-0.342294	0.732129	Insomnia	Skin_Not_Sun_Exposed_Suprapubic	fetal
Melanocyte	0.228656	0.819136	Insomnia	Skin_Not_Sun_Exposed_Suprapubic	fetal
Macrophage	-0.0656594	0.947649	Insomnia	Skin_Not_Sun_Exposed_Suprapubic	fetal
Mast cell	-2.00071	0.0454235	Insomnia	Skin_Sun_Exposed_Lower_leg	fetal
Smooth muscle cell	1.44005	0.149854	Insomnia	Skin_Sun_Exposed_Lower_leg	fetal
Skeletal muscle cell	-1.41791	0.156217	Insomnia	Skin_Sun_Exposed_Lower_leg	fetal
Neutrophil	1.24071	0.214711	Insomnia	Skin_Sun_Exposed_Lower_leg	fetal
Endothelial cell	-0.802031	0.422535	Insomnia	Skin_Sun_Exposed_Lower_leg	fetal
Macrophage	-0.674315	0.500111	Insomnia	Skin_Sun_Exposed_Lower_leg	fetal
Melanocyte	0.639723	0.522353	Insomnia	Skin_Sun_Exposed_Lower_leg	fetal
Mesenchymal cell	-0.620045	0.535228	Insomnia	Skin_Sun_Exposed_Lower_leg	fetal
Fibroblast	-0.594371	0.552264	Insomnia	Skin_Sun_Exposed_Lower_leg	fetal
Proliferating cell	0.563895	0.572825	Insomnia	Skin_Sun_Exposed_Lower_leg	fetal
Keratinocyte	-0.215977	0.829006	Insomnia	Skin_Sun_Exposed_Lower_leg	fetal
Erythroid cell	0.133626	0.893698	Insomnia	Skin_Sun_Exposed_Lower_leg	fetal
Osteoblast	0.0286154	0.977171	Insomnia	Skin_Sun_Exposed_Lower_leg	fetal
Macrophage	-2.05131	0.0402366	IPF	Brain_Amygdala	fetal
Neutrophil	1.68993	0.091041	IPF	Brain_Amygdala	fetal
Proliferating cell	-1.4236	0.154562	IPF	Brain_Amygdala	fetal
Astrocyte	1.32331	0.185732	IPF	Brain_Amygdala	fetal
Microglia	1.20564	0.227957	IPF	Brain_Amygdala	fetal
Ependymal cell	-1.06718	0.285892	IPF	Brain_Amygdala	fetal
Purkinje cell	0.632543	0.527032	IPF	Brain_Amygdala	fetal
Erythroid cell	-0.432945	0.665055	IPF	Brain_Amygdala	fetal
Fibroblast	-0.282946	0.777218	IPF	Brain_Amygdala	fetal
Oligodendrocyte	0.252593	0.800583	IPF	Brain_Amygdala	fetal
Neuron	0.158242	0.874266	IPF	Brain_Amygdala	fetal
Endothelial cell	-0.156619	0.875546	IPF	Brain_Amygdala	fetal
Radial glia	-0.142783	0.886461	IPF	Brain_Amygdala	fetal
Stromal cell	0.0347621	0.972269	IPF	Brain_Amygdala	fetal
Endothelial cell	-1.95349	0.0507613	IPF	Brain_Anterior_cingulate_cortex_BA24	fetal
Proliferating cell	-1.7404	0.0817887	IPF	Brain_Anterior_cingulate_cortex_BA24	fetal
Macrophage	-1.1493	0.250434	IPF	Brain_Anterior_cingulate_cortex_BA24	fetal
Microglia	1.08775	0.276705	IPF	Brain_Anterior_cingulate_cortex_BA24	fetal
Erythroid cell	-0.913474	0.360993	IPF	Brain_Anterior_cingulate_cortex_BA24	fetal
Fibroblast	0.720794	0.471036	IPF	Brain_Anterior_cingulate_cortex_BA24	fetal
Ependymal cell	0.707942	0.478981	IPF	Brain_Anterior_cingulate_cortex_BA24	fetal
Purkinje cell	0.617162	0.537128	IPF	Brain_Anterior_cingulate_cortex_BA24	fetal
Radial glia	0.514848	0.606659	IPF	Brain_Anterior_cingulate_cortex_BA24	fetal
Neutrophil	0.369057	0.712085	IPF	Brain_Anterior_cingulate_cortex_BA24	fetal
Oligodendrocyte	-0.333442	0.738801	IPF	Brain_Anterior_cingulate_cortex_BA24	fetal
Neuron	-0.0850872	0.932192	IPF	Brain_Anterior_cingulate_cortex_BA24	fetal
Astrocyte	-0.0490614	0.96087	IPF	Brain_Anterior_cingulate_cortex_BA24	fetal
Stromal cell	-0.00655383	0.994771	IPF	Brain_Anterior_cingulate_cortex_BA24	fetal
Proliferating cell	-2.59627	0.00942413	IPF	Brain_Caudate_basal_ganglia	fetal
Neutrophil	1.81406	0.0696678	IPF	Brain_Caudate_basal_ganglia	fetal
Astrocyte	-1.71829	0.0857433	IPF	Brain_Caudate_basal_ganglia	fetal
Radial glia	1.68723	0.0915595	IPF	Brain_Caudate_basal_ganglia	fetal
Stromal cell	1.67179	0.0945662	IPF	Brain_Caudate_basal_ganglia	fetal
Ependymal cell	-1.61806	0.10565	IPF	Brain_Caudate_basal_ganglia	fetal
Fibroblast	-1.18165	0.237347	IPF	Brain_Caudate_basal_ganglia	fetal
Oligodendrocyte	0.77874	0.436133	IPF	Brain_Caudate_basal_ganglia	fetal
Purkinje cell	0.493236	0.621846	IPF	Brain_Caudate_basal_ganglia	fetal
Endothelial cell	-0.287745	0.773542	IPF	Brain_Caudate_basal_ganglia	fetal
Erythroid cell	0.241732	0.808988	IPF	Brain_Caudate_basal_ganglia	fetal
Microglia	0.212628	0.831617	IPF	Brain_Caudate_basal_ganglia	fetal
Macrophage	-0.136063	0.891772	IPF	Brain_Caudate_basal_ganglia	fetal
Neuron	-0.07995	0.936277	IPF	Brain_Caudate_basal_ganglia	fetal
Oligodendrocyte	1.90686	0.0565391	IPF	Brain_Cerebellar_Hemisphere	fetal
Endothelial cell	-1.68682	0.0916387	IPF	Brain_Cerebellar_Hemisphere	fetal
Proliferating cell	-1.64702	0.0995549	IPF	Brain_Cerebellar_Hemisphere	fetal
Ependymal cell	1.27365	0.202787	IPF	Brain_Cerebellar_Hemisphere	fetal
Neuron	1.19677	0.231395	IPF	Brain_Cerebellar_Hemisphere	fetal
Purkinje cell	-1.12814	0.259262	IPF	Brain_Cerebellar_Hemisphere	fetal
Neutrophil	-0.971226	0.331436	IPF	Brain_Cerebellar_Hemisphere	fetal
Erythroid cell	0.824877	0.409442	IPF	Brain_Cerebellar_Hemisphere	fetal
Astrocyte	-0.769409	0.44165	IPF	Brain_Cerebellar_Hemisphere	fetal
Microglia	-0.665453	0.505761	IPF	Brain_Cerebellar_Hemisphere	fetal
Macrophage	0.535277	0.592458	IPF	Brain_Cerebellar_Hemisphere	fetal
Stromal cell	0.466407	0.640924	IPF	Brain_Cerebellar_Hemisphere	fetal
Fibroblast	-0.363389	0.716314	IPF	Brain_Cerebellar_Hemisphere	fetal
Radial glia	0.0731006	0.941726	IPF	Brain_Cerebellar_Hemisphere	fetal
Proliferating cell	-2.35683	0.0184318	IPF	Brain_Cerebellum	fetal
Neuron	1.90502	0.0567771	IPF	Brain_Cerebellum	fetal
Astrocyte	-1.60959	0.107487	IPF	Brain_Cerebellum	fetal
Erythroid cell	-1.29391	0.195697	IPF	Brain_Cerebellum	fetal
Radial glia	1.09944	0.271577	IPF	Brain_Cerebellum	fetal
Oligodendrocyte	1.00357	0.315584	IPF	Brain_Cerebellum	fetal
Endothelial cell	-0.950964	0.341622	IPF	Brain_Cerebellum	fetal
Purkinje cell	-0.792223	0.428231	IPF	Brain_Cerebellum	fetal
Microglia	0.636084	0.524722	IPF	Brain_Cerebellum	fetal
Neutrophil	0.574805	0.565423	IPF	Brain_Cerebellum	fetal
Ependymal cell	-0.240214	0.810164	IPF	Brain_Cerebellum	fetal
Stromal cell	-0.194922	0.845454	IPF	Brain_Cerebellum	fetal
Fibroblast	0.0186745	0.985101	IPF	Brain_Cerebellum	fetal
Macrophage	0.00921594	0.992647	IPF	Brain_Cerebellum	fetal
Fibroblast	-1.63846	0.101327	IPF	Brain_Cortex	fetal
Proliferating cell	-1.41172	0.158034	IPF	Brain_Cortex	fetal
Stromal cell	1.2911	0.196669	IPF	Brain_Cortex	fetal
Oligodendrocyte	1.16513	0.243968	IPF	Brain_Cortex	fetal
Erythroid cell	1.13976	0.254386	IPF	Brain_Cortex	fetal
Ependymal cell	0.943966	0.345187	IPF	Brain_Cortex	fetal
Astrocyte	-0.702913	0.48211	IPF	Brain_Cortex	fetal
Macrophage	0.456121	0.648303	IPF	Brain_Cortex	fetal
Endothelial cell	-0.172551	0.863004	IPF	Brain_Cortex	fetal
Radial glia	0.172192	0.863286	IPF	Brain_Cortex	fetal
Neutrophil	-0.105497	0.915981	IPF	Brain_Cortex	fetal
Purkinje cell	-0.0449521	0.964145	IPF	Brain_Cortex	fetal
Microglia	-0.0289351	0.976916	IPF	Brain_Cortex	fetal
Neuron	-0.0230131	0.98164	IPF	Brain_Cortex	fetal
Proliferating cell	-2.66131	0.00778363	IPF	Brain_Frontal_Cortex_BA9	fetal
Neuron	1.8411	0.065607	IPF	Brain_Frontal_Cortex_BA9	fetal
Endothelial cell	-1.6609	0.0967338	IPF	Brain_Frontal_Cortex_BA9	fetal
Erythroid cell	1.47559	0.140054	IPF	Brain_Frontal_Cortex_BA9	fetal
Fibroblast	-1.40279	0.160678	IPF	Brain_Frontal_Cortex_BA9	fetal
Radial glia	1.29916	0.193888	IPF	Brain_Frontal_Cortex_BA9	fetal
Macrophage	-1.21001	0.226274	IPF	Brain_Frontal_Cortex_BA9	fetal
Stromal cell	1.18744	0.235054	IPF	Brain_Frontal_Cortex_BA9	fetal
Microglia	1.05683	0.290589	IPF	Brain_Frontal_Cortex_BA9	fetal
Purkinje cell	-0.996622	0.318948	IPF	Brain_Frontal_Cortex_BA9	fetal
Oligodendrocyte	0.799366	0.424078	IPF	Brain_Frontal_Cortex_BA9	fetal
Astrocyte	-0.75292	0.451498	IPF	Brain_Frontal_Cortex_BA9	fetal
Neutrophil	-0.177701	0.858958	IPF	Brain_Frontal_Cortex_BA9	fetal
Ependymal cell	-0.150687	0.880223	IPF	Brain_Frontal_Cortex_BA9	fetal
Ependymal cell	-1.84427	0.0651443	IPF	Brain_Hippocampus	fetal
Proliferating cell	-1.80492	0.0710868	IPF	Brain_Hippocampus	fetal
Astrocyte	1.65082	0.0987761	IPF	Brain_Hippocampus	fetal
Radial glia	1.13364	0.256947	IPF	Brain_Hippocampus	fetal
Microglia	0.868261	0.385252	IPF	Brain_Hippocampus	fetal
Erythroid cell	0.778328	0.436376	IPF	Brain_Hippocampus	fetal
Oligodendrocyte	-0.675608	0.49929	IPF	Brain_Hippocampus	fetal
Neutrophil	-0.496775	0.619348	IPF	Brain_Hippocampus	fetal
Macrophage	-0.376135	0.706817	IPF	Brain_Hippocampus	fetal
Purkinje cell	0.180336	0.856889	IPF	Brain_Hippocampus	fetal
Neuron	0.174163	0.861737	IPF	Brain_Hippocampus	fetal
Endothelial cell	-0.106301	0.915344	IPF	Brain_Hippocampus	fetal
Fibroblast	0.061036	0.95133	IPF	Brain_Hippocampus	fetal
Stromal cell	-0.00845685	0.993252	IPF	Brain_Hippocampus	fetal
Endothelial cell	-2.11101	0.0347716	IPF	Brain_Hypothalamus	fetal
Neutrophil	-1.9627	0.0496806	IPF	Brain_Hypothalamus	fetal
Fibroblast	1.39728	0.162331	IPF	Brain_Hypothalamus	fetal
Ependymal cell	1.16098	0.24565	IPF	Brain_Hypothalamus	fetal
Proliferating cell	-0.926983	0.353935	IPF	Brain_Hypothalamus	fetal
Radial glia	0.790038	0.429505	IPF	Brain_Hypothalamus	fetal
Macrophage	-0.727623	0.466845	IPF	Brain_Hypothalamus	fetal
Oligodendrocyte	-0.523341	0.600737	IPF	Brain_Hypothalamus	fetal
Purkinje cell	0.457984	0.646964	IPF	Brain_Hypothalamus	fetal
Stromal cell	0.357772	0.720514	IPF	Brain_Hypothalamus	fetal
Astrocyte	0.344058	0.730802	IPF	Brain_Hypothalamus	fetal
Microglia	-0.192745	0.847159	IPF	Brain_Hypothalamus	fetal
Erythroid cell	-0.181887	0.855672	IPF	Brain_Hypothalamus	fetal
Neuron	-0.0206906	0.983492	IPF	Brain_Hypothalamus	fetal
Proliferating cell	-1.97041	0.0487914	IPF	Brain_Nucleus_accumbens_basal_ganglia	fetal
Oligodendrocyte	1.56235	0.118206	IPF	Brain_Nucleus_accumbens_basal_ganglia	fetal
Neuron	1.30186	0.192963	IPF	Brain_Nucleus_accumbens_basal_ganglia	fetal
Radial glia	1.25108	0.210905	IPF	Brain_Nucleus_accumbens_basal_ganglia	fetal
Erythroid cell	-1.21474	0.224465	IPF	Brain_Nucleus_accumbens_basal_ganglia	fetal
Astrocyte	-1.02507	0.305331	IPF	Brain_Nucleus_accumbens_basal_ganglia	fetal
Endothelial cell	-0.882349	0.377588	IPF	Brain_Nucleus_accumbens_basal_ganglia	fetal
Macrophage	0.777733	0.436726	IPF	Brain_Nucleus_accumbens_basal_ganglia	fetal
Purkinje cell	-0.670123	0.50278	IPF	Brain_Nucleus_accumbens_basal_ganglia	fetal
Stromal cell	-0.633197	0.526605	IPF	Brain_Nucleus_accumbens_basal_ganglia	fetal
Fibroblast	-0.62337	0.533042	IPF	Brain_Nucleus_accumbens_basal_ganglia	fetal
Neutrophil	0.47003	0.638333	IPF	Brain_Nucleus_accumbens_basal_ganglia	fetal
Ependymal cell	0.36278	0.716769	IPF	Brain_Nucleus_accumbens_basal_ganglia	fetal
Microglia	-0.00923779	0.992629	IPF	Brain_Nucleus_accumbens_basal_ganglia	fetal
Stromal cell	1.63846	0.101326	IPF	Brain_Putamen_basal_ganglia	fetal
Astrocyte	-1.22073	0.222188	IPF	Brain_Putamen_basal_ganglia	fetal
Erythroid cell	0.980394	0.326892	IPF	Brain_Putamen_basal_ganglia	fetal
Endothelial cell	-0.6979	0.48524	IPF	Brain_Putamen_basal_ganglia	fetal
Microglia	0.622844	0.533387	IPF	Brain_Putamen_basal_ganglia	fetal
Oligodendrocyte	0.383936	0.701026	IPF	Brain_Putamen_basal_ganglia	fetal
Fibroblast	-0.337548	0.735704	IPF	Brain_Putamen_basal_ganglia	fetal
Proliferating cell	-0.31787	0.750584	IPF	Brain_Putamen_basal_ganglia	fetal
Neuron	-0.255385	0.798425	IPF	Brain_Putamen_basal_ganglia	fetal
Purkinje cell	-0.202165	0.839788	IPF	Brain_Putamen_basal_ganglia	fetal
Macrophage	0.116722	0.90708	IPF	Brain_Putamen_basal_ganglia	fetal
Neutrophil	-0.0639898	0.948978	IPF	Brain_Putamen_basal_ganglia	fetal
Ependymal cell	0.0151023	0.987951	IPF	Brain_Putamen_basal_ganglia	fetal
Radial glia	-0.000660394	0.999473	IPF	Brain_Putamen_basal_ganglia	fetal
Endothelial cell	-1.85676	0.0633449	IPF	Brain_Spinal_cord_cervical_c-1	fetal
Astrocyte	1.41534	0.156968	IPF	Brain_Spinal_cord_cervical_c-1	fetal
Ependymal cell	1.22817	0.219383	IPF	Brain_Spinal_cord_cervical_c-1	fetal
Macrophage	1.20737	0.227288	IPF	Brain_Spinal_cord_cervical_c-1	fetal
Neuron	1.1926	0.233027	IPF	Brain_Spinal_cord_cervical_c-1	fetal
Stromal cell	-1.19127	0.23355	IPF	Brain_Spinal_cord_cervical_c-1	fetal
Purkinje cell	-1.17466	0.240129	IPF	Brain_Spinal_cord_cervical_c-1	fetal
Microglia	-1.11848	0.263362	IPF	Brain_Spinal_cord_cervical_c-1	fetal
Fibroblast	0.996917	0.318805	IPF	Brain_Spinal_cord_cervical_c-1	fetal
Neutrophil	0.930719	0.351999	IPF	Brain_Spinal_cord_cervical_c-1	fetal
Erythroid cell	-0.844742	0.398255	IPF	Brain_Spinal_cord_cervical_c-1	fetal
Radial glia	-0.394353	0.693321	IPF	Brain_Spinal_cord_cervical_c-1	fetal
Proliferating cell	-0.319513	0.749337	IPF	Brain_Spinal_cord_cervical_c-1	fetal
Oligodendrocyte	0.129945	0.89661	IPF	Brain_Spinal_cord_cervical_c-1	fetal
Oligodendrocyte	1.12721	0.259655	IPF	Brain_Substantia_nigra	fetal
Radial glia	-1.11918	0.263065	IPF	Brain_Substantia_nigra	fetal
Astrocyte	0.875768	0.381156	IPF	Brain_Substantia_nigra	fetal
Purkinje cell	-0.812264	0.41664	IPF	Brain_Substantia_nigra	fetal
Neuron	0.698789	0.484684	IPF	Brain_Substantia_nigra	fetal
Microglia	0.549744	0.582495	IPF	Brain_Substantia_nigra	fetal
Neutrophil	0.528405	0.597218	IPF	Brain_Substantia_nigra	fetal
Macrophage	-0.51338	0.607686	IPF	Brain_Substantia_nigra	fetal
Endothelial cell	0.395705	0.692323	IPF	Brain_Substantia_nigra	fetal
Erythroid cell	0.384582	0.700547	IPF	Brain_Substantia_nigra	fetal
Proliferating cell	0.351297	0.725366	IPF	Brain_Substantia_nigra	fetal
Stromal cell	-0.214637	0.83005	IPF	Brain_Substantia_nigra	fetal
Ependymal cell	-0.0537429	0.95714	IPF	Brain_Substantia_nigra	fetal
Fibroblast	-0.00598777	0.995222	IPF	Brain_Substantia_nigra	fetal
Neutrophil	-1.70685	0.0878495	IPF	Skin_Not_Sun_Exposed_Suprapubic	fetal
Osteoblast	-1.57271	0.115785	IPF	Skin_Not_Sun_Exposed_Suprapubic	fetal
Smooth muscle cell	1.10675	0.268402	IPF	Skin_Not_Sun_Exposed_Suprapubic	fetal
Skeletal muscle cell	1.05817	0.289978	IPF	Skin_Not_Sun_Exposed_Suprapubic	fetal
Melanocyte	-1.01548	0.309878	IPF	Skin_Not_Sun_Exposed_Suprapubic	fetal
Mesenchymal cell	0.985261	0.324496	IPF	Skin_Not_Sun_Exposed_Suprapubic	fetal
Keratinocyte	0.627383	0.530408	IPF	Skin_Not_Sun_Exposed_Suprapubic	fetal
Erythroid cell	-0.5179	0.604528	IPF	Skin_Not_Sun_Exposed_Suprapubic	fetal
Endothelial cell	-0.332289	0.739671	IPF	Skin_Not_Sun_Exposed_Suprapubic	fetal
Macrophage	0.328992	0.742162	IPF	Skin_Not_Sun_Exposed_Suprapubic	fetal
Mast cell	0.0921162	0.926606	IPF	Skin_Not_Sun_Exposed_Suprapubic	fetal
Proliferating cell	-0.043835	0.965036	IPF	Skin_Not_Sun_Exposed_Suprapubic	fetal
Fibroblast	0.0407802	0.967471	IPF	Skin_Not_Sun_Exposed_Suprapubic	fetal
Smooth muscle cell	1.93386	0.0531306	IPF	Skin_Sun_Exposed_Lower_leg	fetal
Erythroid cell	-1.83713	0.0661914	IPF	Skin_Sun_Exposed_Lower_leg	fetal
Endothelial cell	-1.60515	0.108461	IPF	Skin_Sun_Exposed_Lower_leg	fetal
Neutrophil	-1.0496	0.293901	IPF	Skin_Sun_Exposed_Lower_leg	fetal
Keratinocyte	0.986134	0.324068	IPF	Skin_Sun_Exposed_Lower_leg	fetal
Mesenchymal cell	-0.94786	0.343201	IPF	Skin_Sun_Exposed_Lower_leg	fetal
Osteoblast	0.888245	0.374409	IPF	Skin_Sun_Exposed_Lower_leg	fetal
Proliferating cell	-0.855152	0.392467	IPF	Skin_Sun_Exposed_Lower_leg	fetal
Mast cell	0.612998	0.539878	IPF	Skin_Sun_Exposed_Lower_leg	fetal
Skeletal muscle cell	0.396739	0.69156	IPF	Skin_Sun_Exposed_Lower_leg	fetal
Macrophage	0.238777	0.811278	IPF	Skin_Sun_Exposed_Lower_leg	fetal
Melanocyte	-0.155652	0.876307	IPF	Skin_Sun_Exposed_Lower_leg	fetal
Fibroblast	-0.00915578	0.992695	IPF	Skin_Sun_Exposed_Lower_leg	fetal
Ependymal cell	-1.21943	0.222681	IS	Brain_Amygdala	fetal
Neuron	0.902064	0.367023	IS	Brain_Amygdala	fetal
Erythroid cell	-0.899134	0.368581	IS	Brain_Amygdala	fetal
Macrophage	0.857743	0.391034	IS	Brain_Amygdala	fetal
Fibroblast	0.764227	0.444732	IS	Brain_Amygdala	fetal
Stromal cell	-0.711016	0.477075	IS	Brain_Amygdala	fetal
Radial glia	0.674213	0.500176	IS	Brain_Amygdala	fetal
Proliferating cell	-0.627433	0.530376	IS	Brain_Amygdala	fetal
Oligodendrocyte	-0.567552	0.570339	IS	Brain_Amygdala	fetal
Purkinje cell	-0.480959	0.630546	IS	Brain_Amygdala	fetal
Neutrophil	0.272869	0.784954	IS	Brain_Amygdala	fetal
Microglia	-0.208432	0.834892	IS	Brain_Amygdala	fetal
Astrocyte	-0.0621989	0.950404	IS	Brain_Amygdala	fetal
Endothelial cell	-0.0127005	0.989867	IS	Brain_Amygdala	fetal
Purkinje cell	1.66524	0.0958653	IS	Brain_Anterior_cingulate_cortex_BA24	fetal
Endothelial cell	-1.2468	0.212472	IS	Brain_Anterior_cingulate_cortex_BA24	fetal
Oligodendrocyte	-1.2385	0.21553	IS	Brain_Anterior_cingulate_cortex_BA24	fetal
Erythroid cell	1.03911	0.298753	IS	Brain_Anterior_cingulate_cortex_BA24	fetal
Proliferating cell	-0.818789	0.412907	IS	Brain_Anterior_cingulate_cortex_BA24	fetal
Ependymal cell	0.743578	0.457132	IS	Brain_Anterior_cingulate_cortex_BA24	fetal
Neuron	-0.741825	0.458193	IS	Brain_Anterior_cingulate_cortex_BA24	fetal
Radial glia	0.687363	0.491854	IS	Brain_Anterior_cingulate_cortex_BA24	fetal
Astrocyte	0.290774	0.771224	IS	Brain_Anterior_cingulate_cortex_BA24	fetal
Macrophage	0.236145	0.81332	IS	Brain_Anterior_cingulate_cortex_BA24	fetal
Neutrophil	0.232893	0.815844	IS	Brain_Anterior_cingulate_cortex_BA24	fetal
Stromal cell	-0.181485	0.855987	IS	Brain_Anterior_cingulate_cortex_BA24	fetal
Fibroblast	-0.09636	0.923235	IS	Brain_Anterior_cingulate_cortex_BA24	fetal
Microglia	-0.0494976	0.960523	IS	Brain_Anterior_cingulate_cortex_BA24	fetal
Fibroblast	1.59519	0.11067	IS	Brain_Caudate_basal_ganglia	fetal
Stromal cell	-1.57709	0.114774	IS	Brain_Caudate_basal_ganglia	fetal
Neuron	1.53283	0.125317	IS	Brain_Caudate_basal_ganglia	fetal
Purkinje cell	-1.45152	0.146635	IS	Brain_Caudate_basal_ganglia	fetal
Endothelial cell	-0.987563	0.323367	IS	Brain_Caudate_basal_ganglia	fetal
Astrocyte	-0.922983	0.356016	IS	Brain_Caudate_basal_ganglia	fetal
Macrophage	0.893723	0.37147	IS	Brain_Caudate_basal_ganglia	fetal
Oligodendrocyte	0.833859	0.404361	IS	Brain_Caudate_basal_ganglia	fetal
Proliferating cell	-0.820135	0.412139	IS	Brain_Caudate_basal_ganglia	fetal
Erythroid cell	-0.775537	0.438023	IS	Brain_Caudate_basal_ganglia	fetal
Neutrophil	0.664902	0.506113	IS	Brain_Caudate_basal_ganglia	fetal
Radial glia	0.534641	0.592898	IS	Brain_Caudate_basal_ganglia	fetal
Ependymal cell	0.347267	0.72839	IS	Brain_Caudate_basal_ganglia	fetal
Microglia	0.182527	0.855169	IS	Brain_Caudate_basal_ganglia	fetal
Erythroid cell	-1.43707	0.150698	IS	Brain_Cerebellar_Hemisphere	fetal
Neutrophil	-0.632329	0.527172	IS	Brain_Cerebellar_Hemisphere	fetal
Purkinje cell	0.499664	0.617311	IS	Brain_Cerebellar_Hemisphere	fetal
Fibroblast	-0.458897	0.646308	IS	Brain_Cerebellar_Hemisphere	fetal
Proliferating cell	-0.42701	0.669372	IS	Brain_Cerebellar_Hemisphere	fetal
Radial glia	0.384482	0.700621	IS	Brain_Cerebellar_Hemisphere	fetal
Stromal cell	0.321453	0.747867	IS	Brain_Cerebellar_Hemisphere	fetal
Neuron	-0.29948	0.764574	IS	Brain_Cerebellar_Hemisphere	fetal
Astrocyte	-0.296686	0.766707	IS	Brain_Cerebellar_Hemisphere	fetal
Macrophage	-0.260899	0.79417	IS	Brain_Cerebellar_Hemisphere	fetal
Endothelial cell	-0.246189	0.805536	IS	Brain_Cerebellar_Hemisphere	fetal
Microglia	0.215959	0.829019	IS	Brain_Cerebellar_Hemisphere	fetal
Oligodendrocyte	0.115756	0.907846	IS	Brain_Cerebellar_Hemisphere	fetal
Ependymal cell	-0.107998	0.913997	IS	Brain_Cerebellar_Hemisphere	fetal
Purkinje cell	1.19916	0.230466	IS	Brain_Cerebellum	fetal
Neuron	-1.15456	0.248271	IS	Brain_Cerebellum	fetal
Ependymal cell	-0.97343	0.33034	IS	Brain_Cerebellum	fetal
Neutrophil	-0.832203	0.405294	IS	Brain_Cerebellum	fetal
Stromal cell	0.549458	0.582691	IS	Brain_Cerebellum	fetal
Erythroid cell	0.464443	0.642331	IS	Brain_Cerebellum	fetal
Proliferating cell	0.38295	0.701757	IS	Brain_Cerebellum	fetal
Oligodendrocyte	-0.348449	0.727503	IS	Brain_Cerebellum	fetal
Macrophage	-0.333555	0.738715	IS	Brain_Cerebellum	fetal
Astrocyte	-0.293336	0.769266	IS	Brain_Cerebellum	fetal
Endothelial cell	-0.171373	0.86393	IS	Brain_Cerebellum	fetal
Radial glia	0.106363	0.915294	IS	Brain_Cerebellum	fetal
Microglia	0.0442822	0.964679	IS	Brain_Cerebellum	fetal
Fibroblast	0.0353259	0.97182	IS	Brain_Cerebellum	fetal
Purkinje cell	1.54147	0.123203	IS	Brain_Cortex	fetal
Erythroid cell	-1.54093	0.123333	IS	Brain_Cortex	fetal
Neuron	-0.967407	0.333341	IS	Brain_Cortex	fetal
Oligodendrocyte	-0.885473	0.375902	IS	Brain_Cortex	fetal
Astrocyte	-0.674663	0.49989	IS	Brain_Cortex	fetal
Proliferating cell	0.615683	0.538104	IS	Brain_Cortex	fetal
Fibroblast	-0.457753	0.64713	IS	Brain_Cortex	fetal
Radial glia	0.381978	0.702478	IS	Brain_Cortex	fetal
Macrophage	0.373318	0.708912	IS	Brain_Cortex	fetal
Microglia	-0.308157	0.757963	IS	Brain_Cortex	fetal
Neutrophil	0.265308	0.790772	IS	Brain_Cortex	fetal
Ependymal cell	0.223899	0.822836	IS	Brain_Cortex	fetal
Endothelial cell	0.0561335	0.955235	IS	Brain_Cortex	fetal
Stromal cell	-0.0382935	0.969454	IS	Brain_Cortex	fetal
Macrophage	2.22151	0.0263165	IS	Brain_Frontal_Cortex_BA9	fetal
Microglia	-2.08775	0.0368207	IS	Brain_Frontal_Cortex_BA9	fetal
Astrocyte	1.38317	0.166611	IS	Brain_Frontal_Cortex_BA9	fetal
Endothelial cell	-0.848517	0.39615	IS	Brain_Frontal_Cortex_BA9	fetal
Ependymal cell	0.821161	0.411555	IS	Brain_Frontal_Cortex_BA9	fetal
Neutrophil	-0.783948	0.433071	IS	Brain_Frontal_Cortex_BA9	fetal
Erythroid cell	0.757794	0.448574	IS	Brain_Frontal_Cortex_BA9	fetal
Oligodendrocyte	-0.730953	0.464808	IS	Brain_Frontal_Cortex_BA9	fetal
Proliferating cell	0.555472	0.578572	IS	Brain_Frontal_Cortex_BA9	fetal
Fibroblast	-0.226295	0.820972	IS	Brain_Frontal_Cortex_BA9	fetal
Radial glia	-0.218209	0.827267	IS	Brain_Frontal_Cortex_BA9	fetal
Neuron	-0.150544	0.880336	IS	Brain_Frontal_Cortex_BA9	fetal
Stromal cell	0.135778	0.891997	IS	Brain_Frontal_Cortex_BA9	fetal
Purkinje cell	-0.00142561	0.998863	IS	Brain_Frontal_Cortex_BA9	fetal
Radial glia	1.35769	0.174563	IS	Brain_Hippocampus	fetal
Neutrophil	1.30229	0.192817	IS	Brain_Hippocampus	fetal
Proliferating cell	-1.29328	0.195915	IS	Brain_Hippocampus	fetal
Oligodendrocyte	-1.22084	0.222145	IS	Brain_Hippocampus	fetal
Ependymal cell	-1.11195	0.266159	IS	Brain_Hippocampus	fetal
Fibroblast	-1.00749	0.313701	IS	Brain_Hippocampus	fetal
Purkinje cell	0.999105	0.317744	IS	Brain_Hippocampus	fetal
Erythroid cell	0.867766	0.385523	IS	Brain_Hippocampus	fetal
Macrophage	-0.850462	0.395068	IS	Brain_Hippocampus	fetal
Endothelial cell	0.640817	0.521642	IS	Brain_Hippocampus	fetal
Neuron	-0.354366	0.723064	IS	Brain_Hippocampus	fetal
Stromal cell	0.264374	0.791492	IS	Brain_Hippocampus	fetal
Astrocyte	-0.189309	0.84985	IS	Brain_Hippocampus	fetal
Microglia	0.127104	0.898858	IS	Brain_Hippocampus	fetal
Radial glia	2.25461	0.0241578	IS	Brain_Hypothalamus	fetal
Oligodendrocyte	-2.04837	0.0405234	IS	Brain_Hypothalamus	fetal
Ependymal cell	-1.74516	0.0809576	IS	Brain_Hypothalamus	fetal
Purkinje cell	1.50481	0.132373	IS	Brain_Hypothalamus	fetal
Neuron	-1.39375	0.163394	IS	Brain_Hypothalamus	fetal
Proliferating cell	-1.2133	0.225017	IS	Brain_Hypothalamus	fetal
Microglia	1.2132	0.225055	IS	Brain_Hypothalamus	fetal
Astrocyte	-0.900832	0.367678	IS	Brain_Hypothalamus	fetal
Fibroblast	0.683127	0.494527	IS	Brain_Hypothalamus	fetal
Erythroid cell	-0.466856	0.640603	IS	Brain_Hypothalamus	fetal
Endothelial cell	-0.430527	0.666813	IS	Brain_Hypothalamus	fetal
Macrophage	0.429995	0.667199	IS	Brain_Hypothalamus	fetal
Neutrophil	-0.280499	0.779095	IS	Brain_Hypothalamus	fetal
Stromal cell	-0.233229	0.815584	IS	Brain_Hypothalamus	fetal
Proliferating cell	-0.680618	0.496113	IS	Brain_Nucleus_accumbens_basal_ganglia	fetal
Ependymal cell	-0.644558	0.519214	IS	Brain_Nucleus_accumbens_basal_ganglia	fetal
Microglia	-0.608608	0.542785	IS	Brain_Nucleus_accumbens_basal_ganglia	fetal
Radial glia	0.435809	0.662976	IS	Brain_Nucleus_accumbens_basal_ganglia	fetal
Neutrophil	0.413235	0.679434	IS	Brain_Nucleus_accumbens_basal_ganglia	fetal
Endothelial cell	-0.383639	0.701246	IS	Brain_Nucleus_accumbens_basal_ganglia	fetal
Macrophage	0.378179	0.705298	IS	Brain_Nucleus_accumbens_basal_ganglia	fetal
Purkinje cell	0.312827	0.754412	IS	Brain_Nucleus_accumbens_basal_ganglia	fetal
Astrocyte	-0.265966	0.790265	IS	Brain_Nucleus_accumbens_basal_ganglia	fetal
Fibroblast	0.218326	0.827175	IS	Brain_Nucleus_accumbens_basal_ganglia	fetal
Stromal cell	-0.209948	0.833708	IS	Brain_Nucleus_accumbens_basal_ganglia	fetal
Oligodendrocyte	-0.104576	0.916712	IS	Brain_Nucleus_accumbens_basal_ganglia	fetal
Erythroid cell	0.0820865	0.934578	IS	Brain_Nucleus_accumbens_basal_ganglia	fetal
Neuron	0.0721605	0.942474	IS	Brain_Nucleus_accumbens_basal_ganglia	fetal
Purkinje cell	2.09466	0.0362009	IS	Brain_Putamen_basal_ganglia	fetal
Neuron	-1.83448	0.066583	IS	Brain_Putamen_basal_ganglia	fetal
Neutrophil	1.35883	0.174201	IS	Brain_Putamen_basal_ganglia	fetal
Ependymal cell	-1.29969	0.193708	IS	Brain_Putamen_basal_ganglia	fetal
Erythroid cell	1.16537	0.243869	IS	Brain_Putamen_basal_ganglia	fetal
Oligodendrocyte	-1.0377	0.29941	IS	Brain_Putamen_basal_ganglia	fetal
Stromal cell	0.964351	0.33487	IS	Brain_Putamen_basal_ganglia	fetal
Microglia	-0.662849	0.507427	IS	Brain_Putamen_basal_ganglia	fetal
Fibroblast	-0.595724	0.55136	IS	Brain_Putamen_basal_ganglia	fetal
Radial glia	0.562761	0.573598	IS	Brain_Putamen_basal_ganglia	fetal
Proliferating cell	0.348672	0.727336	IS	Brain_Putamen_basal_ganglia	fetal
Macrophage	0.204599	0.837885	IS	Brain_Putamen_basal_ganglia	fetal
