## Supplementary material for "A Statistical Framework to Identify Cell Types Whose Genetically Regulated Proportions are Associated with Complex Diseases": All supplementary table (part 3 of 3)

### Sheet: S41 table (continued)
cell	z	p	trait	tissue	type
Astrocyte	0.203562	0.838695	IS	Brain_Putamen_basal_ganglia	fetal
Endothelial cell	0.138397	0.889926	IS	Brain_Putamen_basal_ganglia	fetal
Neutrophil	-1.82259	0.068365	IS	Brain_Spinal_cord_cervical_c-1	fetal
Ependymal cell	-1.6399	0.101026	IS	Brain_Spinal_cord_cervical_c-1	fetal
Radial glia	1.30095	0.193274	IS	Brain_Spinal_cord_cervical_c-1	fetal
Neuron	-1.24852	0.211841	IS	Brain_Spinal_cord_cervical_c-1	fetal
Purkinje cell	1.13475	0.25648	IS	Brain_Spinal_cord_cervical_c-1	fetal
Stromal cell	1.00019	0.317219	IS	Brain_Spinal_cord_cervical_c-1	fetal
Oligodendrocyte	-0.933889	0.350361	IS	Brain_Spinal_cord_cervical_c-1	fetal
Astrocyte	0.830701	0.406142	IS	Brain_Spinal_cord_cervical_c-1	fetal
Microglia	0.792885	0.427845	IS	Brain_Spinal_cord_cervical_c-1	fetal
Macrophage	-0.790812	0.429054	IS	Brain_Spinal_cord_cervical_c-1	fetal
Fibroblast	-0.529494	0.596463	IS	Brain_Spinal_cord_cervical_c-1	fetal
Endothelial cell	0.347538	0.728187	IS	Brain_Spinal_cord_cervical_c-1	fetal
Proliferating cell	-0.283316	0.776934	IS	Brain_Spinal_cord_cervical_c-1	fetal
Erythroid cell	0.230367	0.817807	IS	Brain_Spinal_cord_cervical_c-1	fetal
Ependymal cell	1.2391	0.215308	IS	Brain_Substantia_nigra	fetal
Astrocyte	-1.20314	0.228921	IS	Brain_Substantia_nigra	fetal
Microglia	1.15683	0.247341	IS	Brain_Substantia_nigra	fetal
Erythroid cell	-1.09256	0.274586	IS	Brain_Substantia_nigra	fetal
Purkinje cell	1.06168	0.288382	IS	Brain_Substantia_nigra	fetal
Endothelial cell	-0.947248	0.343512	IS	Brain_Substantia_nigra	fetal
Oligodendrocyte	-0.719561	0.471795	IS	Brain_Substantia_nigra	fetal
Macrophage	-0.698712	0.484732	IS	Brain_Substantia_nigra	fetal
Neuron	-0.60553	0.544827	IS	Brain_Substantia_nigra	fetal
Stromal cell	0.584813	0.558673	IS	Brain_Substantia_nigra	fetal
Proliferating cell	0.566173	0.571276	IS	Brain_Substantia_nigra	fetal
Radial glia	-0.209502	0.834056	IS	Brain_Substantia_nigra	fetal
Neutrophil	0.106704	0.915024	IS	Brain_Substantia_nigra	fetal
Fibroblast	0.0638901	0.949058	IS	Brain_Substantia_nigra	fetal
Erythroid cell	-2.36416	0.0180709	IS	Skin_Not_Sun_Exposed_Suprapubic	fetal
Mesenchymal cell	1.82991	0.0672627	IS	Skin_Not_Sun_Exposed_Suprapubic	fetal
Macrophage	1.15255	0.249095	IS	Skin_Not_Sun_Exposed_Suprapubic	fetal
Osteoblast	-1.07569	0.282067	IS	Skin_Not_Sun_Exposed_Suprapubic	fetal
Melanocyte	0.954718	0.33972	IS	Skin_Not_Sun_Exposed_Suprapubic	fetal
Skeletal muscle cell	0.921143	0.356976	IS	Skin_Not_Sun_Exposed_Suprapubic	fetal
Fibroblast	-0.839551	0.40116	IS	Skin_Not_Sun_Exposed_Suprapubic	fetal
Proliferating cell	0.752132	0.451971	IS	Skin_Not_Sun_Exposed_Suprapubic	fetal
Endothelial cell	-0.741514	0.458382	IS	Skin_Not_Sun_Exposed_Suprapubic	fetal
Keratinocyte	-0.553753	0.579748	IS	Skin_Not_Sun_Exposed_Suprapubic	fetal
Mast cell	-0.279351	0.779976	IS	Skin_Not_Sun_Exposed_Suprapubic	fetal
Smooth muscle cell	0.123281	0.901885	IS	Skin_Not_Sun_Exposed_Suprapubic	fetal
Neutrophil	0.0241463	0.980736	IS	Skin_Not_Sun_Exposed_Suprapubic	fetal
Mesenchymal cell	2.86328	0.00419274	IS	Skin_Sun_Exposed_Lower_leg	fetal
Fibroblast	-2.17606	0.0295504	IS	Skin_Sun_Exposed_Lower_leg	fetal
Macrophage	1.96035	0.0499552	IS	Skin_Sun_Exposed_Lower_leg	fetal
Endothelial cell	-1.26914	0.204392	IS	Skin_Sun_Exposed_Lower_leg	fetal
Melanocyte	1.23145	0.218153	IS	Skin_Sun_Exposed_Lower_leg	fetal
Skeletal muscle cell	0.567926	0.570085	IS	Skin_Sun_Exposed_Lower_leg	fetal
Erythroid cell	0.415873	0.677503	IS	Skin_Sun_Exposed_Lower_leg	fetal
Neutrophil	0.303339	0.761631	IS	Skin_Sun_Exposed_Lower_leg	fetal
Smooth muscle cell	-0.238859	0.811215	IS	Skin_Sun_Exposed_Lower_leg	fetal
Mast cell	-0.211023	0.832869	IS	Skin_Sun_Exposed_Lower_leg	fetal
Osteoblast	0.140005	0.888656	IS	Skin_Sun_Exposed_Lower_leg	fetal
Keratinocyte	-0.128118	0.898055	IS	Skin_Sun_Exposed_Lower_leg	fetal
Proliferating cell	-0.097909	0.922005	IS	Skin_Sun_Exposed_Lower_leg	fetal
Ependymal cell	1.94029	0.0523441	LC-Adeno	Brain_Amygdala	fetal
Endothelial cell	-1.54071	0.123386	LC-Adeno	Brain_Amygdala	fetal
Microglia	1.05801	0.290052	LC-Adeno	Brain_Amygdala	fetal
Erythroid cell	0.994372	0.320042	LC-Adeno	Brain_Amygdala	fetal
Purkinje cell	-0.849564	0.395568	LC-Adeno	Brain_Amygdala	fetal
Neutrophil	-0.733335	0.463354	LC-Adeno	Brain_Amygdala	fetal
Neuron	0.555852	0.578312	LC-Adeno	Brain_Amygdala	fetal
Macrophage	-0.353992	0.723345	LC-Adeno	Brain_Amygdala	fetal
Radial glia	-0.291403	0.770743	LC-Adeno	Brain_Amygdala	fetal
Oligodendrocyte	0.290134	0.771714	LC-Adeno	Brain_Amygdala	fetal
Fibroblast	0.185945	0.852488	LC-Adeno	Brain_Amygdala	fetal
Proliferating cell	-0.173933	0.861918	LC-Adeno	Brain_Amygdala	fetal
Stromal cell	-0.0903837	0.927982	LC-Adeno	Brain_Amygdala	fetal
Astrocyte	0.0480799	0.961653	LC-Adeno	Brain_Amygdala	fetal
Neuron	-5.60617	2.06848e-08	LC-Adeno	Brain_Anterior_cingulate_cortex_BA24	fetal
Purkinje cell	3.33776	0.000844579	LC-Adeno	Brain_Anterior_cingulate_cortex_BA24	fetal
Oligodendrocyte	-2.90834	0.00363352	LC-Adeno	Brain_Anterior_cingulate_cortex_BA24	fetal
Neutrophil	2.29884	0.0215141	LC-Adeno	Brain_Anterior_cingulate_cortex_BA24	fetal
Radial glia	2.17258	0.0298117	LC-Adeno	Brain_Anterior_cingulate_cortex_BA24	fetal
Astrocyte	1.75449	0.0793471	LC-Adeno	Brain_Anterior_cingulate_cortex_BA24	fetal
Fibroblast	-1.25129	0.210828	LC-Adeno	Brain_Anterior_cingulate_cortex_BA24	fetal
Erythroid cell	1.19873	0.230633	LC-Adeno	Brain_Anterior_cingulate_cortex_BA24	fetal
Proliferating cell	-0.983968	0.325131	LC-Adeno	Brain_Anterior_cingulate_cortex_BA24	fetal
Microglia	-0.947176	0.343549	LC-Adeno	Brain_Anterior_cingulate_cortex_BA24	fetal
Macrophage	0.735159	0.462242	LC-Adeno	Brain_Anterior_cingulate_cortex_BA24	fetal
Stromal cell	-0.720626	0.47114	LC-Adeno	Brain_Anterior_cingulate_cortex_BA24	fetal
Ependymal cell	0.475894	0.63415	LC-Adeno	Brain_Anterior_cingulate_cortex_BA24	fetal
Endothelial cell	0.215686	0.829233	LC-Adeno	Brain_Anterior_cingulate_cortex_BA24	fetal
Purkinje cell	-1.20205	0.229345	LC-Adeno	Brain_Caudate_basal_ganglia	fetal
Neutrophil	1.05298	0.292348	LC-Adeno	Brain_Caudate_basal_ganglia	fetal
Stromal cell	-0.918366	0.358427	LC-Adeno	Brain_Caudate_basal_ganglia	fetal
Endothelial cell	0.899262	0.368513	LC-Adeno	Brain_Caudate_basal_ganglia	fetal
Neuron	0.761687	0.446247	LC-Adeno	Brain_Caudate_basal_ganglia	fetal
Macrophage	-0.71299	0.475852	LC-Adeno	Brain_Caudate_basal_ganglia	fetal
Erythroid cell	-0.627319	0.53045	LC-Adeno	Brain_Caudate_basal_ganglia	fetal
Fibroblast	0.615574	0.538176	LC-Adeno	Brain_Caudate_basal_ganglia	fetal
Oligodendrocyte	0.600104	0.548437	LC-Adeno	Brain_Caudate_basal_ganglia	fetal
Proliferating cell	-0.49647	0.619563	LC-Adeno	Brain_Caudate_basal_ganglia	fetal
Astrocyte	0.485513	0.627312	LC-Adeno	Brain_Caudate_basal_ganglia	fetal
Radial glia	-0.321257	0.748015	LC-Adeno	Brain_Caudate_basal_ganglia	fetal
Ependymal cell	0.175689	0.860538	LC-Adeno	Brain_Caudate_basal_ganglia	fetal
Microglia	0.111271	0.911401	LC-Adeno	Brain_Caudate_basal_ganglia	fetal
Neuron	2.28189	0.0224956	LC-Adeno	Brain_Cerebellar_Hemisphere	fetal
Purkinje cell	-1.97211	0.0485972	LC-Adeno	Brain_Cerebellar_Hemisphere	fetal
Fibroblast	1.87256	0.0611291	LC-Adeno	Brain_Cerebellar_Hemisphere	fetal
Stromal cell	-1.68605	0.0917868	LC-Adeno	Brain_Cerebellar_Hemisphere	fetal
Endothelial cell	-1.6175	0.10577	LC-Adeno	Brain_Cerebellar_Hemisphere	fetal
Erythroid cell	-1.54754	0.121734	LC-Adeno	Brain_Cerebellar_Hemisphere	fetal
Neutrophil	1.51088	0.13082	LC-Adeno	Brain_Cerebellar_Hemisphere	fetal
Radial glia	-1.14057	0.254048	LC-Adeno	Brain_Cerebellar_Hemisphere	fetal
Proliferating cell	-1.11727	0.26388	LC-Adeno	Brain_Cerebellar_Hemisphere	fetal
Ependymal cell	0.738416	0.460262	LC-Adeno	Brain_Cerebellar_Hemisphere	fetal
Astrocyte	0.632237	0.527232	LC-Adeno	Brain_Cerebellar_Hemisphere	fetal
Macrophage	0.58203	0.560547	LC-Adeno	Brain_Cerebellar_Hemisphere	fetal
Oligodendrocyte	0.527751	0.597672	LC-Adeno	Brain_Cerebellar_Hemisphere	fetal
Microglia	-0.418692	0.675441	LC-Adeno	Brain_Cerebellar_Hemisphere	fetal
Fibroblast	-0.822949	0.410537	LC-Adeno	Brain_Cerebellum	fetal
Radial glia	-0.786141	0.431785	LC-Adeno	Brain_Cerebellum	fetal
Endothelial cell	0.71809	0.472702	LC-Adeno	Brain_Cerebellum	fetal
Oligodendrocyte	0.715026	0.474593	LC-Adeno	Brain_Cerebellum	fetal
Astrocyte	0.575178	0.565171	LC-Adeno	Brain_Cerebellum	fetal
Microglia	-0.556621	0.577787	LC-Adeno	Brain_Cerebellum	fetal
Erythroid cell	0.464419	0.642347	LC-Adeno	Brain_Cerebellum	fetal
Stromal cell	0.462315	0.643855	LC-Adeno	Brain_Cerebellum	fetal
Purkinje cell	-0.457459	0.647341	LC-Adeno	Brain_Cerebellum	fetal
Neutrophil	-0.452544	0.650877	LC-Adeno	Brain_Cerebellum	fetal
Macrophage	0.415321	0.677907	LC-Adeno	Brain_Cerebellum	fetal
Proliferating cell	-0.287905	0.77342	LC-Adeno	Brain_Cerebellum	fetal
Ependymal cell	0.209425	0.834117	LC-Adeno	Brain_Cerebellum	fetal
Neuron	-0.190623	0.848821	LC-Adeno	Brain_Cerebellum	fetal
Neuron	1.74595	0.0808198	LC-Adeno	Brain_Cortex	fetal
Purkinje cell	-1.58337	0.113337	LC-Adeno	Brain_Cortex	fetal
Radial glia	-1.32416	0.185449	LC-Adeno	Brain_Cortex	fetal
Oligodendrocyte	0.947186	0.343544	LC-Adeno	Brain_Cortex	fetal
Erythroid cell	-0.913149	0.361164	LC-Adeno	Brain_Cortex	fetal
Macrophage	-0.70602	0.480175	LC-Adeno	Brain_Cortex	fetal
Ependymal cell	0.674978	0.49969	LC-Adeno	Brain_Cortex	fetal
Endothelial cell	0.63048	0.528381	LC-Adeno	Brain_Cortex	fetal
Neutrophil	-0.60706	0.543811	LC-Adeno	Brain_Cortex	fetal
Astrocyte	0.594008	0.552506	LC-Adeno	Brain_Cortex	fetal
Fibroblast	-0.406376	0.684467	LC-Adeno	Brain_Cortex	fetal
Stromal cell	0.255282	0.798506	LC-Adeno	Brain_Cortex	fetal
Proliferating cell	-0.101616	0.919062	LC-Adeno	Brain_Cortex	fetal
Microglia	-0.0232948	0.981415	LC-Adeno	Brain_Cortex	fetal
Radial glia	1.0893	0.27602	LC-Adeno	Brain_Frontal_Cortex_BA9	fetal
Endothelial cell	-0.955793	0.339177	LC-Adeno	Brain_Frontal_Cortex_BA9	fetal
Ependymal cell	-0.943427	0.345463	LC-Adeno	Brain_Frontal_Cortex_BA9	fetal
Purkinje cell	0.783753	0.433185	LC-Adeno	Brain_Frontal_Cortex_BA9	fetal
Oligodendrocyte	-0.585558	0.558172	LC-Adeno	Brain_Frontal_Cortex_BA9	fetal
Erythroid cell	-0.577529	0.563582	LC-Adeno	Brain_Frontal_Cortex_BA9	fetal
Microglia	0.395209	0.692689	LC-Adeno	Brain_Frontal_Cortex_BA9	fetal
Astrocyte	-0.361514	0.717716	LC-Adeno	Brain_Frontal_Cortex_BA9	fetal
Proliferating cell	-0.24994	0.802633	LC-Adeno	Brain_Frontal_Cortex_BA9	fetal
Neuron	-0.216746	0.828406	LC-Adeno	Brain_Frontal_Cortex_BA9	fetal
Stromal cell	-0.158115	0.874367	LC-Adeno	Brain_Frontal_Cortex_BA9	fetal
Neutrophil	-0.121036	0.903663	LC-Adeno	Brain_Frontal_Cortex_BA9	fetal
Fibroblast	0.063025	0.949747	LC-Adeno	Brain_Frontal_Cortex_BA9	fetal
Macrophage	-0.0186045	0.985157	LC-Adeno	Brain_Frontal_Cortex_BA9	fetal
Neutrophil	1.56177	0.118343	LC-Adeno	Brain_Hippocampus	fetal
Macrophage	-1.36011	0.173796	LC-Adeno	Brain_Hippocampus	fetal
Oligodendrocyte	-1.31405	0.188829	LC-Adeno	Brain_Hippocampus	fetal
Ependymal cell	1.19491	0.232124	LC-Adeno	Brain_Hippocampus	fetal
Erythroid cell	-1.17649	0.2394	LC-Adeno	Brain_Hippocampus	fetal
Purkinje cell	1.00803	0.313442	LC-Adeno	Brain_Hippocampus	fetal
Microglia	0.906833	0.364495	LC-Adeno	Brain_Hippocampus	fetal
Neuron	-0.762236	0.445919	LC-Adeno	Brain_Hippocampus	fetal
Radial glia	0.716798	0.473499	LC-Adeno	Brain_Hippocampus	fetal
Proliferating cell	-0.659493	0.509579	LC-Adeno	Brain_Hippocampus	fetal
Fibroblast	0.352059	0.724794	LC-Adeno	Brain_Hippocampus	fetal
Stromal cell	-0.305524	0.759967	LC-Adeno	Brain_Hippocampus	fetal
Endothelial cell	0.304149	0.761015	LC-Adeno	Brain_Hippocampus	fetal
Astrocyte	-0.0451254	0.964007	LC-Adeno	Brain_Hippocampus	fetal
Microglia	2.3849	0.0170839	LC-Adeno	Brain_Hypothalamus	fetal
Macrophage	-1.31914	0.187122	LC-Adeno	Brain_Hypothalamus	fetal
Fibroblast	1.03351	0.301365	LC-Adeno	Brain_Hypothalamus	fetal
Neuron	1.00733	0.313777	LC-Adeno	Brain_Hypothalamus	fetal
Erythroid cell	-1.00555	0.314631	LC-Adeno	Brain_Hypothalamus	fetal
Astrocyte	-0.977846	0.32815	LC-Adeno	Brain_Hypothalamus	fetal
Radial glia	-0.964246	0.334923	LC-Adeno	Brain_Hypothalamus	fetal
Oligodendrocyte	0.815718	0.414662	LC-Adeno	Brain_Hypothalamus	fetal
Purkinje cell	-0.764725	0.444435	LC-Adeno	Brain_Hypothalamus	fetal
Endothelial cell	0.675356	0.49945	LC-Adeno	Brain_Hypothalamus	fetal
Ependymal cell	-0.534725	0.59284	LC-Adeno	Brain_Hypothalamus	fetal
Neutrophil	0.528766	0.596968	LC-Adeno	Brain_Hypothalamus	fetal
Stromal cell	-0.407504	0.683638	LC-Adeno	Brain_Hypothalamus	fetal
Proliferating cell	0.146922	0.883193	LC-Adeno	Brain_Hypothalamus	fetal
Ependymal cell	-0.991899	0.321247	LC-Adeno	Brain_Nucleus_accumbens_basal_ganglia	fetal
Erythroid cell	0.918462	0.358377	LC-Adeno	Brain_Nucleus_accumbens_basal_ganglia	fetal
Fibroblast	0.709002	0.478324	LC-Adeno	Brain_Nucleus_accumbens_basal_ganglia	fetal
Oligodendrocyte	-0.649915	0.515747	LC-Adeno	Brain_Nucleus_accumbens_basal_ganglia	fetal
Radial glia	-0.644304	0.519379	LC-Adeno	Brain_Nucleus_accumbens_basal_ganglia	fetal
Microglia	0.521742	0.60185	LC-Adeno	Brain_Nucleus_accumbens_basal_ganglia	fetal
Macrophage	-0.459123	0.646146	LC-Adeno	Brain_Nucleus_accumbens_basal_ganglia	fetal
Purkinje cell	-0.344114	0.730761	LC-Adeno	Brain_Nucleus_accumbens_basal_ganglia	fetal
Proliferating cell	0.300103	0.764098	LC-Adeno	Brain_Nucleus_accumbens_basal_ganglia	fetal
Neuron	0.148122	0.882246	LC-Adeno	Brain_Nucleus_accumbens_basal_ganglia	fetal
Neutrophil	0.119528	0.904857	LC-Adeno	Brain_Nucleus_accumbens_basal_ganglia	fetal
Astrocyte	-0.0467081	0.962746	LC-Adeno	Brain_Nucleus_accumbens_basal_ganglia	fetal
Endothelial cell	0.00760286	0.993934	LC-Adeno	Brain_Nucleus_accumbens_basal_ganglia	fetal
Stromal cell	-0.00394064	0.996856	LC-Adeno	Brain_Nucleus_accumbens_basal_ganglia	fetal
Erythroid cell	0.865996	0.386492	LC-Adeno	Brain_Putamen_basal_ganglia	fetal
Ependymal cell	-0.743287	0.457308	LC-Adeno	Brain_Putamen_basal_ganglia	fetal
Purkinje cell	-0.540972	0.588527	LC-Adeno	Brain_Putamen_basal_ganglia	fetal
Endothelial cell	0.536284	0.591762	LC-Adeno	Brain_Putamen_basal_ganglia	fetal
Proliferating cell	-0.526619	0.598458	LC-Adeno	Brain_Putamen_basal_ganglia	fetal
Stromal cell	-0.503663	0.614498	LC-Adeno	Brain_Putamen_basal_ganglia	fetal
Astrocyte	0.402904	0.687019	LC-Adeno	Brain_Putamen_basal_ganglia	fetal
Radial glia	0.354646	0.722855	LC-Adeno	Brain_Putamen_basal_ganglia	fetal
Neuron	0.35295	0.724126	LC-Adeno	Brain_Putamen_basal_ganglia	fetal
Microglia	0.332977	0.739152	LC-Adeno	Brain_Putamen_basal_ganglia	fetal
Macrophage	-0.304431	0.7608	LC-Adeno	Brain_Putamen_basal_ganglia	fetal
Neutrophil	0.267374	0.789181	LC-Adeno	Brain_Putamen_basal_ganglia	fetal
Oligodendrocyte	-0.265488	0.790634	LC-Adeno	Brain_Putamen_basal_ganglia	fetal
Fibroblast	-0.234131	0.814884	LC-Adeno	Brain_Putamen_basal_ganglia	fetal
Oligodendrocyte	0.86634	0.386304	LC-Adeno	Brain_Spinal_cord_cervical_c-1	fetal
Stromal cell	-0.855444	0.392306	LC-Adeno	Brain_Spinal_cord_cervical_c-1	fetal
Neuron	0.80143	0.422883	LC-Adeno	Brain_Spinal_cord_cervical_c-1	fetal
Purkinje cell	-0.63924	0.522667	LC-Adeno	Brain_Spinal_cord_cervical_c-1	fetal
Fibroblast	0.523409	0.60069	LC-Adeno	Brain_Spinal_cord_cervical_c-1	fetal
Radial glia	-0.453661	0.650073	LC-Adeno	Brain_Spinal_cord_cervical_c-1	fetal
Erythroid cell	0.385623	0.699776	LC-Adeno	Brain_Spinal_cord_cervical_c-1	fetal
Endothelial cell	0.265552	0.790584	LC-Adeno	Brain_Spinal_cord_cervical_c-1	fetal
Ependymal cell	-0.262769	0.792729	LC-Adeno	Brain_Spinal_cord_cervical_c-1	fetal
Astrocyte	0.195935	0.844661	LC-Adeno	Brain_Spinal_cord_cervical_c-1	fetal
Proliferating cell	0.110999	0.911617	LC-Adeno	Brain_Spinal_cord_cervical_c-1	fetal
Neutrophil	0.0830154	0.933839	LC-Adeno	Brain_Spinal_cord_cervical_c-1	fetal
Microglia	-0.0395887	0.968421	LC-Adeno	Brain_Spinal_cord_cervical_c-1	fetal
Macrophage	0.022842	0.981776	LC-Adeno	Brain_Spinal_cord_cervical_c-1	fetal
Purkinje cell	-1.56045	0.118654	LC-Adeno	Brain_Substantia_nigra	fetal
Neuron	1.29992	0.193628	LC-Adeno	Brain_Substantia_nigra	fetal
Stromal cell	-1.05644	0.290766	LC-Adeno	Brain_Substantia_nigra	fetal
Erythroid cell	0.969458	0.332317	LC-Adeno	Brain_Substantia_nigra	fetal
Fibroblast	0.968119	0.332985	LC-Adeno	Brain_Substantia_nigra	fetal
Oligodendrocyte	0.91033	0.362649	LC-Adeno	Brain_Substantia_nigra	fetal
Radial glia	-0.584946	0.558584	LC-Adeno	Brain_Substantia_nigra	fetal
Ependymal cell	0.381445	0.702873	LC-Adeno	Brain_Substantia_nigra	fetal
Neutrophil	-0.259061	0.795588	LC-Adeno	Brain_Substantia_nigra	fetal
Microglia	-0.171946	0.86348	LC-Adeno	Brain_Substantia_nigra	fetal
Macrophage	-0.106806	0.914943	LC-Adeno	Brain_Substantia_nigra	fetal
Astrocyte	-0.0234188	0.981316	LC-Adeno	Brain_Substantia_nigra	fetal
Proliferating cell	-0.00862777	0.993116	LC-Adeno	Brain_Substantia_nigra	fetal
Endothelial cell	-0.0011552	0.999078	LC-Adeno	Brain_Substantia_nigra	fetal
Skeletal muscle cell	-1.4346	0.151402	LC-Adeno	Skin_Not_Sun_Exposed_Suprapubic	fetal
Neutrophil	1.11957	0.262899	LC-Adeno	Skin_Not_Sun_Exposed_Suprapubic	fetal
Endothelial cell	-1.09645	0.272883	LC-Adeno	Skin_Not_Sun_Exposed_Suprapubic	fetal
Melanocyte	0.852286	0.394056	LC-Adeno	Skin_Not_Sun_Exposed_Suprapubic	fetal
Fibroblast	-0.828014	0.407662	LC-Adeno	Skin_Not_Sun_Exposed_Suprapubic	fetal
Erythroid cell	-0.811607	0.417017	LC-Adeno	Skin_Not_Sun_Exposed_Suprapubic	fetal
Keratinocyte	0.700371	0.483696	LC-Adeno	Skin_Not_Sun_Exposed_Suprapubic	fetal
Mesenchymal cell	-0.619457	0.535615	LC-Adeno	Skin_Not_Sun_Exposed_Suprapubic	fetal
Mast cell	0.562487	0.573784	LC-Adeno	Skin_Not_Sun_Exposed_Suprapubic	fetal
Smooth muscle cell	-0.527236	0.59803	LC-Adeno	Skin_Not_Sun_Exposed_Suprapubic	fetal
Osteoblast	0.458564	0.646548	LC-Adeno	Skin_Not_Sun_Exposed_Suprapubic	fetal
Macrophage	-0.406191	0.684602	LC-Adeno	Skin_Not_Sun_Exposed_Suprapubic	fetal
Proliferating cell	0.375317	0.707424	LC-Adeno	Skin_Not_Sun_Exposed_Suprapubic	fetal
Osteoblast	-1.03786	0.299334	LC-Adeno	Skin_Sun_Exposed_Lower_leg	fetal
Mast cell	0.792241	0.42822	LC-Adeno	Skin_Sun_Exposed_Lower_leg	fetal
Macrophage	-0.777464	0.436885	LC-Adeno	Skin_Sun_Exposed_Lower_leg	fetal
Erythroid cell	-0.669556	0.503141	LC-Adeno	Skin_Sun_Exposed_Lower_leg	fetal
Proliferating cell	0.611296	0.541004	LC-Adeno	Skin_Sun_Exposed_Lower_leg	fetal
Mesenchymal cell	0.591216	0.554376	LC-Adeno	Skin_Sun_Exposed_Lower_leg	fetal
Smooth muscle cell	-0.567778	0.570186	LC-Adeno	Skin_Sun_Exposed_Lower_leg	fetal
Endothelial cell	0.390319	0.696301	LC-Adeno	Skin_Sun_Exposed_Lower_leg	fetal
Neutrophil	0.383892	0.701059	LC-Adeno	Skin_Sun_Exposed_Lower_leg	fetal
Fibroblast	-0.327492	0.743295	LC-Adeno	Skin_Sun_Exposed_Lower_leg	fetal
Melanocyte	0.287565	0.77368	LC-Adeno	Skin_Sun_Exposed_Lower_leg	fetal
Skeletal muscle cell	0.157751	0.874653	LC-Adeno	Skin_Sun_Exposed_Lower_leg	fetal
Keratinocyte	-0.059255	0.952749	LC-Adeno	Skin_Sun_Exposed_Lower_leg	fetal
Endothelial cell	-3.27854	0.00104345	LC-All	Brain_Amygdala	fetal
Ependymal cell	1.51381	0.130074	LC-All	Brain_Amygdala	fetal
Oligodendrocyte	-1.34932	0.177234	LC-All	Brain_Amygdala	fetal
Radial glia	1.25222	0.210491	LC-All	Brain_Amygdala	fetal
Fibroblast	1.08855	0.276351	LC-All	Brain_Amygdala	fetal
Purkinje cell	0.950628	0.341793	LC-All	Brain_Amygdala	fetal
Macrophage	0.918996	0.358098	LC-All	Brain_Amygdala	fetal
Proliferating cell	-0.839468	0.401207	LC-All	Brain_Amygdala	fetal
Stromal cell	-0.454051	0.649792	LC-All	Brain_Amygdala	fetal
Neuron	-0.365975	0.714384	LC-All	Brain_Amygdala	fetal
Astrocyte	-0.224176	0.82262	LC-All	Brain_Amygdala	fetal
Erythroid cell	0.207156	0.835888	LC-All	Brain_Amygdala	fetal
Microglia	0.101264	0.919341	LC-All	Brain_Amygdala	fetal
Neutrophil	-0.0204353	0.983696	LC-All	Brain_Amygdala	fetal
Neuron	-10.1618	0	LC-All	Brain_Anterior_cingulate_cortex_BA24	fetal
Radial glia	6.45017	1.11722e-10	LC-All	Brain_Anterior_cingulate_cortex_BA24	fetal
Purkinje cell	6.17537	6.60086e-10	LC-All	Brain_Anterior_cingulate_cortex_BA24	fetal
Oligodendrocyte	-4.80567	1.54236e-06	LC-All	Brain_Anterior_cingulate_cortex_BA24	fetal
Neutrophil	2.93646	0.00331982	LC-All	Brain_Anterior_cingulate_cortex_BA24	fetal
Fibroblast	-2.79574	0.00517817	LC-All	Brain_Anterior_cingulate_cortex_BA24	fetal
Proliferating cell	-2.52323	0.0116281	LC-All	Brain_Anterior_cingulate_cortex_BA24	fetal
Erythroid cell	1.75032	0.0800623	LC-All	Brain_Anterior_cingulate_cortex_BA24	fetal
Astrocyte	1.33684	0.181275	LC-All	Brain_Anterior_cingulate_cortex_BA24	fetal
Stromal cell	-0.938231	0.348126	LC-All	Brain_Anterior_cingulate_cortex_BA24	fetal
Ependymal cell	0.735995	0.461734	LC-All	Brain_Anterior_cingulate_cortex_BA24	fetal
Endothelial cell	-0.309485	0.756953	LC-All	Brain_Anterior_cingulate_cortex_BA24	fetal
Microglia	-0.12255	0.902463	LC-All	Brain_Anterior_cingulate_cortex_BA24	fetal
Macrophage	0.0356709	0.971545	LC-All	Brain_Anterior_cingulate_cortex_BA24	fetal
Fibroblast	1.94547	0.0517181	LC-All	Brain_Caudate_basal_ganglia	fetal
Radial glia	1.7825	0.0746674	LC-All	Brain_Caudate_basal_ganglia	fetal
Astrocyte	-1.71957	0.0855109	LC-All	Brain_Caudate_basal_ganglia	fetal
Erythroid cell	-1.62191	0.104822	LC-All	Brain_Caudate_basal_ganglia	fetal
Stromal cell	-1.58163	0.113735	LC-All	Brain_Caudate_basal_ganglia	fetal
Neuron	1.51365	0.130115	LC-All	Brain_Caudate_basal_ganglia	fetal
Proliferating cell	-1.50026	0.133547	LC-All	Brain_Caudate_basal_ganglia	fetal
Endothelial cell	-1.1964	0.231539	LC-All	Brain_Caudate_basal_ganglia	fetal
Macrophage	0.979122	0.32752	LC-All	Brain_Caudate_basal_ganglia	fetal
Microglia	0.700111	0.483858	LC-All	Brain_Caudate_basal_ganglia	fetal
Neutrophil	0.69411	0.487613	LC-All	Brain_Caudate_basal_ganglia	fetal
Purkinje cell	-0.651669	0.514614	LC-All	Brain_Caudate_basal_ganglia	fetal
Ependymal cell	-0.193962	0.846205	LC-All	Brain_Caudate_basal_ganglia	fetal
Oligodendrocyte	0.12461	0.900833	LC-All	Brain_Caudate_basal_ganglia	fetal
Astrocyte	-1.29567	0.195089	LC-All	Brain_Cerebellar_Hemisphere	fetal
Fibroblast	-1.28049	0.200373	LC-All	Brain_Cerebellar_Hemisphere	fetal
Oligodendrocyte	1.23377	0.217288	LC-All	Brain_Cerebellar_Hemisphere	fetal
Stromal cell	1.17361	0.240552	LC-All	Brain_Cerebellar_Hemisphere	fetal
Neutrophil	-1.16227	0.245125	LC-All	Brain_Cerebellar_Hemisphere	fetal
Radial glia	1.15019	0.250065	LC-All	Brain_Cerebellar_Hemisphere	fetal
Proliferating cell	-1.08587	0.277539	LC-All	Brain_Cerebellar_Hemisphere	fetal
Purkinje cell	-1.00846	0.313233	LC-All	Brain_Cerebellar_Hemisphere	fetal
Endothelial cell	-0.628162	0.529898	LC-All	Brain_Cerebellar_Hemisphere	fetal
Neuron	0.541295	0.588304	LC-All	Brain_Cerebellar_Hemisphere	fetal
Macrophage	0.285001	0.775644	LC-All	Brain_Cerebellar_Hemisphere	fetal
Microglia	-0.253914	0.799562	LC-All	Brain_Cerebellar_Hemisphere	fetal
Erythroid cell	-0.105267	0.916164	LC-All	Brain_Cerebellar_Hemisphere	fetal
Ependymal cell	-0.0855262	0.931843	LC-All	Brain_Cerebellar_Hemisphere	fetal
Erythroid cell	1.19961	0.230292	LC-All	Brain_Cerebellum	fetal
Neutrophil	-1.12183	0.261936	LC-All	Brain_Cerebellum	fetal
Microglia	0.911964	0.361788	LC-All	Brain_Cerebellum	fetal
Neuron	-0.852786	0.393778	LC-All	Brain_Cerebellum	fetal
Proliferating cell	-0.842188	0.399683	LC-All	Brain_Cerebellum	fetal
Oligodendrocyte	0.798643	0.424497	LC-All	Brain_Cerebellum	fetal
Ependymal cell	-0.702431	0.482411	LC-All	Brain_Cerebellum	fetal
Macrophage	-0.4427	0.657983	LC-All	Brain_Cerebellum	fetal
Astrocyte	-0.400105	0.689079	LC-All	Brain_Cerebellum	fetal
Fibroblast	-0.338199	0.735213	LC-All	Brain_Cerebellum	fetal
Stromal cell	0.248665	0.80362	LC-All	Brain_Cerebellum	fetal
Radial glia	-0.112498	0.910428	LC-All	Brain_Cerebellum	fetal
Purkinje cell	0.0905228	0.927872	LC-All	Brain_Cerebellum	fetal
Endothelial cell	-0.053384	0.957426	LC-All	Brain_Cerebellum	fetal
Microglia	2.0875	0.0368427	LC-All	Brain_Cortex	fetal
Endothelial cell	-1.29055	0.196858	LC-All	Brain_Cortex	fetal
Stromal cell	-1.23889	0.215388	LC-All	Brain_Cortex	fetal
Radial glia	1.2294	0.21892	LC-All	Brain_Cortex	fetal
Astrocyte	-1.16701	0.243206	LC-All	Brain_Cortex	fetal
Proliferating cell	-1.00735	0.313765	LC-All	Brain_Cortex	fetal
Fibroblast	0.782083	0.434166	LC-All	Brain_Cortex	fetal
Macrophage	0.734153	0.462856	LC-All	Brain_Cortex	fetal
Erythroid cell	0.654929	0.512513	LC-All	Brain_Cortex	fetal
Ependymal cell	0.577506	0.563597	LC-All	Brain_Cortex	fetal
Neuron	-0.19855	0.842615	LC-All	Brain_Cortex	fetal
Purkinje cell	-0.188352	0.850601	LC-All	Brain_Cortex	fetal
Neutrophil	-0.163159	0.870393	LC-All	Brain_Cortex	fetal
Oligodendrocyte	0.0710959	0.943321	LC-All	Brain_Cortex	fetal
Purkinje cell	1.81973	0.0688006	LC-All	Brain_Frontal_Cortex_BA9	fetal
Neuron	-1.72687	0.0841916	LC-All	Brain_Frontal_Cortex_BA9	fetal
Radial glia	1.18514	0.235961	LC-All	Brain_Frontal_Cortex_BA9	fetal
Macrophage	1.04143	0.297675	LC-All	Brain_Frontal_Cortex_BA9	fetal
Microglia	-0.83924	0.401335	LC-All	Brain_Frontal_Cortex_BA9	fetal
Oligodendrocyte	-0.834356	0.40408	LC-All	Brain_Frontal_Cortex_BA9	fetal
Ependymal cell	-0.799851	0.423797	LC-All	Brain_Frontal_Cortex_BA9	fetal
Fibroblast	-0.596347	0.550944	LC-All	Brain_Frontal_Cortex_BA9	fetal
Erythroid cell	-0.575357	0.56505	LC-All	Brain_Frontal_Cortex_BA9	fetal
Stromal cell	0.571034	0.567977	LC-All	Brain_Frontal_Cortex_BA9	fetal
Endothelial cell	-0.339114	0.734524	LC-All	Brain_Frontal_Cortex_BA9	fetal
Neutrophil	-0.272775	0.785026	LC-All	Brain_Frontal_Cortex_BA9	fetal
Astrocyte	0.272561	0.785191	LC-All	Brain_Frontal_Cortex_BA9	fetal
Proliferating cell	-0.0115642	0.990773	LC-All	Brain_Frontal_Cortex_BA9	fetal
Neutrophil	1.34202	0.17959	LC-All	Brain_Hippocampus	fetal
Ependymal cell	1.30566	0.191668	LC-All	Brain_Hippocampus	fetal
Erythroid cell	0.962163	0.335968	LC-All	Brain_Hippocampus	fetal
Purkinje cell	0.962152	0.335973	LC-All	Brain_Hippocampus	fetal
Macrophage	-0.741279	0.458524	LC-All	Brain_Hippocampus	fetal
Oligodendrocyte	-0.682117	0.495165	LC-All	Brain_Hippocampus	fetal
Stromal cell	-0.636647	0.524355	LC-All	Brain_Hippocampus	fetal
Proliferating cell	-0.452517	0.650897	LC-All	Brain_Hippocampus	fetal
Astrocyte	0.417172	0.676553	LC-All	Brain_Hippocampus	fetal
Endothelial cell	-0.343924	0.730904	LC-All	Brain_Hippocampus	fetal
Neuron	-0.313789	0.753681	LC-All	Brain_Hippocampus	fetal
Fibroblast	-0.313025	0.754262	LC-All	Brain_Hippocampus	fetal
Radial glia	0.282683	0.77742	LC-All	Brain_Hippocampus	fetal
Microglia	0.236127	0.813334	LC-All	Brain_Hippocampus	fetal
Microglia	1.80514	0.0710524	LC-All	Brain_Hypothalamus	fetal
Neuron	1.40235	0.160812	LC-All	Brain_Hypothalamus	fetal
Fibroblast	1.24738	0.212257	LC-All	Brain_Hypothalamus	fetal
Oligodendrocyte	1.18825	0.234735	LC-All	Brain_Hypothalamus	fetal
Purkinje cell	-1.11334	0.265563	LC-All	Brain_Hypothalamus	fetal
Astrocyte	-1.09448	0.273743	LC-All	Brain_Hypothalamus	fetal
Neutrophil	-1.08647	0.277273	LC-All	Brain_Hypothalamus	fetal
Macrophage	-1.04487	0.296081	LC-All	Brain_Hypothalamus	fetal
Erythroid cell	-0.650486	0.515379	LC-All	Brain_Hypothalamus	fetal
Radial glia	-0.599381	0.548919	LC-All	Brain_Hypothalamus	fetal
Endothelial cell	-0.528452	0.597186	LC-All	Brain_Hypothalamus	fetal
Ependymal cell	-0.515027	0.606534	LC-All	Brain_Hypothalamus	fetal
Proliferating cell	0.20596	0.836822	LC-All	Brain_Hypothalamus	fetal
Stromal cell	0.136757	0.891222	LC-All	Brain_Hypothalamus	fetal
Endothelial cell	-2.01781	0.0436106	LC-All	Brain_Nucleus_accumbens_basal_ganglia	fetal
Proliferating cell	-1.62688	0.103763	LC-All	Brain_Nucleus_accumbens_basal_ganglia	fetal
Radial glia	1.27622	0.201878	LC-All	Brain_Nucleus_accumbens_basal_ganglia	fetal
Astrocyte	-1.09759	0.272382	LC-All	Brain_Nucleus_accumbens_basal_ganglia	fetal
Microglia	1.03834	0.299111	LC-All	Brain_Nucleus_accumbens_basal_ganglia	fetal
Macrophage	0.957759	0.338184	LC-All	Brain_Nucleus_accumbens_basal_ganglia	fetal
Fibroblast	0.726718	0.467399	LC-All	Brain_Nucleus_accumbens_basal_ganglia	fetal
Stromal cell	-0.653612	0.513362	LC-All	Brain_Nucleus_accumbens_basal_ganglia	fetal
Oligodendrocyte	-0.482903	0.629164	LC-All	Brain_Nucleus_accumbens_basal_ganglia	fetal
Ependymal cell	-0.386895	0.698834	LC-All	Brain_Nucleus_accumbens_basal_ganglia	fetal
Erythroid cell	0.354874	0.722684	LC-All	Brain_Nucleus_accumbens_basal_ganglia	fetal
Purkinje cell	0.317333	0.750991	LC-All	Brain_Nucleus_accumbens_basal_ganglia	fetal
Neutrophil	-0.281244	0.778523	LC-All	Brain_Nucleus_accumbens_basal_ganglia	fetal
Neuron	-0.00576284	0.995402	LC-All	Brain_Nucleus_accumbens_basal_ganglia	fetal
Proliferating cell	-1.57444	0.115385	LC-All	Brain_Putamen_basal_ganglia	fetal
Stromal cell	-1.55564	0.119794	LC-All	Brain_Putamen_basal_ganglia	fetal
Astrocyte	-1.30566	0.191668	LC-All	Brain_Putamen_basal_ganglia	fetal
Radial glia	1.22886	0.219124	LC-All	Brain_Putamen_basal_ganglia	fetal
Endothelial cell	-1.22148	0.221906	LC-All	Brain_Putamen_basal_ganglia	fetal
Ependymal cell	-1.15384	0.248566	LC-All	Brain_Putamen_basal_ganglia	fetal
Neuron	1.14117	0.253799	LC-All	Brain_Putamen_basal_ganglia	fetal
Fibroblast	1.09081	0.275356	LC-All	Brain_Putamen_basal_ganglia	fetal
Macrophage	1.05482	0.291509	LC-All	Brain_Putamen_basal_ganglia	fetal
Oligodendrocyte	0.852661	0.393848	LC-All	Brain_Putamen_basal_ganglia	fetal
Purkinje cell	-0.802571	0.422223	LC-All	Brain_Putamen_basal_ganglia	fetal
Neutrophil	0.285314	0.775404	LC-All	Brain_Putamen_basal_ganglia	fetal
Microglia	-0.100126	0.920244	LC-All	Brain_Putamen_basal_ganglia	fetal
Erythroid cell	0.0384264	0.969348	LC-All	Brain_Putamen_basal_ganglia	fetal
Neutrophil	1.36064	0.173629	LC-All	Brain_Spinal_cord_cervical_c-1	fetal
Endothelial cell	-1.31051	0.190023	LC-All	Brain_Spinal_cord_cervical_c-1	fetal
Astrocyte	1.21057	0.22606	LC-All	Brain_Spinal_cord_cervical_c-1	fetal
Ependymal cell	-1.1786	0.238558	LC-All	Brain_Spinal_cord_cervical_c-1	fetal
Stromal cell	-1.15309	0.248875	LC-All	Brain_Spinal_cord_cervical_c-1	fetal
Fibroblast	0.968417	0.332836	LC-All	Brain_Spinal_cord_cervical_c-1	fetal
Radial glia	0.625466	0.531665	LC-All	Brain_Spinal_cord_cervical_c-1	fetal
Oligodendrocyte	-0.505297	0.61335	LC-All	Brain_Spinal_cord_cervical_c-1	fetal
Proliferating cell	-0.449891	0.652789	LC-All	Brain_Spinal_cord_cervical_c-1	fetal
Macrophage	0.381937	0.702508	LC-All	Brain_Spinal_cord_cervical_c-1	fetal
Erythroid cell	-0.333744	0.738573	LC-All	Brain_Spinal_cord_cervical_c-1	fetal
Microglia	-0.307407	0.758534	LC-All	Brain_Spinal_cord_cervical_c-1	fetal
Purkinje cell	0.276898	0.781859	LC-All	Brain_Spinal_cord_cervical_c-1	fetal
Neuron	-0.248124	0.804039	LC-All	Brain_Spinal_cord_cervical_c-1	fetal
Neuron	-2.5635	0.0103622	LC-All	Brain_Substantia_nigra	fetal
Purkinje cell	1.88111	0.0599575	LC-All	Brain_Substantia_nigra	fetal
Radial glia	1.29575	0.19506	LC-All	Brain_Substantia_nigra	fetal
Stromal cell	1.25799	0.208395	LC-All	Brain_Substantia_nigra	fetal
Neutrophil	1.22434	0.220822	LC-All	Brain_Substantia_nigra	fetal
Fibroblast	-1.16154	0.24542	LC-All	Brain_Substantia_nigra	fetal
Proliferating cell	-1.14733	0.251247	LC-All	Brain_Substantia_nigra	fetal
Oligodendrocyte	-0.762522	0.445749	LC-All	Brain_Substantia_nigra	fetal
Erythroid cell	0.575428	0.565002	LC-All	Brain_Substantia_nigra	fetal
Ependymal cell	-0.489419	0.624545	LC-All	Brain_Substantia_nigra	fetal
Endothelial cell	0.420486	0.67413	LC-All	Brain_Substantia_nigra	fetal
Astrocyte	-0.361503	0.717723	LC-All	Brain_Substantia_nigra	fetal
Macrophage	0.222605	0.823843	LC-All	Brain_Substantia_nigra	fetal
Microglia	0.0955638	0.923867	LC-All	Brain_Substantia_nigra	fetal
Endothelial cell	-3.0275	0.00246587	LC-All	Skin_Not_Sun_Exposed_Suprapubic	fetal
Smooth muscle cell	2.65702	0.00788355	LC-All	Skin_Not_Sun_Exposed_Suprapubic	fetal
Osteoblast	-1.64312	0.100358	LC-All	Skin_Not_Sun_Exposed_Suprapubic	fetal
Mesenchymal cell	1.46901	0.141829	LC-All	Skin_Not_Sun_Exposed_Suprapubic	fetal
Neutrophil	1.16067	0.245775	LC-All	Skin_Not_Sun_Exposed_Suprapubic	fetal
Erythroid cell	-1.01604	0.309611	LC-All	Skin_Not_Sun_Exposed_Suprapubic	fetal
Melanocyte	-0.610977	0.541215	LC-All	Skin_Not_Sun_Exposed_Suprapubic	fetal
Fibroblast	-0.487363	0.626001	LC-All	Skin_Not_Sun_Exposed_Suprapubic	fetal
Proliferating cell	-0.481281	0.630317	LC-All	Skin_Not_Sun_Exposed_Suprapubic	fetal
Skeletal muscle cell	-0.432208	0.66559	LC-All	Skin_Not_Sun_Exposed_Suprapubic	fetal
Macrophage	-0.19127	0.848314	LC-All	Skin_Not_Sun_Exposed_Suprapubic	fetal
Keratinocyte	-0.0675195	0.946168	LC-All	Skin_Not_Sun_Exposed_Suprapubic	fetal
Mast cell	-0.00505207	0.995969	LC-All	Skin_Not_Sun_Exposed_Suprapubic	fetal
Smooth muscle cell	2.17651	0.0295172	LC-All	Skin_Sun_Exposed_Lower_leg	fetal
Endothelial cell	-2.04564	0.0407921	LC-All	Skin_Sun_Exposed_Lower_leg	fetal
Skeletal muscle cell	-1.94917	0.0512748	LC-All	Skin_Sun_Exposed_Lower_leg	fetal
Erythroid cell	-1.68865	0.0912865	LC-All	Skin_Sun_Exposed_Lower_leg	fetal
Neutrophil	1.58757	0.112383	LC-All	Skin_Sun_Exposed_Lower_leg	fetal
Macrophage	-1.24723	0.212314	LC-All	Skin_Sun_Exposed_Lower_leg	fetal
Fibroblast	-1.21672	0.22371	LC-All	Skin_Sun_Exposed_Lower_leg	fetal
Osteoblast	0.831572	0.40565	LC-All	Skin_Sun_Exposed_Lower_leg	fetal
Mesenchymal cell	-0.802166	0.422457	LC-All	Skin_Sun_Exposed_Lower_leg	fetal
Proliferating cell	-0.310319	0.756318	LC-All	Skin_Sun_Exposed_Lower_leg	fetal
Keratinocyte	0.206567	0.836348	LC-All	Skin_Sun_Exposed_Lower_leg	fetal
Melanocyte	-0.0264254	0.978918	LC-All	Skin_Sun_Exposed_Lower_leg	fetal
Mast cell	-0.0102023	0.99186	LC-All	Skin_Sun_Exposed_Lower_leg	fetal
Neuron	-1.95164	0.0509811	LC-Squam	Brain_Amygdala	fetal
Purkinje cell	1.77257	0.0763003	LC-Squam	Brain_Amygdala	fetal
Stromal cell	1.65882	0.097153	LC-Squam	Brain_Amygdala	fetal
Neutrophil	-0.927059	0.353896	LC-Squam	Brain_Amygdala	fetal
Fibroblast	-0.878484	0.379681	LC-Squam	Brain_Amygdala	fetal
Astrocyte	-0.751081	0.452604	LC-Squam	Brain_Amygdala	fetal
Endothelial cell	-0.670761	0.502373	LC-Squam	Brain_Amygdala	fetal
Radial glia	0.495164	0.620485	LC-Squam	Brain_Amygdala	fetal
Proliferating cell	0.36802	0.712858	LC-Squam	Brain_Amygdala	fetal
Ependymal cell	0.261433	0.793759	LC-Squam	Brain_Amygdala	fetal
Erythroid cell	-0.199134	0.842158	LC-Squam	Brain_Amygdala	fetal
Oligodendrocyte	-0.176758	0.859698	LC-Squam	Brain_Amygdala	fetal
Macrophage	-0.094756	0.924509	LC-Squam	Brain_Amygdala	fetal
Microglia	-0.0673543	0.9463	LC-Squam	Brain_Amygdala	fetal
Neuron	-5.05356	4.33653e-07	LC-Squam	Brain_Anterior_cingulate_cortex_BA24	fetal
Purkinje cell	3.23014	0.0012373	LC-Squam	Brain_Anterior_cingulate_cortex_BA24	fetal
Radial glia	2.25288	0.0242667	LC-Squam	Brain_Anterior_cingulate_cortex_BA24	fetal
Erythroid cell	1.84245	0.0654088	LC-Squam	Brain_Anterior_cingulate_cortex_BA24	fetal
Neutrophil	1.49388	0.135208	LC-Squam	Brain_Anterior_cingulate_cortex_BA24	fetal
Proliferating cell	-1.44715	0.147855	LC-Squam	Brain_Anterior_cingulate_cortex_BA24	fetal
Endothelial cell	-1.32203	0.186157	LC-Squam	Brain_Anterior_cingulate_cortex_BA24	fetal
Oligodendrocyte	-1.25635	0.208991	LC-Squam	Brain_Anterior_cingulate_cortex_BA24	fetal
Astrocyte	1.1657	0.243734	LC-Squam	Brain_Anterior_cingulate_cortex_BA24	fetal
Fibroblast	-0.921601	0.356737	LC-Squam	Brain_Anterior_cingulate_cortex_BA24	fetal
Stromal cell	-0.750621	0.452881	LC-Squam	Brain_Anterior_cingulate_cortex_BA24	fetal
Microglia	-0.677743	0.497935	LC-Squam	Brain_Anterior_cingulate_cortex_BA24	fetal
Macrophage	0.675587	0.499303	LC-Squam	Brain_Anterior_cingulate_cortex_BA24	fetal
Ependymal cell	0.350508	0.725958	LC-Squam	Brain_Anterior_cingulate_cortex_BA24	fetal
Erythroid cell	-1.25299	0.210209	LC-Squam	Brain_Caudate_basal_ganglia	fetal
Astrocyte	-1.13192	0.257669	LC-Squam	Brain_Caudate_basal_ganglia	fetal
Radial glia	1.0161	0.309583	LC-Squam	Brain_Caudate_basal_ganglia	fetal
Fibroblast	0.851818	0.394315	LC-Squam	Brain_Caudate_basal_ganglia	fetal
Neutrophil	0.724413	0.468812	LC-Squam	Brain_Caudate_basal_ganglia	fetal
Oligodendrocyte	0.497037	0.619163	LC-Squam	Brain_Caudate_basal_ganglia	fetal
Macrophage	0.486246	0.626793	LC-Squam	Brain_Caudate_basal_ganglia	fetal
Ependymal cell	-0.477223	0.633203	LC-Squam	Brain_Caudate_basal_ganglia	fetal
Neuron	0.449057	0.653391	LC-Squam	Brain_Caudate_basal_ganglia	fetal
Stromal cell	-0.381805	0.702606	LC-Squam	Brain_Caudate_basal_ganglia	fetal
Microglia	0.381277	0.702998	LC-Squam	Brain_Caudate_basal_ganglia	fetal
Endothelial cell	-0.358316	0.720107	LC-Squam	Brain_Caudate_basal_ganglia	fetal
Purkinje cell	-0.341876	0.732444	LC-Squam	Brain_Caudate_basal_ganglia	fetal
Proliferating cell	-0.0390543	0.968847	LC-Squam	Brain_Caudate_basal_ganglia	fetal
Ependymal cell	1.84608	0.0648803	LC-Squam	Brain_Cerebellar_Hemisphere	fetal
Purkinje cell	-1.78117	0.0748851	LC-Squam	Brain_Cerebellar_Hemisphere	fetal
Oligodendrocyte	1.44978	0.147121	LC-Squam	Brain_Cerebellar_Hemisphere	fetal
Neuron	1.28737	0.197966	LC-Squam	Brain_Cerebellar_Hemisphere	fetal
Erythroid cell	-1.06998	0.284627	LC-Squam	Brain_Cerebellar_Hemisphere	fetal
Radial glia	-1.06224	0.288128	LC-Squam	Brain_Cerebellar_Hemisphere	fetal
Neutrophil	-1.04959	0.293908	LC-Squam	Brain_Cerebellar_Hemisphere	fetal
Stromal cell	-0.839608	0.401128	LC-Squam	Brain_Cerebellar_Hemisphere	fetal
Endothelial cell	-0.663329	0.50712	LC-Squam	Brain_Cerebellar_Hemisphere	fetal
Proliferating cell	0.628899	0.529415	LC-Squam	Brain_Cerebellar_Hemisphere	fetal
Astrocyte	0.411808	0.68048	LC-Squam	Brain_Cerebellar_Hemisphere	fetal
Fibroblast	0.400205	0.689005	LC-Squam	Brain_Cerebellar_Hemisphere	fetal
Macrophage	0.127866	0.898255	LC-Squam	Brain_Cerebellar_Hemisphere	fetal
Microglia	-0.085751	0.931664	LC-Squam	Brain_Cerebellar_Hemisphere	fetal
Astrocyte	1.20931	0.226546	LC-Squam	Brain_Cerebellum	fetal
Radial glia	-1.15529	0.247972	LC-Squam	Brain_Cerebellum	fetal
Microglia	1.14187	0.253508	LC-Squam	Brain_Cerebellum	fetal
Ependymal cell	0.843705	0.398834	LC-Squam	Brain_Cerebellum	fetal
Proliferating cell	0.737357	0.460905	LC-Squam	Brain_Cerebellum	fetal
Erythroid cell	0.726001	0.467838	LC-Squam	Brain_Cerebellum	fetal
Stromal cell	-0.650906	0.515107	LC-Squam	Brain_Cerebellum	fetal
Endothelial cell	-0.512642	0.608202	LC-Squam	Brain_Cerebellum	fetal
Oligodendrocyte	0.508156	0.611344	LC-Squam	Brain_Cerebellum	fetal
Neuron	-0.506432	0.612554	LC-Squam	Brain_Cerebellum	fetal
Neutrophil	0.493183	0.621883	LC-Squam	Brain_Cerebellum	fetal
Macrophage	-0.328223	0.742743	LC-Squam	Brain_Cerebellum	fetal
Fibroblast	-0.0599589	0.952188	LC-Squam	Brain_Cerebellum	fetal
Purkinje cell	-0.0305425	0.975634	LC-Squam	Brain_Cerebellum	fetal
Endothelial cell	-2.26863	0.0232906	LC-Squam	Brain_Cortex	fetal
Ependymal cell	1.97464	0.0483093	LC-Squam	Brain_Cortex	fetal
Stromal cell	-1.93376	0.053143	LC-Squam	Brain_Cortex	fetal
Macrophage	1.90652	0.0565828	LC-Squam	Brain_Cortex	fetal
Radial glia	1.72254	0.0849713	LC-Squam	Brain_Cortex	fetal
Oligodendrocyte	-1.54114	0.123282	LC-Squam	Brain_Cortex	fetal
Neuron	-0.831515	0.405683	LC-Squam	Brain_Cortex	fetal
Microglia	0.830813	0.406079	LC-Squam	Brain_Cortex	fetal
Fibroblast	0.792912	0.427829	LC-Squam	Brain_Cortex	fetal
Neutrophil	0.564023	0.572739	LC-Squam	Brain_Cortex	fetal
Astrocyte	-0.380866	0.703302	LC-Squam	Brain_Cortex	fetal
Erythroid cell	-0.276048	0.782511	LC-Squam	Brain_Cortex	fetal
Proliferating cell	0.0656185	0.947682	LC-Squam	Brain_Cortex	fetal
Purkinje cell	0.0596965	0.952397	LC-Squam	Brain_Cortex	fetal
Neuron	-2.08095	0.0374389	LC-Squam	Brain_Frontal_Cortex_BA9	fetal
Endothelial cell	1.04112	0.297822	LC-Squam	Brain_Frontal_Cortex_BA9	fetal
Microglia	-0.89473	0.370932	LC-Squam	Brain_Frontal_Cortex_BA9	fetal
Purkinje cell	0.878812	0.379503	LC-Squam	Brain_Frontal_Cortex_BA9	fetal
Neutrophil	0.767423	0.44283	LC-Squam	Brain_Frontal_Cortex_BA9	fetal
Proliferating cell	0.714845	0.474705	LC-Squam	Brain_Frontal_Cortex_BA9	fetal
Astrocyte	-0.694012	0.487675	LC-Squam	Brain_Frontal_Cortex_BA9	fetal
Macrophage	0.685742	0.492876	LC-Squam	Brain_Frontal_Cortex_BA9	fetal
Fibroblast	-0.577585	0.563544	LC-Squam	Brain_Frontal_Cortex_BA9	fetal
Oligodendrocyte	0.500546	0.616691	LC-Squam	Brain_Frontal_Cortex_BA9	fetal
Erythroid cell	0.429414	0.667622	LC-Squam	Brain_Frontal_Cortex_BA9	fetal
Stromal cell	0.381287	0.702991	LC-Squam	Brain_Frontal_Cortex_BA9	fetal
Radial glia	0.301139	0.763308	LC-Squam	Brain_Frontal_Cortex_BA9	fetal
Ependymal cell	-0.092414	0.926369	LC-Squam	Brain_Frontal_Cortex_BA9	fetal
Stromal cell	-1.0965	0.272861	LC-Squam	Brain_Hippocampus	fetal
Erythroid cell	1.05488	0.291479	LC-Squam	Brain_Hippocampus	fetal
Endothelial cell	-0.985702	0.324279	LC-Squam	Brain_Hippocampus	fetal
Neutrophil	0.768267	0.442329	LC-Squam	Brain_Hippocampus	fetal
Purkinje cell	0.760973	0.446673	LC-Squam	Brain_Hippocampus	fetal
Neuron	-0.692029	0.488919	LC-Squam	Brain_Hippocampus	fetal
Macrophage	0.60223	0.547021	LC-Squam	Brain_Hippocampus	fetal
Fibroblast	0.572322	0.567104	LC-Squam	Brain_Hippocampus	fetal
Proliferating cell	-0.532954	0.594066	LC-Squam	Brain_Hippocampus	fetal
Radial glia	0.455703	0.648604	LC-Squam	Brain_Hippocampus	fetal
Astrocyte	-0.321334	0.747958	LC-Squam	Brain_Hippocampus	fetal
Ependymal cell	0.295145	0.767883	LC-Squam	Brain_Hippocampus	fetal
Microglia	-0.246355	0.805408	LC-Squam	Brain_Hippocampus	fetal
Oligodendrocyte	-0.068928	0.945047	LC-Squam	Brain_Hippocampus	fetal
Microglia	2.10529	0.0352659	LC-Squam	Brain_Hypothalamus	fetal
Neutrophil	-1.40288	0.160651	LC-Squam	Brain_Hypothalamus	fetal
Astrocyte	-1.15895	0.246475	LC-Squam	Brain_Hypothalamus	fetal
Endothelial cell	-0.985217	0.324518	LC-Squam	Brain_Hypothalamus	fetal
Fibroblast	0.940565	0.346928	LC-Squam	Brain_Hypothalamus	fetal
Macrophage	-0.882151	0.377695	LC-Squam	Brain_Hypothalamus	fetal
Neuron	0.865675	0.386669	LC-Squam	Brain_Hypothalamus	fetal
Proliferating cell	-0.577655	0.563497	LC-Squam	Brain_Hypothalamus	fetal
Oligodendrocyte	0.530779	0.595572	LC-Squam	Brain_Hypothalamus	fetal
Ependymal cell	-0.510207	0.609906	LC-Squam	Brain_Hypothalamus	fetal
Purkinje cell	-0.477292	0.633154	LC-Squam	Brain_Hypothalamus	fetal
Radial glia	0.474134	0.635404	LC-Squam	Brain_Hypothalamus	fetal
Erythroid cell	0.329614	0.741692	LC-Squam	Brain_Hypothalamus	fetal
Stromal cell	-0.264452	0.791432	LC-Squam	Brain_Hypothalamus	fetal
Neutrophil	-1.39373	0.163398	LC-Squam	Brain_Nucleus_accumbens_basal_ganglia	fetal
Macrophage	1.28575	0.198529	LC-Squam	Brain_Nucleus_accumbens_basal_ganglia	fetal
Endothelial cell	-1.17361	0.240552	LC-Squam	Brain_Nucleus_accumbens_basal_ganglia	fetal
Neuron	-0.851701	0.39438	LC-Squam	Brain_Nucleus_accumbens_basal_ganglia	fetal
Stromal cell	0.806571	0.419914	LC-Squam	Brain_Nucleus_accumbens_basal_ganglia	fetal
Purkinje cell	0.801182	0.423026	LC-Squam	Brain_Nucleus_accumbens_basal_ganglia	fetal
Erythroid cell	0.561614	0.574379	LC-Squam	Brain_Nucleus_accumbens_basal_ganglia	fetal
Astrocyte	0.490627	0.62369	LC-Squam	Brain_Nucleus_accumbens_basal_ganglia	fetal
Microglia	-0.44486	0.656421	LC-Squam	Brain_Nucleus_accumbens_basal_ganglia	fetal
Proliferating cell	-0.312475	0.75468	LC-Squam	Brain_Nucleus_accumbens_basal_ganglia	fetal
Ependymal cell	-0.29791	0.765772	LC-Squam	Brain_Nucleus_accumbens_basal_ganglia	fetal
Radial glia	-0.100896	0.919633	LC-Squam	Brain_Nucleus_accumbens_basal_ganglia	fetal
Oligodendrocyte	-0.0474572	0.962149	LC-Squam	Brain_Nucleus_accumbens_basal_ganglia	fetal
Fibroblast	0.0397088	0.968325	LC-Squam	Brain_Nucleus_accumbens_basal_ganglia	fetal
Macrophage	1.57566	0.115104	LC-Squam	Brain_Putamen_basal_ganglia	fetal
Endothelial cell	-1.39098	0.164233	LC-Squam	Brain_Putamen_basal_ganglia	fetal
Oligodendrocyte	1.08569	0.277617	LC-Squam	Brain_Putamen_basal_ganglia	fetal
Neuron	0.92554	0.354685	LC-Squam	Brain_Putamen_basal_ganglia	fetal
Microglia	-0.817841	0.413448	LC-Squam	Brain_Putamen_basal_ganglia	fetal
Ependymal cell	-0.749991	0.45326	LC-Squam	Brain_Putamen_basal_ganglia	fetal
Proliferating cell	-0.652982	0.513768	LC-Squam	Brain_Putamen_basal_ganglia	fetal
Fibroblast	0.588976	0.555877	LC-Squam	Brain_Putamen_basal_ganglia	fetal
Purkinje cell	-0.517113	0.605078	LC-Squam	Brain_Putamen_basal_ganglia	fetal
Stromal cell	-0.495546	0.620215	LC-Squam	Brain_Putamen_basal_ganglia	fetal
Neutrophil	-0.416783	0.676837	LC-Squam	Brain_Putamen_basal_ganglia	fetal
Astrocyte	-0.365351	0.71485	LC-Squam	Brain_Putamen_basal_ganglia	fetal
Radial glia	-0.1883	0.850641	LC-Squam	Brain_Putamen_basal_ganglia	fetal
Erythroid cell	-0.0349992	0.97208	LC-Squam	Brain_Putamen_basal_ganglia	fetal
Endothelial cell	-2.27928	0.0226507	LC-Squam	Brain_Spinal_cord_cervical_c-1	fetal
Fibroblast	2.21868	0.0265085	LC-Squam	Brain_Spinal_cord_cervical_c-1	fetal
Stromal cell	-1.91457	0.0555472	LC-Squam	Brain_Spinal_cord_cervical_c-1	fetal
Macrophage	1.11097	0.266579	LC-Squam	Brain_Spinal_cord_cervical_c-1	fetal
Microglia	-1.00909	0.312932	LC-Squam	Brain_Spinal_cord_cervical_c-1	fetal
Proliferating cell	0.80895	0.418544	LC-Squam	Brain_Spinal_cord_cervical_c-1	fetal
Neutrophil	0.361729	0.717554	LC-Squam	Brain_Spinal_cord_cervical_c-1	fetal
Neuron	-0.324578	0.7455	LC-Squam	Brain_Spinal_cord_cervical_c-1	fetal
Radial glia	-0.251222	0.801643	LC-Squam	Brain_Spinal_cord_cervical_c-1	fetal
Erythroid cell	-0.221404	0.824778	LC-Squam	Brain_Spinal_cord_cervical_c-1	fetal
Oligodendrocyte	0.172076	0.863377	LC-Squam	Brain_Spinal_cord_cervical_c-1	fetal
Purkinje cell	-0.0893547	0.9288	LC-Squam	Brain_Spinal_cord_cervical_c-1	fetal
Ependymal cell	-0.0464185	0.962977	LC-Squam	Brain_Spinal_cord_cervical_c-1	fetal
Astrocyte	-0.0370761	0.970424	LC-Squam	Brain_Spinal_cord_cervical_c-1	fetal
Oligodendrocyte	-1.67971	0.0930133	LC-Squam	Brain_Substantia_nigra	fetal
Radial glia	1.67126	0.0946695	LC-Squam	Brain_Substantia_nigra	fetal
Neuron	-1.65729	0.0974615	LC-Squam	Brain_Substantia_nigra	fetal
Proliferating cell	-1.59888	0.109847	LC-Squam	Brain_Substantia_nigra	fetal
Purkinje cell	1.43359	0.151688	LC-Squam	Brain_Substantia_nigra	fetal
Neutrophil	1.01705	0.309128	LC-Squam	Brain_Substantia_nigra	fetal
Astrocyte	0.789504	0.429818	LC-Squam	Brain_Substantia_nigra	fetal
Ependymal cell	0.718372	0.472528	LC-Squam	Brain_Substantia_nigra	fetal
Stromal cell	-0.637691	0.523675	LC-Squam	Brain_Substantia_nigra	fetal
Fibroblast	-0.525308	0.599369	LC-Squam	Brain_Substantia_nigra	fetal
Microglia	0.507612	0.611726	LC-Squam	Brain_Substantia_nigra	fetal
Endothelial cell	-0.372613	0.709437	LC-Squam	Brain_Substantia_nigra	fetal
Macrophage	-0.255917	0.798015	LC-Squam	Brain_Substantia_nigra	fetal
Erythroid cell	-0.0966195	0.923029	LC-Squam	Brain_Substantia_nigra	fetal
Endothelial cell	-2.0373	0.0416197	LC-Squam	Skin_Not_Sun_Exposed_Suprapubic	fetal
Neutrophil	1.92222	0.0545777	LC-Squam	Skin_Not_Sun_Exposed_Suprapubic	fetal
Smooth muscle cell	1.75234	0.0797155	LC-Squam	Skin_Not_Sun_Exposed_Suprapubic	fetal
Osteoblast	-1.56012	0.118731	LC-Squam	Skin_Not_Sun_Exposed_Suprapubic	fetal
Mesenchymal cell	0.738266	0.460353	LC-Squam	Skin_Not_Sun_Exposed_Suprapubic	fetal
Skeletal muscle cell	-0.464048	0.642613	LC-Squam	Skin_Not_Sun_Exposed_Suprapubic	fetal
Keratinocyte	0.251557	0.801384	LC-Squam	Skin_Not_Sun_Exposed_Suprapubic	fetal
Fibroblast	-0.191856	0.847855	LC-Squam	Skin_Not_Sun_Exposed_Suprapubic	fetal
Melanocyte	0.167208	0.867206	LC-Squam	Skin_Not_Sun_Exposed_Suprapubic	fetal
Macrophage	-0.152382	0.878886	LC-Squam	Skin_Not_Sun_Exposed_Suprapubic	fetal
Proliferating cell	-0.0651194	0.948079	LC-Squam	Skin_Not_Sun_Exposed_Suprapubic	fetal
Erythroid cell	-0.00570521	0.995448	LC-Squam	Skin_Not_Sun_Exposed_Suprapubic	fetal
Mast cell	-0.00240609	0.99808	LC-Squam	Skin_Not_Sun_Exposed_Suprapubic	fetal
Neutrophil	2.18693	0.0287474	LC-Squam	Skin_Sun_Exposed_Lower_leg	fetal
Smooth muscle cell	2.17023	0.0299895	LC-Squam	Skin_Sun_Exposed_Lower_leg	fetal
Endothelial cell	-2.13239	0.032975	LC-Squam	Skin_Sun_Exposed_Lower_leg	fetal
Skeletal muscle cell	-1.97289	0.0485078	LC-Squam	Skin_Sun_Exposed_Lower_leg	fetal
Proliferating cell	-1.57885	0.114371	LC-Squam	Skin_Sun_Exposed_Lower_leg	fetal
Macrophage	-1.42614	0.153828	LC-Squam	Skin_Sun_Exposed_Lower_leg	fetal
Osteoblast	1.3497	0.177112	LC-Squam	Skin_Sun_Exposed_Lower_leg	fetal
Mesenchymal cell	-1.19255	0.233047	LC-Squam	Skin_Sun_Exposed_Lower_leg	fetal
Keratinocyte	0.998412	0.31808	LC-Squam	Skin_Sun_Exposed_Lower_leg	fetal
Erythroid cell	-0.73049	0.465091	LC-Squam	Skin_Sun_Exposed_Lower_leg	fetal
Melanocyte	-0.345769	0.729516	LC-Squam	Skin_Sun_Exposed_Lower_leg	fetal
Mast cell	-0.298689	0.765177	LC-Squam	Skin_Sun_Exposed_Lower_leg	fetal
Fibroblast	0.280755	0.778898	LC-Squam	Skin_Sun_Exposed_Lower_leg	fetal
Oligodendrocyte	1.94995	0.051182	LDL	Brain_Amygdala	fetal
Purkinje cell	-1.77639	0.0756686	LDL	Brain_Amygdala	fetal
Radial glia	-1.75614	0.0790639	LDL	Brain_Amygdala	fetal
Neuron	1.47233	0.140933	LDL	Brain_Amygdala	fetal
Proliferating cell	0.984733	0.324755	LDL	Brain_Amygdala	fetal
Erythroid cell	0.941343	0.346529	LDL	Brain_Amygdala	fetal
Fibroblast	0.907692	0.364041	LDL	Brain_Amygdala	fetal
Microglia	0.811213	0.417243	LDL	Brain_Amygdala	fetal
Endothelial cell	-0.352814	0.724228	LDL	Brain_Amygdala	fetal
Astrocyte	0.27312	0.784761	LDL	Brain_Amygdala	fetal
Stromal cell	-0.200526	0.841069	LDL	Brain_Amygdala	fetal
Neutrophil	-0.131373	0.89548	LDL	Brain_Amygdala	fetal
Macrophage	0.122948	0.902148	LDL	Brain_Amygdala	fetal
Ependymal cell	-0.0149917	0.988039	LDL	Brain_Amygdala	fetal
Neuron	-2.34134	0.0192147	LDL	Brain_Anterior_cingulate_cortex_BA24	fetal
Radial glia	2.23004	0.0257449	LDL	Brain_Anterior_cingulate_cortex_BA24	fetal
Purkinje cell	1.72732	0.0841097	LDL	Brain_Anterior_cingulate_cortex_BA24	fetal
Proliferating cell	-1.58254	0.113526	LDL	Brain_Anterior_cingulate_cortex_BA24	fetal
Astrocyte	-1.37738	0.168394	LDL	Brain_Anterior_cingulate_cortex_BA24	fetal
Microglia	0.872758	0.382795	LDL	Brain_Anterior_cingulate_cortex_BA24	fetal
Oligodendrocyte	-0.737302	0.460939	LDL	Brain_Anterior_cingulate_cortex_BA24	fetal
Erythroid cell	0.649792	0.515827	LDL	Brain_Anterior_cingulate_cortex_BA24	fetal
Endothelial cell	-0.586192	0.557747	LDL	Brain_Anterior_cingulate_cortex_BA24	fetal
Macrophage	-0.50671	0.612358	LDL	Brain_Anterior_cingulate_cortex_BA24	fetal
Neutrophil	-0.471787	0.637079	LDL	Brain_Anterior_cingulate_cortex_BA24	fetal
Ependymal cell	0.362022	0.717336	LDL	Brain_Anterior_cingulate_cortex_BA24	fetal
Stromal cell	-0.274984	0.783328	LDL	Brain_Anterior_cingulate_cortex_BA24	fetal
Fibroblast	0.0873735	0.930375	LDL	Brain_Anterior_cingulate_cortex_BA24	fetal
Proliferating cell	-2.61896	0.00881987	LDL	Brain_Caudate_basal_ganglia	fetal
Endothelial cell	-2.52776	0.0114793	LDL	Brain_Caudate_basal_ganglia	fetal
Fibroblast	2.41503	0.015734	LDL	Brain_Caudate_basal_ganglia	fetal
Ependymal cell	2.17349	0.0297435	LDL	Brain_Caudate_basal_ganglia	fetal
Stromal cell	-2.16273	0.0305623	LDL	Brain_Caudate_basal_ganglia	fetal
Neuron	1.9556	0.0505128	LDL	Brain_Caudate_basal_ganglia	fetal
Oligodendrocyte	1.76213	0.0780469	LDL	Brain_Caudate_basal_ganglia	fetal
Astrocyte	-1.66123	0.0966669	LDL	Brain_Caudate_basal_ganglia	fetal
Purkinje cell	-1.352	0.176375	LDL	Brain_Caudate_basal_ganglia	fetal
Radial glia	1.3203	0.186736	LDL	Brain_Caudate_basal_ganglia	fetal
Macrophage	0.855062	0.392517	LDL	Brain_Caudate_basal_ganglia	fetal
Microglia	-0.807725	0.419249	LDL	Brain_Caudate_basal_ganglia	fetal
Erythroid cell	-0.442893	0.657843	LDL	Brain_Caudate_basal_ganglia	fetal
Neutrophil	0.382851	0.70183	LDL	Brain_Caudate_basal_ganglia	fetal
Proliferating cell	-2.09202	0.0364364	LDL	Brain_Cerebellar_Hemisphere	fetal
Astrocyte	-1.89836	0.0576481	LDL	Brain_Cerebellar_Hemisphere	fetal
Oligodendrocyte	1.64565	0.0998359	LDL	Brain_Cerebellar_Hemisphere	fetal
Radial glia	1.616	0.106093	LDL	Brain_Cerebellar_Hemisphere	fetal
Erythroid cell	1.57465	0.115337	LDL	Brain_Cerebellar_Hemisphere	fetal
Neutrophil	-1.33144	0.183045	LDL	Brain_Cerebellar_Hemisphere	fetal
Macrophage	1.29667	0.194746	LDL	Brain_Cerebellar_Hemisphere	fetal
Purkinje cell	-1.26777	0.204882	LDL	Brain_Cerebellar_Hemisphere	fetal
Stromal cell	1.23201	0.217947	LDL	Brain_Cerebellar_Hemisphere	fetal
Neuron	0.988648	0.322836	LDL	Brain_Cerebellar_Hemisphere	fetal
Microglia	-0.979988	0.327092	LDL	Brain_Cerebellar_Hemisphere	fetal
Fibroblast	-0.902673	0.366699	LDL	Brain_Cerebellar_Hemisphere	fetal
Endothelial cell	-0.656421	0.511553	LDL	Brain_Cerebellar_Hemisphere	fetal
Ependymal cell	0.282124	0.777848	LDL	Brain_Cerebellar_Hemisphere	fetal
Microglia	-2.73705	0.00619927	LDL	Brain_Cerebellum	fetal
Ependymal cell	-2.18452	0.0289243	LDL	Brain_Cerebellum	fetal
Stromal cell	2.07744	0.0377612	LDL	Brain_Cerebellum	fetal
Astrocyte	-1.75324	0.0795609	LDL	Brain_Cerebellum	fetal
Proliferating cell	-1.68093	0.0927769	LDL	Brain_Cerebellum	fetal
Purkinje cell	1.6589	0.0971366	LDL	Brain_Cerebellum	fetal
Fibroblast	-1.43847	0.150301	LDL	Brain_Cerebellum	fetal
Oligodendrocyte	1.04544	0.295821	LDL	Brain_Cerebellum	fetal
Neuron	-0.904468	0.365747	LDL	Brain_Cerebellum	fetal
Radial glia	0.695597	0.486681	LDL	Brain_Cerebellum	fetal
Endothelial cell	0.432359	0.665481	LDL	Brain_Cerebellum	fetal
Erythroid cell	0.430372	0.666925	LDL	Brain_Cerebellum	fetal
Macrophage	0.346579	0.728908	LDL	Brain_Cerebellum	fetal
Neutrophil	-0.199207	0.842101	LDL	Brain_Cerebellum	fetal
Ependymal cell	3.38027	0.000724134	LDL	Brain_Cortex	fetal
Endothelial cell	-3.06527	0.00217477	LDL	Brain_Cortex	fetal
Macrophage	2.10373	0.0354023	LDL	Brain_Cortex	fetal
Microglia	-2.02951	0.0424059	LDL	Brain_Cortex	fetal
Oligodendrocyte	1.91718	0.0552153	LDL	Brain_Cortex	fetal
Proliferating cell	-1.77475	0.0759391	LDL	Brain_Cortex	fetal
Fibroblast	1.54372	0.122655	LDL	Brain_Cortex	fetal
Stromal cell	-1.53689	0.12432	LDL	Brain_Cortex	fetal
Purkinje cell	-1.44175	0.149374	LDL	Brain_Cortex	fetal
Neuron	0.927048	0.353902	LDL	Brain_Cortex	fetal
Astrocyte	-0.87277	0.382788	LDL	Brain_Cortex	fetal
Radial glia	0.833878	0.40435	LDL	Brain_Cortex	fetal
Erythroid cell	-0.183944	0.854057	LDL	Brain_Cortex	fetal
Neutrophil	0.112592	0.910354	LDL	Brain_Cortex	fetal
Oligodendrocyte	2.51289	0.0119747	LDL	Brain_Frontal_Cortex_BA9	fetal
Radial glia	-1.88453	0.0594937	LDL	Brain_Frontal_Cortex_BA9	fetal
Purkinje cell	-1.47286	0.140788	LDL	Brain_Frontal_Cortex_BA9	fetal
Astrocyte	-1.4606	0.144124	LDL	Brain_Frontal_Cortex_BA9	fetal
Neuron	1.13107	0.258025	LDL	Brain_Frontal_Cortex_BA9	fetal
Microglia	-1.0791	0.280544	LDL	Brain_Frontal_Cortex_BA9	fetal
Macrophage	1.0026	0.316052	LDL	Brain_Frontal_Cortex_BA9	fetal
Ependymal cell	0.98152	0.326336	LDL	Brain_Frontal_Cortex_BA9	fetal
Fibroblast	0.88293	0.377274	LDL	Brain_Frontal_Cortex_BA9	fetal
Erythroid cell	-0.878297	0.379783	LDL	Brain_Frontal_Cortex_BA9	fetal
Endothelial cell	-0.551354	0.581391	LDL	Brain_Frontal_Cortex_BA9	fetal
Proliferating cell	0.282928	0.777232	LDL	Brain_Frontal_Cortex_BA9	fetal
Neutrophil	-0.0457864	0.963481	LDL	Brain_Frontal_Cortex_BA9	fetal
Stromal cell	-0.00889748	0.992901	LDL	Brain_Frontal_Cortex_BA9	fetal
Microglia	-1.38833	0.165036	LDL	Brain_Hippocampus	fetal
Macrophage	1.25762	0.208528	LDL	Brain_Hippocampus	fetal
Endothelial cell	-0.914595	0.360404	LDL	Brain_Hippocampus	fetal
Oligodendrocyte	0.856152	0.391914	LDL	Brain_Hippocampus	fetal
Stromal cell	-0.624597	0.532236	LDL	Brain_Hippocampus	fetal
Proliferating cell	0.490535	0.623755	LDL	Brain_Hippocampus	fetal
Erythroid cell	-0.475349	0.634538	LDL	Brain_Hippocampus	fetal
Astrocyte	-0.325407	0.744873	LDL	Brain_Hippocampus	fetal
Ependymal cell	-0.244886	0.806544	LDL	Brain_Hippocampus	fetal
Neutrophil	0.233461	0.815403	LDL	Brain_Hippocampus	fetal
Radial glia	-0.228899	0.818948	LDL	Brain_Hippocampus	fetal
Purkinje cell	-0.208058	0.835183	LDL	Brain_Hippocampus	fetal
Neuron	0.0370331	0.970459	LDL	Brain_Hippocampus	fetal
Fibroblast	-0.0168473	0.986558	LDL	Brain_Hippocampus	fetal
Oligodendrocyte	2.01187	0.0442331	LDL	Brain_Hypothalamus	fetal
Radial glia	-1.59514	0.11068	LDL	Brain_Hypothalamus	fetal
Neuron	1.257	0.208754	LDL	Brain_Hypothalamus	fetal
Neutrophil	-1.23825	0.215623	LDL	Brain_Hypothalamus	fetal
Stromal cell	1.23077	0.21841	LDL	Brain_Hypothalamus	fetal
Purkinje cell	-1.21997	0.222478	LDL	Brain_Hypothalamus	fetal
Ependymal cell	1.20116	0.229688	LDL	Brain_Hypothalamus	fetal
Erythroid cell	0.960869	0.336618	LDL	Brain_Hypothalamus	fetal
Astrocyte	-0.852758	0.393794	LDL	Brain_Hypothalamus	fetal
Proliferating cell	0.852015	0.394206	LDL	Brain_Hypothalamus	fetal
Endothelial cell	-0.818814	0.412893	LDL	Brain_Hypothalamus	fetal
Macrophage	0.755575	0.449904	LDL	Brain_Hypothalamus	fetal
Microglia	0.708653	0.47854	LDL	Brain_Hypothalamus	fetal
Fibroblast	-0.601101	0.547772	LDL	Brain_Hypothalamus	fetal
Fibroblast	2.30545	0.0211417	LDL	Brain_Nucleus_accumbens_basal_ganglia	fetal
Stromal cell	-2.08303	0.0372484	LDL	Brain_Nucleus_accumbens_basal_ganglia	fetal
Macrophage	2.05212	0.0401575	LDL	Brain_Nucleus_accumbens_basal_ganglia	fetal
Endothelial cell	-1.92059	0.0547839	LDL	Brain_Nucleus_accumbens_basal_ganglia	fetal
Proliferating cell	-1.70106	0.0889309	LDL	Brain_Nucleus_accumbens_basal_ganglia	fetal
Microglia	-1.62139	0.104934	LDL	Brain_Nucleus_accumbens_basal_ganglia	fetal
Neuron	1.54552	0.122221	LDL	Brain_Nucleus_accumbens_basal_ganglia	fetal
Erythroid cell	-1.42297	0.154746	LDL	Brain_Nucleus_accumbens_basal_ganglia	fetal
Radial glia	1.25153	0.21074	LDL	Brain_Nucleus_accumbens_basal_ganglia	fetal
Oligodendrocyte	1.01481	0.310196	LDL	Brain_Nucleus_accumbens_basal_ganglia	fetal
Purkinje cell	-0.92718	0.353833	LDL	Brain_Nucleus_accumbens_basal_ganglia	fetal
Astrocyte	-0.926141	0.354373	LDL	Brain_Nucleus_accumbens_basal_ganglia	fetal
Ependymal cell	-0.324546	0.745525	LDL	Brain_Nucleus_accumbens_basal_ganglia	fetal
Neutrophil	0.108919	0.913266	LDL	Brain_Nucleus_accumbens_basal_ganglia	fetal
Endothelial cell	-1.79379	0.0728474	LDL	Brain_Putamen_basal_ganglia	fetal
Macrophage	1.73088	0.0834724	LDL	Brain_Putamen_basal_ganglia	fetal
Astrocyte	-1.58531	0.112897	LDL	Brain_Putamen_basal_ganglia	fetal
Stromal cell	-1.54942	0.12128	LDL	Brain_Putamen_basal_ganglia	fetal
Fibroblast	1.51798	0.12902	LDL	Brain_Putamen_basal_ganglia	fetal
Oligodendrocyte	1.33248	0.182701	LDL	Brain_Putamen_basal_ganglia	fetal
Erythroid cell	-1.28163	0.199973	LDL	Brain_Putamen_basal_ganglia	fetal
Proliferating cell	-0.863125	0.388069	LDL	Brain_Putamen_basal_ganglia	fetal
Neuron	0.819173	0.412688	LDL	Brain_Putamen_basal_ganglia	fetal
Microglia	-0.692828	0.488417	LDL	Brain_Putamen_basal_ganglia	fetal
Purkinje cell	-0.589595	0.555462	LDL	Brain_Putamen_basal_ganglia	fetal
Ependymal cell	0.440664	0.659457	LDL	Brain_Putamen_basal_ganglia	fetal
Neutrophil	-0.0876531	0.930152	LDL	Brain_Putamen_basal_ganglia	fetal
Radial glia	0.024247	0.980656	LDL	Brain_Putamen_basal_ganglia	fetal
Erythroid cell	2.3937	0.0166792	LDL	Brain_Spinal_cord_cervical_c-1	fetal
Microglia	-1.56331	0.117981	LDL	Brain_Spinal_cord_cervical_c-1	fetal
Macrophage	1.44404	0.148727	LDL	Brain_Spinal_cord_cervical_c-1	fetal
Neutrophil	1.26208	0.20692	LDL	Brain_Spinal_cord_cervical_c-1	fetal
Fibroblast	-0.620127	0.535174	LDL	Brain_Spinal_cord_cervical_c-1	fetal
Proliferating cell	-0.603822	0.545962	LDL	Brain_Spinal_cord_cervical_c-1	fetal
Ependymal cell	-0.602001	0.547173	LDL	Brain_Spinal_cord_cervical_c-1	fetal
Neuron	0.570278	0.568489	LDL	Brain_Spinal_cord_cervical_c-1	fetal
Radial glia	0.541712	0.588017	LDL	Brain_Spinal_cord_cervical_c-1	fetal
Purkinje cell	-0.323883	0.746027	LDL	Brain_Spinal_cord_cervical_c-1	fetal
Oligodendrocyte	-0.266405	0.789927	LDL	Brain_Spinal_cord_cervical_c-1	fetal
Stromal cell	0.189031	0.850068	LDL	Brain_Spinal_cord_cervical_c-1	fetal
Endothelial cell	-0.113404	0.909711	LDL	Brain_Spinal_cord_cervical_c-1	fetal
Astrocyte	0.047806	0.961871	LDL	Brain_Spinal_cord_cervical_c-1	fetal
Fibroblast	1.66378	0.096156	LDL	Brain_Substantia_nigra	fetal
Microglia	1.463	0.143468	LDL	Brain_Substantia_nigra	fetal
Macrophage	-1.29194	0.196377	LDL	Brain_Substantia_nigra	fetal
Endothelial cell	-1.24737	0.212263	LDL	Brain_Substantia_nigra	fetal
Astrocyte	-1.17011	0.241956	LDL	Brain_Substantia_nigra	fetal
Stromal cell	-0.965181	0.334454	LDL	Brain_Substantia_nigra	fetal
Proliferating cell	-0.814453	0.415385	LDL	Brain_Substantia_nigra	fetal
Oligodendrocyte	0.522781	0.601127	LDL	Brain_Substantia_nigra	fetal
Radial glia	0.521944	0.60171	LDL	Brain_Substantia_nigra	fetal
Ependymal cell	0.454428	0.649521	LDL	Brain_Substantia_nigra	fetal
Erythroid cell	0.445588	0.655895	LDL	Brain_Substantia_nigra	fetal
Neutrophil	-0.421866	0.673123	LDL	Brain_Substantia_nigra	fetal
Purkinje cell	-0.212759	0.831515	LDL	Brain_Substantia_nigra	fetal
Neuron	0.025243	0.979861	LDL	Brain_Substantia_nigra	fetal
Endothelial cell	-1.94857	0.0513464	LDL	Skin_Not_Sun_Exposed_Suprapubic	fetal
Neutrophil	1.81369	0.069726	LDL	Skin_Not_Sun_Exposed_Suprapubic	fetal
Mast cell	-1.56624	0.117293	LDL	Skin_Not_Sun_Exposed_Suprapubic	fetal
Mesenchymal cell	1.43093	0.152449	LDL	Skin_Not_Sun_Exposed_Suprapubic	fetal
Keratinocyte	-1.35454	0.175566	LDL	Skin_Not_Sun_Exposed_Suprapubic	fetal
Osteoblast	1.3457	0.178399	LDL	Skin_Not_Sun_Exposed_Suprapubic	fetal
Fibroblast	-1.17542	0.239827	LDL	Skin_Not_Sun_Exposed_Suprapubic	fetal
Macrophage	-1.00014	0.317243	LDL	Skin_Not_Sun_Exposed_Suprapubic	fetal
Erythroid cell	-0.940079	0.347177	LDL	Skin_Not_Sun_Exposed_Suprapubic	fetal
Proliferating cell	-0.876415	0.380804	LDL	Skin_Not_Sun_Exposed_Suprapubic	fetal
Melanocyte	0.749578	0.453509	LDL	Skin_Not_Sun_Exposed_Suprapubic	fetal
Smooth muscle cell	0.633912	0.526138	LDL	Skin_Not_Sun_Exposed_Suprapubic	fetal
Skeletal muscle cell	-0.566651	0.570952	LDL	Skin_Not_Sun_Exposed_Suprapubic	fetal
Skeletal muscle cell	-2.15381	0.031255	LDL	Skin_Sun_Exposed_Lower_leg	fetal
Mast cell	-2.14232	0.0321677	LDL	Skin_Sun_Exposed_Lower_leg	fetal
Osteoblast	1.41466	0.157168	LDL	Skin_Sun_Exposed_Lower_leg	fetal
Proliferating cell	-1.05479	0.291523	LDL	Skin_Sun_Exposed_Lower_leg	fetal
Smooth muscle cell	1.00226	0.316218	LDL	Skin_Sun_Exposed_Lower_leg	fetal
Endothelial cell	-0.922311	0.356366	LDL	Skin_Sun_Exposed_Lower_leg	fetal
Melanocyte	0.903492	0.366265	LDL	Skin_Sun_Exposed_Lower_leg	fetal
Neutrophil	0.690559	0.489843	LDL	Skin_Sun_Exposed_Lower_leg	fetal
Erythroid cell	0.495138	0.620503	LDL	Skin_Sun_Exposed_Lower_leg	fetal
Macrophage	0.369615	0.711669	LDL	Skin_Sun_Exposed_Lower_leg	fetal
Keratinocyte	-0.325806	0.744571	LDL	Skin_Sun_Exposed_Lower_leg	fetal
Mesenchymal cell	-0.268048	0.788663	LDL	Skin_Sun_Exposed_Lower_leg	fetal
Fibroblast	0.161698	0.871544	LDL	Skin_Sun_Exposed_Lower_leg	fetal
Stromal cell	-2.8631	0.00419513	longevity	Brain_Amygdala	fetal
Microglia	2.76978	0.00560948	longevity	Brain_Amygdala	fetal
Proliferating cell	2.42049	0.0154996	longevity	Brain_Amygdala	fetal
Oligodendrocyte	-2.14998	0.0315566	longevity	Brain_Amygdala	fetal
Fibroblast	1.73531	0.0826862	longevity	Brain_Amygdala	fetal
Neutrophil	-1.20848	0.226864	longevity	Brain_Amygdala	fetal
Neuron	-0.931281	0.351708	longevity	Brain_Amygdala	fetal
Ependymal cell	0.927316	0.353763	longevity	Brain_Amygdala	fetal
Astrocyte	0.902224	0.366938	longevity	Brain_Amygdala	fetal
Endothelial cell	-0.30755	0.758425	longevity	Brain_Amygdala	fetal
Erythroid cell	-0.276432	0.782216	longevity	Brain_Amygdala	fetal
Radial glia	-0.175085	0.861012	longevity	Brain_Amygdala	fetal
Macrophage	0.0447524	0.964305	longevity	Brain_Amygdala	fetal
Purkinje cell	0.0083834	0.993311	longevity	Brain_Amygdala	fetal
Neutrophil	-1.41304	0.157645	longevity	Brain_Anterior_cingulate_cortex_BA24	fetal
Microglia	1.24455	0.213296	longevity	Brain_Anterior_cingulate_cortex_BA24	fetal
Macrophage	-1.23782	0.215781	longevity	Brain_Anterior_cingulate_cortex_BA24	fetal
Endothelial cell	1.09134	0.275122	longevity	Brain_Anterior_cingulate_cortex_BA24	fetal
Ependymal cell	-0.883771	0.37682	longevity	Brain_Anterior_cingulate_cortex_BA24	fetal
Astrocyte	-0.881449	0.378075	longevity	Brain_Anterior_cingulate_cortex_BA24	fetal
Stromal cell	0.854267	0.392957	longevity	Brain_Anterior_cingulate_cortex_BA24	fetal
Purkinje cell	-0.722814	0.469794	longevity	Brain_Anterior_cingulate_cortex_BA24	fetal
Fibroblast	0.625409	0.531703	longevity	Brain_Anterior_cingulate_cortex_BA24	fetal
Proliferating cell	0.559637	0.575727	longevity	Brain_Anterior_cingulate_cortex_BA24	fetal
Neuron	0.554459	0.579265	longevity	Brain_Anterior_cingulate_cortex_BA24	fetal
Radial glia	-0.305714	0.759822	longevity	Brain_Anterior_cingulate_cortex_BA24	fetal
Oligodendrocyte	0.26043	0.794532	longevity	Brain_Anterior_cingulate_cortex_BA24	fetal
Erythroid cell	-0.154934	0.876873	longevity	Brain_Anterior_cingulate_cortex_BA24	fetal
Ependymal cell	-1.44254	0.149149	longevity	Brain_Caudate_basal_ganglia	fetal
Stromal cell	1.20543	0.228039	longevity	Brain_Caudate_basal_ganglia	fetal
Fibroblast	-1.17368	0.240525	longevity	Brain_Caudate_basal_ganglia	fetal
Endothelial cell	0.971165	0.331466	longevity	Brain_Caudate_basal_ganglia	fetal
Astrocyte	0.586661	0.557432	longevity	Brain_Caudate_basal_ganglia	fetal
Oligodendrocyte	0.562855	0.573534	longevity	Brain_Caudate_basal_ganglia	fetal
Radial glia	-0.517516	0.604796	longevity	Brain_Caudate_basal_ganglia	fetal
Neuron	-0.420797	0.673903	longevity	Brain_Caudate_basal_ganglia	fetal
Erythroid cell	0.34725	0.728404	longevity	Brain_Caudate_basal_ganglia	fetal
Neutrophil	-0.344717	0.730307	longevity	Brain_Caudate_basal_ganglia	fetal
Macrophage	-0.344376	0.730564	longevity	Brain_Caudate_basal_ganglia	fetal
Purkinje cell	-0.328515	0.742523	longevity	Brain_Caudate_basal_ganglia	fetal
Proliferating cell	-0.237169	0.812526	longevity	Brain_Caudate_basal_ganglia	fetal
Microglia	0.0510914	0.959253	longevity	Brain_Caudate_basal_ganglia	fetal
Microglia	1.55631	0.119634	longevity	Brain_Cerebellar_Hemisphere	fetal
Macrophage	-1.50835	0.131464	longevity	Brain_Cerebellar_Hemisphere	fetal
Oligodendrocyte	-0.562991	0.573441	longevity	Brain_Cerebellar_Hemisphere	fetal
Endothelial cell	0.420708	0.673968	longevity	Brain_Cerebellar_Hemisphere	fetal
Proliferating cell	-0.331031	0.740621	longevity	Brain_Cerebellar_Hemisphere	fetal
Erythroid cell	-0.308971	0.757343	longevity	Brain_Cerebellar_Hemisphere	fetal
Astrocyte	0.26793	0.788753	longevity	Brain_Cerebellar_Hemisphere	fetal
Stromal cell	-0.23906	0.811059	longevity	Brain_Cerebellar_Hemisphere	fetal
Fibroblast	0.218269	0.827219	longevity	Brain_Cerebellar_Hemisphere	fetal
Neuron	0.216612	0.828511	longevity	Brain_Cerebellar_Hemisphere	fetal
Neutrophil	-0.17452	0.861457	longevity	Brain_Cerebellar_Hemisphere	fetal
Purkinje cell	-0.0935177	0.925492	longevity	Brain_Cerebellar_Hemisphere	fetal
Radial glia	-0.0356846	0.971534	longevity	Brain_Cerebellar_Hemisphere	fetal
Ependymal cell	-0.0191656	0.984709	longevity	Brain_Cerebellar_Hemisphere	fetal
Microglia	-1.76795	0.0770694	longevity	Brain_Cerebellum	fetal
Macrophage	1.69523	0.0900314	longevity	Brain_Cerebellum	fetal
Ependymal cell	-1.4283	0.153206	longevity	Brain_Cerebellum	fetal
Fibroblast	-1.30235	0.192796	longevity	Brain_Cerebellum	fetal
Endothelial cell	1.3004	0.193463	longevity	Brain_Cerebellum	fetal
Astrocyte	1.19962	0.230288	longevity	Brain_Cerebellum	fetal
Oligodendrocyte	-1.09329	0.274267	longevity	Brain_Cerebellum	fetal
Radial glia	1.02013	0.307665	longevity	Brain_Cerebellum	fetal
Neuron	-0.979686	0.327241	longevity	Brain_Cerebellum	fetal
Neutrophil	-0.712757	0.475996	longevity	Brain_Cerebellum	fetal
Stromal cell	0.561125	0.574712	longevity	Brain_Cerebellum	fetal
Purkinje cell	0.421207	0.673604	longevity	Brain_Cerebellum	fetal
Proliferating cell	-0.292166	0.77016	longevity	Brain_Cerebellum	fetal
Erythroid cell	-0.170335	0.864747	longevity	Brain_Cerebellum	fetal
Macrophage	-1.18853	0.234624	longevity	Brain_Cortex	fetal
Ependymal cell	-1.13447	0.256597	longevity	Brain_Cortex	fetal
Endothelial cell	1.11358	0.265459	longevity	Brain_Cortex	fetal
Fibroblast	-1.11001	0.266994	longevity	Brain_Cortex	fetal
Stromal cell	1.07603	0.281915	longevity	Brain_Cortex	fetal
Purkinje cell	0.940647	0.346886	longevity	Brain_Cortex	fetal
Microglia	0.442069	0.658439	longevity	Brain_Cortex	fetal
Proliferating cell	-0.436208	0.662686	longevity	Brain_Cortex	fetal
Radial glia	-0.409267	0.682344	longevity	Brain_Cortex	fetal
Astrocyte	0.389441	0.69695	longevity	Brain_Cortex	fetal
Neutrophil	-0.273165	0.784727	longevity	Brain_Cortex	fetal
Erythroid cell	0.19787	0.843146	longevity	Brain_Cortex	fetal
Neuron	0.108782	0.913375	longevity	Brain_Cortex	fetal
Oligodendrocyte	-0.0975528	0.922287	longevity	Brain_Cortex	fetal
Ependymal cell	-1.42801	0.153288	longevity	Brain_Frontal_Cortex_BA9	fetal
Endothelial cell	1.38755	0.165275	longevity	Brain_Frontal_Cortex_BA9	fetal
Erythroid cell	1.27477	0.202392	longevity	Brain_Frontal_Cortex_BA9	fetal
Microglia	-0.698846	0.484648	longevity	Brain_Frontal_Cortex_BA9	fetal
Neutrophil	0.661275	0.508436	longevity	Brain_Frontal_Cortex_BA9	fetal
Macrophage	0.608556	0.542819	longevity	Brain_Frontal_Cortex_BA9	fetal
Proliferating cell	-0.471059	0.637598	longevity	Brain_Frontal_Cortex_BA9	fetal
Neuron	-0.393041	0.694289	longevity	Brain_Frontal_Cortex_BA9	fetal
Fibroblast	-0.300855	0.763525	longevity	Brain_Frontal_Cortex_BA9	fetal
Oligodendrocyte	0.242034	0.808754	longevity	Brain_Frontal_Cortex_BA9	fetal
Radial glia	0.219075	0.826591	longevity	Brain_Frontal_Cortex_BA9	fetal
Stromal cell	0.18918	0.849952	longevity	Brain_Frontal_Cortex_BA9	fetal
Astrocyte	0.165975	0.868177	longevity	Brain_Frontal_Cortex_BA9	fetal
Purkinje cell	0.0710987	0.943319	longevity	Brain_Frontal_Cortex_BA9	fetal
Neuron	-2.80706	0.00499961	longevity	Brain_Hippocampus	fetal
Stromal cell	2.43674	0.0148203	longevity	Brain_Hippocampus	fetal
Purkinje cell	2.17534	0.0296046	longevity	Brain_Hippocampus	fetal
Erythroid cell	-1.44765	0.147716	longevity	Brain_Hippocampus	fetal
Oligodendrocyte	-1.37155	0.170203	longevity	Brain_Hippocampus	fetal
Endothelial cell	1.30857	0.190679	longevity	Brain_Hippocampus	fetal
Fibroblast	-1.26566	0.205634	longevity	Brain_Hippocampus	fetal
Astrocyte	-1.23644	0.216294	longevity	Brain_Hippocampus	fetal
Proliferating cell	1.18404	0.236397	longevity	Brain_Hippocampus	fetal
Macrophage	-0.786957	0.431307	longevity	Brain_Hippocampus	fetal
Neutrophil	-0.595424	0.55156	longevity	Brain_Hippocampus	fetal
Ependymal cell	-0.544923	0.585806	longevity	Brain_Hippocampus	fetal
Microglia	0.426492	0.669749	longevity	Brain_Hippocampus	fetal
Radial glia	0.37002	0.711367	longevity	Brain_Hippocampus	fetal
Microglia	2.72389	0.00645179	longevity	Brain_Hypothalamus	fetal
Stromal cell	1.97015	0.0488211	longevity	Brain_Hypothalamus	fetal
Fibroblast	-1.84471	0.0650796	longevity	Brain_Hypothalamus	fetal
Oligodendrocyte	-1.77374	0.0761069	longevity	Brain_Hypothalamus	fetal
Purkinje cell	1.58346	0.113317	longevity	Brain_Hypothalamus	fetal
Neuron	-1.5292	0.126215	longevity	Brain_Hypothalamus	fetal
Neutrophil	-1.40997	0.158548	longevity	Brain_Hypothalamus	fetal
Macrophage	-1.11736	0.263842	longevity	Brain_Hypothalamus	fetal
Astrocyte	0.890261	0.373326	longevity	Brain_Hypothalamus	fetal
Radial glia	0.658971	0.509914	longevity	Brain_Hypothalamus	fetal
Ependymal cell	-0.652762	0.51391	longevity	Brain_Hypothalamus	fetal
Endothelial cell	0.562876	0.573519	longevity	Brain_Hypothalamus	fetal
Proliferating cell	0.264569	0.791342	longevity	Brain_Hypothalamus	fetal
Erythroid cell	-0.254256	0.799298	longevity	Brain_Hypothalamus	fetal
Erythroid cell	2.2365	0.0253189	longevity	Brain_Nucleus_accumbens_basal_ganglia	fetal
Neuron	-1.25444	0.209683	longevity	Brain_Nucleus_accumbens_basal_ganglia	fetal
Fibroblast	-1.0267	0.304563	longevity	Brain_Nucleus_accumbens_basal_ganglia	fetal
Stromal cell	1.02191	0.306823	longevity	Brain_Nucleus_accumbens_basal_ganglia	fetal
Endothelial cell	-0.477803	0.632791	longevity	Brain_Nucleus_accumbens_basal_ganglia	fetal
Radial glia	-0.452533	0.650885	longevity	Brain_Nucleus_accumbens_basal_ganglia	fetal
Proliferating cell	0.41744	0.676357	longevity	Brain_Nucleus_accumbens_basal_ganglia	fetal
Oligodendrocyte	-0.353184	0.72395	longevity	Brain_Nucleus_accumbens_basal_ganglia	fetal
Ependymal cell	0.104457	0.916807	longevity	Brain_Nucleus_accumbens_basal_ganglia	fetal
Astrocyte	-0.0961667	0.923388	longevity	Brain_Nucleus_accumbens_basal_ganglia	fetal
Purkinje cell	-0.092538	0.926271	longevity	Brain_Nucleus_accumbens_basal_ganglia	fetal
Macrophage	0.0877496	0.930076	longevity	Brain_Nucleus_accumbens_basal_ganglia	fetal
Neutrophil	-0.0401372	0.967984	longevity	Brain_Nucleus_accumbens_basal_ganglia	fetal
Microglia	0.0141811	0.988686	longevity	Brain_Nucleus_accumbens_basal_ganglia	fetal
Oligodendrocyte	-1.8789	0.0602581	longevity	Brain_Putamen_basal_ganglia	fetal
Neuron	-1.73858	0.0821085	longevity	Brain_Putamen_basal_ganglia	fetal
Purkinje cell	1.694	0.0902662	longevity	Brain_Putamen_basal_ganglia	fetal
Proliferating cell	1.63114	0.10286	longevity	Brain_Putamen_basal_ganglia	fetal
Ependymal cell	-1.22665	0.219955	longevity	Brain_Putamen_basal_ganglia	fetal
Microglia	-1.1756	0.239754	longevity	Brain_Putamen_basal_ganglia	fetal
Erythroid cell	0.831813	0.405514	longevity	Brain_Putamen_basal_ganglia	fetal
Astrocyte	0.779001	0.435979	longevity	Brain_Putamen_basal_ganglia	fetal
Neutrophil	0.704944	0.480845	longevity	Brain_Putamen_basal_ganglia	fetal
Macrophage	0.534475	0.593013	longevity	Brain_Putamen_basal_ganglia	fetal
Fibroblast	0.516647	0.605403	longevity	Brain_Putamen_basal_ganglia	fetal
Radial glia	0.290724	0.771262	longevity	Brain_Putamen_basal_ganglia	fetal
Stromal cell	-0.241365	0.809272	longevity	Brain_Putamen_basal_ganglia	fetal
Endothelial cell	0.0545569	0.956491	longevity	Brain_Putamen_basal_ganglia	fetal
Ependymal cell	-1.54454	0.122459	longevity	Brain_Spinal_cord_cervical_c-1	fetal
Microglia	-1.17318	0.240722	longevity	Brain_Spinal_cord_cervical_c-1	fetal
Macrophage	1.12494	0.260615	longevity	Brain_Spinal_cord_cervical_c-1	fetal
Neuron	-0.983576	0.325324	longevity	Brain_Spinal_cord_cervical_c-1	fetal
Stromal cell	0.792578	0.428024	longevity	Brain_Spinal_cord_cervical_c-1	fetal
Purkinje cell	0.724884	0.468523	longevity	Brain_Spinal_cord_cervical_c-1	fetal
Neutrophil	-0.511261	0.609168	longevity	Brain_Spinal_cord_cervical_c-1	fetal
Fibroblast	0.500958	0.616401	longevity	Brain_Spinal_cord_cervical_c-1	fetal
Erythroid cell	0.41068	0.681307	longevity	Brain_Spinal_cord_cervical_c-1	fetal
Astrocyte	-0.371028	0.710616	longevity	Brain_Spinal_cord_cervical_c-1	fetal
Endothelial cell	-0.339326	0.734364	longevity	Brain_Spinal_cord_cervical_c-1	fetal
Proliferating cell	0.194454	0.84582	longevity	Brain_Spinal_cord_cervical_c-1	fetal
Radial glia	0.0996246	0.920642	longevity	Brain_Spinal_cord_cervical_c-1	fetal
Oligodendrocyte	-0.00349087	0.997215	longevity	Brain_Spinal_cord_cervical_c-1	fetal
Neutrophil	2.51077	0.0120468	longevity	Brain_Substantia_nigra	fetal
Ependymal cell	-2.39633	0.0165601	longevity	Brain_Substantia_nigra	fetal
Fibroblast	-2.03329	0.0420228	longevity	Brain_Substantia_nigra	fetal
Endothelial cell	1.88069	0.0600138	longevity	Brain_Substantia_nigra	fetal
Microglia	-1.77549	0.0758172	longevity	Brain_Substantia_nigra	fetal
Macrophage	1.52932	0.126185	longevity	Brain_Substantia_nigra	fetal
Stromal cell	1.50183	0.133142	longevity	Brain_Substantia_nigra	fetal
Astrocyte	0.771327	0.440513	longevity	Brain_Substantia_nigra	fetal
Purkinje cell	0.398231	0.69046	longevity	Brain_Substantia_nigra	fetal
Erythroid cell	0.320554	0.748548	longevity	Brain_Substantia_nigra	fetal
Neuron	-0.181259	0.856164	longevity	Brain_Substantia_nigra	fetal
Radial glia	-0.163824	0.86987	longevity	Brain_Substantia_nigra	fetal
Proliferating cell	0.032983	0.973688	longevity	Brain_Substantia_nigra	fetal
Oligodendrocyte	-0.0163707	0.986939	longevity	Brain_Substantia_nigra	fetal
Melanocyte	-1.87367	0.0609753	longevity	Skin_Not_Sun_Exposed_Suprapubic	fetal
Osteoblast	-1.07246	0.283513	longevity	Skin_Not_Sun_Exposed_Suprapubic	fetal
Mast cell	1.06838	0.285351	longevity	Skin_Not_Sun_Exposed_Suprapubic	fetal
Skeletal muscle cell	0.960227	0.336941	longevity	Skin_Not_Sun_Exposed_Suprapubic	fetal
Mesenchymal cell	0.839211	0.401351	longevity	Skin_Not_Sun_Exposed_Suprapubic	fetal
Proliferating cell	0.466865	0.640597	longevity	Skin_Not_Sun_Exposed_Suprapubic	fetal
Fibroblast	-0.424483	0.671214	longevity	Skin_Not_Sun_Exposed_Suprapubic	fetal
Macrophage	-0.356051	0.721802	longevity	Skin_Not_Sun_Exposed_Suprapubic	fetal
Erythroid cell	-0.35484	0.72271	longevity	Skin_Not_Sun_Exposed_Suprapubic	fetal
Endothelial cell	0.294356	0.768486	longevity	Skin_Not_Sun_Exposed_Suprapubic	fetal
Neutrophil	-0.0669443	0.946626	longevity	Skin_Not_Sun_Exposed_Suprapubic	fetal
Smooth muscle cell	-0.014224	0.988651	longevity	Skin_Not_Sun_Exposed_Suprapubic	fetal
Keratinocyte	0.00252617	0.997984	longevity	Skin_Not_Sun_Exposed_Suprapubic	fetal
Osteoblast	-1.91515	0.0554729	longevity	Skin_Sun_Exposed_Lower_leg	fetal
Keratinocyte	-1.15978	0.24614	longevity	Skin_Sun_Exposed_Lower_leg	fetal
Proliferating cell	1.0833	0.278675	longevity	Skin_Sun_Exposed_Lower_leg	fetal
Mast cell	0.970103	0.331995	longevity	Skin_Sun_Exposed_Lower_leg	fetal
Fibroblast	0.676237	0.49889	longevity	Skin_Sun_Exposed_Lower_leg	fetal
Endothelial cell	0.617422	0.536957	longevity	Skin_Sun_Exposed_Lower_leg	fetal
Mesenchymal cell	-0.609171	0.542411	longevity	Skin_Sun_Exposed_Lower_leg	fetal
Smooth muscle cell	-0.589128	0.555775	longevity	Skin_Sun_Exposed_Lower_leg	fetal
Neutrophil	-0.456134	0.648294	longevity	Skin_Sun_Exposed_Lower_leg	fetal
Skeletal muscle cell	0.429826	0.667322	longevity	Skin_Sun_Exposed_Lower_leg	fetal
Erythroid cell	0.278998	0.780246	longevity	Skin_Sun_Exposed_Lower_leg	fetal
Macrophage	0.272397	0.785317	longevity	Skin_Sun_Exposed_Lower_leg	fetal
Melanocyte	0.171829	0.863572	longevity	Skin_Sun_Exposed_Lower_leg	fetal
Microglia	-1.65447	0.0980316	MDD	Brain_Amygdala	fetal
Astrocyte	-1.50133	0.13327	MDD	Brain_Amygdala	fetal
Erythroid cell	1.45038	0.146954	MDD	Brain_Amygdala	fetal
Radial glia	0.899056	0.368623	MDD	Brain_Amygdala	fetal
Neuron	0.827014	0.408229	MDD	Brain_Amygdala	fetal
Proliferating cell	-0.779246	0.435835	MDD	Brain_Amygdala	fetal
Oligodendrocyte	0.696184	0.486314	MDD	Brain_Amygdala	fetal
Neutrophil	0.556138	0.578116	MDD	Brain_Amygdala	fetal
Ependymal cell	0.517758	0.604627	MDD	Brain_Amygdala	fetal
Macrophage	0.465428	0.641625	MDD	Brain_Amygdala	fetal
Endothelial cell	-0.370503	0.711008	MDD	Brain_Amygdala	fetal
Purkinje cell	-0.350628	0.725868	MDD	Brain_Amygdala	fetal
Stromal cell	-0.207293	0.835781	MDD	Brain_Amygdala	fetal
Fibroblast	0.0914639	0.927124	MDD	Brain_Amygdala	fetal
Astrocyte	-3.25043	0.0011523	MDD	Brain_Anterior_cingulate_cortex_BA24	fetal
Radial glia	2.59317	0.0095097	MDD	Brain_Anterior_cingulate_cortex_BA24	fetal
Stromal cell	-2.09045	0.036577	MDD	Brain_Anterior_cingulate_cortex_BA24	fetal
Fibroblast	1.9884	0.0467675	MDD	Brain_Anterior_cingulate_cortex_BA24	fetal
Macrophage	1.59046	0.111732	MDD	Brain_Anterior_cingulate_cortex_BA24	fetal
Neutrophil	1.47263	0.140852	MDD	Brain_Anterior_cingulate_cortex_BA24	fetal
Microglia	-1.47003	0.141552	MDD	Brain_Anterior_cingulate_cortex_BA24	fetal
Ependymal cell	-1.16376	0.244522	MDD	Brain_Anterior_cingulate_cortex_BA24	fetal
Endothelial cell	-1.14925	0.250452	MDD	Brain_Anterior_cingulate_cortex_BA24	fetal
Oligodendrocyte	-0.592325	0.553633	MDD	Brain_Anterior_cingulate_cortex_BA24	fetal
Neuron	-0.370184	0.711246	MDD	Brain_Anterior_cingulate_cortex_BA24	fetal
Proliferating cell	-0.26641	0.789923	MDD	Brain_Anterior_cingulate_cortex_BA24	fetal
Erythroid cell	-0.0921342	0.926591	MDD	Brain_Anterior_cingulate_cortex_BA24	fetal
Purkinje cell	0.0618766	0.950661	MDD	Brain_Anterior_cingulate_cortex_BA24	fetal
Microglia	-2.62409	0.00868811	MDD	Brain_Caudate_basal_ganglia	fetal
Macrophage	2.23983	0.0251022	MDD	Brain_Caudate_basal_ganglia	fetal
Endothelial cell	-2.21003	0.027103	MDD	Brain_Caudate_basal_ganglia	fetal
Proliferating cell	-2.08485	0.0370829	MDD	Brain_Caudate_basal_ganglia	fetal
Neutrophil	2.08319	0.037234	MDD	Brain_Caudate_basal_ganglia	fetal
Neuron	2.0798	0.0375436	MDD	Brain_Caudate_basal_ganglia	fetal
Ependymal cell	1.83649	0.0662852	MDD	Brain_Caudate_basal_ganglia	fetal
Fibroblast	1.52408	0.127488	MDD	Brain_Caudate_basal_ganglia	fetal
Purkinje cell	-1.4139	0.157392	MDD	Brain_Caudate_basal_ganglia	fetal
Oligodendrocyte	1.31313	0.18914	MDD	Brain_Caudate_basal_ganglia	fetal
Stromal cell	-1.21946	0.222669	MDD	Brain_Caudate_basal_ganglia	fetal
Erythroid cell	-0.744296	0.456697	MDD	Brain_Caudate_basal_ganglia	fetal
Radial glia	0.345377	0.729811	MDD	Brain_Caudate_basal_ganglia	fetal
Astrocyte	-0.285148	0.77553	MDD	Brain_Caudate_basal_ganglia	fetal
Macrophage	2.34305	0.019127	MDD	Brain_Cerebellar_Hemisphere	fetal
Erythroid cell	-2.32885	0.0198672	MDD	Brain_Cerebellar_Hemisphere	fetal
Microglia	-2.24971	0.0244673	MDD	Brain_Cerebellar_Hemisphere	fetal
Fibroblast	2.05232	0.0401382	MDD	Brain_Cerebellar_Hemisphere	fetal
Endothelial cell	-1.92588	0.0541196	MDD	Brain_Cerebellar_Hemisphere	fetal
Proliferating cell	-1.78387	0.074445	MDD	Brain_Cerebellar_Hemisphere	fetal
Stromal cell	-1.53873	0.123869	MDD	Brain_Cerebellar_Hemisphere	fetal
Astrocyte	-1.40206	0.160897	MDD	Brain_Cerebellar_Hemisphere	fetal
Neuron	1.38759	0.165263	MDD	Brain_Cerebellar_Hemisphere	fetal
Radial glia	1.316	0.188172	MDD	Brain_Cerebellar_Hemisphere	fetal
Oligodendrocyte	1.06693	0.286005	MDD	Brain_Cerebellar_Hemisphere	fetal
Purkinje cell	-0.792229	0.428227	MDD	Brain_Cerebellar_Hemisphere	fetal
Ependymal cell	0.768617	0.44212	MDD	Brain_Cerebellar_Hemisphere	fetal
Neutrophil	-0.19386	0.846285	MDD	Brain_Cerebellar_Hemisphere	fetal
Proliferating cell	-2.95594	0.00311713	MDD	Brain_Cerebellum	fetal
Stromal cell	-1.25801	0.208389	MDD	Brain_Cerebellum	fetal
Oligodendrocyte	1.03701	0.299733	MDD	Brain_Cerebellum	fetal
Radial glia	0.853166	0.393567	MDD	Brain_Cerebellum	fetal
Astrocyte	-0.688128	0.491372	MDD	Brain_Cerebellum	fetal
Macrophage	-0.626402	0.531051	MDD	Brain_Cerebellum	fetal
Erythroid cell	0.597159	0.550401	MDD	Brain_Cerebellum	fetal
Microglia	0.576156	0.564509	MDD	Brain_Cerebellum	fetal
Endothelial cell	-0.424296	0.67135	MDD	Brain_Cerebellum	fetal
Ependymal cell	0.351374	0.725308	MDD	Brain_Cerebellum	fetal
Neuron	0.256289	0.797727	MDD	Brain_Cerebellum	fetal
Neutrophil	0.216394	0.82868	MDD	Brain_Cerebellum	fetal
Fibroblast	0.193941	0.846222	MDD	Brain_Cerebellum	fetal
Purkinje cell	-0.0692596	0.944783	MDD	Brain_Cerebellum	fetal
Proliferating cell	-3.15639	0.00159737	MDD	Brain_Cortex	fetal
Radial glia	1.68025	0.0929093	MDD	Brain_Cortex	fetal
Endothelial cell	-1.4673	0.142295	MDD	Brain_Cortex	fetal
Oligodendrocyte	1.38454	0.166192	MDD	Brain_Cortex	fetal
Macrophage	1.31792	0.18753	MDD	Brain_Cortex	fetal
Ependymal cell	-1.2194	0.222693	MDD	Brain_Cortex	fetal
Fibroblast	1.18939	0.234288	MDD	Brain_Cortex	fetal
Neutrophil	-1.10839	0.267693	MDD	Brain_Cortex	fetal
Astrocyte	-1.06542	0.286684	MDD	Brain_Cortex	fetal
Microglia	0.9494	0.342417	MDD	Brain_Cortex	fetal
Erythroid cell	0.905413	0.365247	MDD	Brain_Cortex	fetal
Stromal cell	-0.882678	0.37741	MDD	Brain_Cortex	fetal
Neuron	0.754393	0.450613	MDD	Brain_Cortex	fetal
Purkinje cell	-0.446627	0.655144	MDD	Brain_Cortex	fetal
Astrocyte	-2.0533	0.0400431	MDD	Brain_Frontal_Cortex_BA9	fetal
Radial glia	1.98276	0.0473945	MDD	Brain_Frontal_Cortex_BA9	fetal
Proliferating cell	-1.75097	0.0799516	MDD	Brain_Frontal_Cortex_BA9	fetal
Stromal cell	1.47293	0.140769	MDD	Brain_Frontal_Cortex_BA9	fetal
Erythroid cell	1.31297	0.189193	MDD	Brain_Frontal_Cortex_BA9	fetal
Neuron	-1.27344	0.202863	MDD	Brain_Frontal_Cortex_BA9	fetal
Ependymal cell	-1.15956	0.246226	MDD	Brain_Frontal_Cortex_BA9	fetal
Purkinje cell	1.14344	0.252855	MDD	Brain_Frontal_Cortex_BA9	fetal
Neutrophil	1.05565	0.291128	MDD	Brain_Frontal_Cortex_BA9	fetal
Fibroblast	-0.9659	0.334094	MDD	Brain_Frontal_Cortex_BA9	fetal
Endothelial cell	0.627063	0.530618	MDD	Brain_Frontal_Cortex_BA9	fetal
Oligodendrocyte	0.54125	0.588335	MDD	Brain_Frontal_Cortex_BA9	fetal
Microglia	-0.477813	0.632783	MDD	Brain_Frontal_Cortex_BA9	fetal
Macrophage	-0.0298271	0.976205	MDD	Brain_Frontal_Cortex_BA9	fetal
Ependymal cell	-1.63856	0.101304	MDD	Brain_Hippocampus	fetal
Endothelial cell	1.29467	0.195434	MDD	Brain_Hippocampus	fetal
Fibroblast	-1.27186	0.203424	MDD	Brain_Hippocampus	fetal
Neutrophil	0.573784	0.566114	MDD	Brain_Hippocampus	fetal
Oligodendrocyte	0.553062	0.580221	MDD	Brain_Hippocampus	fetal
Macrophage	-0.388944	0.697318	MDD	Brain_Hippocampus	fetal
Astrocyte	0.38647	0.699149	MDD	Brain_Hippocampus	fetal
Proliferating cell	0.355728	0.722044	MDD	Brain_Hippocampus	fetal
Stromal cell	-0.338645	0.734877	MDD	Brain_Hippocampus	fetal
Neuron	-0.329881	0.74149	MDD	Brain_Hippocampus	fetal
Microglia	-0.270829	0.786523	MDD	Brain_Hippocampus	fetal
Erythroid cell	-0.173814	0.862012	MDD	Brain_Hippocampus	fetal
Purkinje cell	0.136114	0.891731	MDD	Brain_Hippocampus	fetal
Radial glia	0.0682085	0.94562	MDD	Brain_Hippocampus	fetal
Neutrophil	-1.72547	0.0844428	MDD	Brain_Hypothalamus	fetal
Microglia	1.50747	0.13169	MDD	Brain_Hypothalamus	fetal
Ependymal cell	-1.34716	0.177929	MDD	Brain_Hypothalamus	fetal
Radial glia	1.31284	0.189237	MDD	Brain_Hypothalamus	fetal
Erythroid cell	-1.23755	0.215881	MDD	Brain_Hypothalamus	fetal
Proliferating cell	-1.23386	0.217255	MDD	Brain_Hypothalamus	fetal
Endothelial cell	-1.19975	0.230238	MDD	Brain_Hypothalamus	fetal
Stromal cell	0.987852	0.323225	MDD	Brain_Hypothalamus	fetal
Astrocyte	-0.981908	0.326145	MDD	Brain_Hypothalamus	fetal
Purkinje cell	0.378609	0.704978	MDD	Brain_Hypothalamus	fetal
Oligodendrocyte	-0.326863	0.743772	MDD	Brain_Hypothalamus	fetal
Macrophage	0.262535	0.792909	MDD	Brain_Hypothalamus	fetal
Neuron	-0.173991	0.861872	MDD	Brain_Hypothalamus	fetal
Fibroblast	0.154616	0.877124	MDD	Brain_Hypothalamus	fetal
Macrophage	2.07356	0.0381205	MDD	Brain_Nucleus_accumbens_basal_ganglia	fetal
Microglia	-1.834	0.0666545	MDD	Brain_Nucleus_accumbens_basal_ganglia	fetal
Radial glia	1.61299	0.106747	MDD	Brain_Nucleus_accumbens_basal_ganglia	fetal
Endothelial cell	-1.35075	0.176775	MDD	Brain_Nucleus_accumbens_basal_ganglia	fetal
Astrocyte	-1.33342	0.182394	MDD	Brain_Nucleus_accumbens_basal_ganglia	fetal
Stromal cell	-1.32873	0.183937	MDD	Brain_Nucleus_accumbens_basal_ganglia	fetal
Fibroblast	1.24378	0.213581	MDD	Brain_Nucleus_accumbens_basal_ganglia	fetal
Proliferating cell	-1.17844	0.238621	MDD	Brain_Nucleus_accumbens_basal_ganglia	fetal
Oligodendrocyte	1.04511	0.295972	MDD	Brain_Nucleus_accumbens_basal_ganglia	fetal
Erythroid cell	-0.891191	0.372827	MDD	Brain_Nucleus_accumbens_basal_ganglia	fetal
Purkinje cell	-0.851268	0.39462	MDD	Brain_Nucleus_accumbens_basal_ganglia	fetal
Neuron	0.835142	0.403638	MDD	Brain_Nucleus_accumbens_basal_ganglia	fetal
Neutrophil	-0.744868	0.456351	MDD	Brain_Nucleus_accumbens_basal_ganglia	fetal
Ependymal cell	-0.659994	0.509258	MDD	Brain_Nucleus_accumbens_basal_ganglia	fetal
Astrocyte	-3.7001	0.000215514	MDD	Brain_Putamen_basal_ganglia	fetal
Ependymal cell	-2.32518	0.0200625	MDD	Brain_Putamen_basal_ganglia	fetal
Radial glia	2.05211	0.0401589	MDD	Brain_Putamen_basal_ganglia	fetal
Erythroid cell	-1.39644	0.162581	MDD	Brain_Putamen_basal_ganglia	fetal
Fibroblast	1.3219	0.186201	MDD	Brain_Putamen_basal_ganglia	fetal
Microglia	-1.13902	0.254696	MDD	Brain_Putamen_basal_ganglia	fetal
Oligodendrocyte	1.07022	0.284521	MDD	Brain_Putamen_basal_ganglia	fetal
Proliferating cell	-0.997326	0.318606	MDD	Brain_Putamen_basal_ganglia	fetal
Neutrophil	0.537945	0.590615	MDD	Brain_Putamen_basal_ganglia	fetal
Endothelial cell	-0.258409	0.796092	MDD	Brain_Putamen_basal_ganglia	fetal
Stromal cell	-0.243482	0.807632	MDD	Brain_Putamen_basal_ganglia	fetal
Neuron	0.204725	0.837787	MDD	Brain_Putamen_basal_ganglia	fetal
Macrophage	0.142922	0.886352	MDD	Brain_Putamen_basal_ganglia	fetal
Purkinje cell	-0.0438457	0.965027	MDD	Brain_Putamen_basal_ganglia	fetal
Oligodendrocyte	-2.23838	0.0251963	MDD	Brain_Spinal_cord_cervical_c-1	fetal
Astrocyte	-2.06318	0.0390958	MDD	Brain_Spinal_cord_cervical_c-1	fetal
Stromal cell	-1.93902	0.0524989	MDD	Brain_Spinal_cord_cervical_c-1	fetal
Fibroblast	1.82315	0.0682803	MDD	Brain_Spinal_cord_cervical_c-1	fetal
Macrophage	1.66116	0.0966822	MDD	Brain_Spinal_cord_cervical_c-1	fetal
Microglia	-1.65978	0.096959	MDD	Brain_Spinal_cord_cervical_c-1	fetal
Proliferating cell	1.59628	0.110427	MDD	Brain_Spinal_cord_cervical_c-1	fetal
Neuron	-0.844985	0.398119	MDD	Brain_Spinal_cord_cervical_c-1	fetal
Erythroid cell	0.822241	0.41094	MDD	Brain_Spinal_cord_cervical_c-1	fetal
Endothelial cell	-0.541864	0.587912	MDD	Brain_Spinal_cord_cervical_c-1	fetal
Radial glia	0.446072	0.655546	MDD	Brain_Spinal_cord_cervical_c-1	fetal
Purkinje cell	0.434006	0.664284	MDD	Brain_Spinal_cord_cervical_c-1	fetal
Ependymal cell	0.406403	0.684446	MDD	Brain_Spinal_cord_cervical_c-1	fetal
Neutrophil	0.0949329	0.924368	MDD	Brain_Spinal_cord_cervical_c-1	fetal
Neutrophil	2.63996	0.00829147	MDD	Brain_Substantia_nigra	fetal
Astrocyte	-2.21802	0.0265532	MDD	Brain_Substantia_nigra	fetal
Endothelial cell	1.26986	0.204133	MDD	Brain_Substantia_nigra	fetal
Proliferating cell	1.17255	0.240976	MDD	Brain_Substantia_nigra	fetal
Ependymal cell	1.10969	0.267134	MDD	Brain_Substantia_nigra	fetal
Macrophage	-0.943855	0.345244	MDD	Brain_Substantia_nigra	fetal
Oligodendrocyte	0.888014	0.374533	MDD	Brain_Substantia_nigra	fetal
Radial glia	-0.799024	0.424277	MDD	Brain_Substantia_nigra	fetal
Erythroid cell	-0.675246	0.499519	MDD	Brain_Substantia_nigra	fetal
Stromal cell	0.561127	0.574711	MDD	Brain_Substantia_nigra	fetal
Purkinje cell	0.286439	0.774542	MDD	Brain_Substantia_nigra	fetal
Microglia	0.244582	0.80678	MDD	Brain_Substantia_nigra	fetal
Neuron	-0.183697	0.854251	MDD	Brain_Substantia_nigra	fetal
Fibroblast	0.0626975	0.950007	MDD	Brain_Substantia_nigra	fetal
Proliferating cell	-1.8933	0.0583185	MDD	Skin_Not_Sun_Exposed_Suprapubic	fetal
Melanocyte	-1.85876	0.0630613	MDD	Skin_Not_Sun_Exposed_Suprapubic	fetal
Fibroblast	1.45008	0.147036	MDD	Skin_Not_Sun_Exposed_Suprapubic	fetal
Mast cell	1.39611	0.162682	MDD	Skin_Not_Sun_Exposed_Suprapubic	fetal
Macrophage	-1.09748	0.27243	MDD	Skin_Not_Sun_Exposed_Suprapubic	fetal
Keratinocyte	0.957533	0.338298	MDD	Skin_Not_Sun_Exposed_Suprapubic	fetal
Skeletal muscle cell	-0.771808	0.440228	MDD	Skin_Not_Sun_Exposed_Suprapubic	fetal
Osteoblast	-0.439328	0.660424	MDD	Skin_Not_Sun_Exposed_Suprapubic	fetal
Neutrophil	0.396704	0.691585	MDD	Skin_Not_Sun_Exposed_Suprapubic	fetal
Mesenchymal cell	-0.387433	0.698435	MDD	Skin_Not_Sun_Exposed_Suprapubic	fetal
Smooth muscle cell	0.362911	0.716672	MDD	Skin_Not_Sun_Exposed_Suprapubic	fetal
Endothelial cell	0.345009	0.730088	MDD	Skin_Not_Sun_Exposed_Suprapubic	fetal
Erythroid cell	-0.23252	0.816134	MDD	Skin_Not_Sun_Exposed_Suprapubic	fetal
Proliferating cell	-2.63589	0.00839162	MDD	Skin_Sun_Exposed_Lower_leg	fetal
Osteoblast	1.76303	0.0778959	MDD	Skin_Sun_Exposed_Lower_leg	fetal
Erythroid cell	-1.69359	0.0903427	MDD	Skin_Sun_Exposed_Lower_leg	fetal
Mast cell	1.51593	0.129536	MDD	Skin_Sun_Exposed_Lower_leg	fetal
Fibroblast	1.38728	0.165356	MDD	Skin_Sun_Exposed_Lower_leg	fetal
Neutrophil	1.23758	0.215872	MDD	Skin_Sun_Exposed_Lower_leg	fetal
Skeletal muscle cell	-1.15093	0.249763	MDD	Skin_Sun_Exposed_Lower_leg	fetal
Mesenchymal cell	-0.921145	0.356975	MDD	Skin_Sun_Exposed_Lower_leg	fetal
Keratinocyte	-0.426593	0.669676	MDD	Skin_Sun_Exposed_Lower_leg	fetal
Macrophage	-0.407877	0.683364	MDD	Skin_Sun_Exposed_Lower_leg	fetal
Endothelial cell	0.270102	0.787082	MDD	Skin_Sun_Exposed_Lower_leg	fetal
Melanocyte	-0.0459613	0.963341	MDD	Skin_Sun_Exposed_Lower_leg	fetal
Smooth muscle cell	0.00647692	0.994832	MDD	Skin_Sun_Exposed_Lower_leg	fetal
Endothelial cell	-1.64213	0.100563	NSM	Brain_Amygdala	fetal
Fibroblast	1.63137	0.102811	NSM	Brain_Amygdala	fetal
Erythroid cell	1.46094	0.144031	NSM	Brain_Amygdala	fetal
Purkinje cell	1.11502	0.264842	NSM	Brain_Amygdala	fetal
Neuron	-1.09048	0.2755	NSM	Brain_Amygdala	fetal
Microglia	-1.03206	0.302043	NSM	Brain_Amygdala	fetal
Ependymal cell	0.75597	0.449667	NSM	Brain_Amygdala	fetal
Neutrophil	0.696814	0.48592	NSM	Brain_Amygdala	fetal
Astrocyte	-0.618009	0.536569	NSM	Brain_Amygdala	fetal
Stromal cell	-0.372038	0.709865	NSM	Brain_Amygdala	fetal
Macrophage	-0.342985	0.73161	NSM	Brain_Amygdala	fetal
Proliferating cell	0.277812	0.781156	NSM	Brain_Amygdala	fetal
Radial glia	0.0451658	0.963975	NSM	Brain_Amygdala	fetal
Oligodendrocyte	-0.031421	0.974934	NSM	Brain_Amygdala	fetal
Erythroid cell	1.58026	0.114047	NSM	Brain_Anterior_cingulate_cortex_BA24	fetal
Proliferating cell	1.10135	0.270746	NSM	Brain_Anterior_cingulate_cortex_BA24	fetal
Fibroblast	-0.951847	0.341174	NSM	Brain_Anterior_cingulate_cortex_BA24	fetal
Ependymal cell	-0.685829	0.492821	NSM	Brain_Anterior_cingulate_cortex_BA24	fetal
Endothelial cell	0.669224	0.503353	NSM	Brain_Anterior_cingulate_cortex_BA24	fetal
Stromal cell	0.517056	0.605117	NSM	Brain_Anterior_cingulate_cortex_BA24	fetal
Microglia	-0.507638	0.611707	NSM	Brain_Anterior_cingulate_cortex_BA24	fetal
Astrocyte	0.496774	0.619349	NSM	Brain_Anterior_cingulate_cortex_BA24	fetal
Neutrophil	-0.477459	0.633035	NSM	Brain_Anterior_cingulate_cortex_BA24	fetal
Macrophage	0.350911	0.725655	NSM	Brain_Anterior_cingulate_cortex_BA24	fetal
Oligodendrocyte	0.306076	0.759547	NSM	Brain_Anterior_cingulate_cortex_BA24	fetal
Purkinje cell	-0.275598	0.782857	NSM	Brain_Anterior_cingulate_cortex_BA24	fetal
Neuron	-0.157339	0.874977	NSM	Brain_Anterior_cingulate_cortex_BA24	fetal
Radial glia	-0.0743838	0.940705	NSM	Brain_Anterior_cingulate_cortex_BA24	fetal
Stromal cell	2.48858	0.0128256	NSM	Brain_Caudate_basal_ganglia	fetal
Fibroblast	-2.12053	0.0339615	NSM	Brain_Caudate_basal_ganglia	fetal
Ependymal cell	-1.52721	0.126708	NSM	Brain_Caudate_basal_ganglia	fetal
Erythroid cell	1.46703	0.142368	NSM	Brain_Caudate_basal_ganglia	fetal
Oligodendrocyte	1.41093	0.158264	NSM	Brain_Caudate_basal_ganglia	fetal
Microglia	-1.35181	0.176436	NSM	Brain_Caudate_basal_ganglia	fetal
Purkinje cell	1.30183	0.192976	NSM	Brain_Caudate_basal_ganglia	fetal
Proliferating cell	-1.09781	0.272288	NSM	Brain_Caudate_basal_ganglia	fetal
Neuron	-0.99059	0.321886	NSM	Brain_Caudate_basal_ganglia	fetal
Neutrophil	0.877308	0.380319	NSM	Brain_Caudate_basal_ganglia	fetal
Macrophage	0.72942	0.465745	NSM	Brain_Caudate_basal_ganglia	fetal
Radial glia	-0.60432	0.545631	NSM	Brain_Caudate_basal_ganglia	fetal
Astrocyte	0.490622	0.623694	NSM	Brain_Caudate_basal_ganglia	fetal
Endothelial cell	-0.0213491	0.982967	NSM	Brain_Caudate_basal_ganglia	fetal
Erythroid cell	-2.25657	0.0240352	NSM	Brain_Cerebellar_Hemisphere	fetal
Radial glia	-0.98789	0.323206	NSM	Brain_Cerebellar_Hemisphere	fetal
Stromal cell	-0.83198	0.40542	NSM	Brain_Cerebellar_Hemisphere	fetal
Astrocyte	0.812971	0.416235	NSM	Brain_Cerebellar_Hemisphere	fetal
Proliferating cell	0.782188	0.434104	NSM	Brain_Cerebellar_Hemisphere	fetal
Ependymal cell	0.730004	0.465388	NSM	Brain_Cerebellar_Hemisphere	fetal
Fibroblast	0.605824	0.544632	NSM	Brain_Cerebellar_Hemisphere	fetal
Endothelial cell	-0.528849	0.59691	NSM	Brain_Cerebellar_Hemisphere	fetal
Neutrophil	0.410557	0.681397	NSM	Brain_Cerebellar_Hemisphere	fetal
Macrophage	0.179548	0.857508	NSM	Brain_Cerebellar_Hemisphere	fetal
Microglia	-0.176645	0.859787	NSM	Brain_Cerebellar_Hemisphere	fetal
Oligodendrocyte	0.0910226	0.927475	NSM	Brain_Cerebellar_Hemisphere	fetal
Neuron	0.0886033	0.929397	NSM	Brain_Cerebellar_Hemisphere	fetal
Purkinje cell	0.0815477	0.935006	NSM	Brain_Cerebellar_Hemisphere	fetal
Endothelial cell	-1.60554	0.108375	NSM	Brain_Cerebellum	fetal
Stromal cell	-1.39375	0.163393	NSM	Brain_Cerebellum	fetal
Macrophage	1.31906	0.187149	NSM	Brain_Cerebellum	fetal
Fibroblast	1.24092	0.214635	NSM	Brain_Cerebellum	fetal
Purkinje cell	0.559644	0.575722	NSM	Brain_Cerebellum	fetal
Radial glia	0.503618	0.61453	NSM	Brain_Cerebellum	fetal
Oligodendrocyte	-0.399568	0.689475	NSM	Brain_Cerebellum	fetal
Neutrophil	-0.217015	0.828196	NSM	Brain_Cerebellum	fetal
Erythroid cell	0.189665	0.849572	NSM	Brain_Cerebellum	fetal
Ependymal cell	0.185646	0.852723	NSM	Brain_Cerebellum	fetal
Microglia	0.141426	0.887533	NSM	Brain_Cerebellum	fetal
Neuron	-0.133985	0.893415	NSM	Brain_Cerebellum	fetal
Astrocyte	0.133372	0.8939	NSM	Brain_Cerebellum	fetal
Proliferating cell	-0.084715	0.932488	NSM	Brain_Cerebellum	fetal
Ependymal cell	-1.23075	0.218416	NSM	Brain_Cortex	fetal
Neuron	1.05153	0.293017	NSM	Brain_Cortex	fetal
Purkinje cell	-0.915814	0.359764	NSM	Brain_Cortex	fetal
Erythroid cell	0.873697	0.382283	NSM	Brain_Cortex	fetal
Astrocyte	0.850187	0.395221	NSM	Brain_Cortex	fetal
Proliferating cell	-0.838169	0.401936	NSM	Brain_Cortex	fetal
Fibroblast	0.61253	0.540187	NSM	Brain_Cortex	fetal
Oligodendrocyte	0.608141	0.543094	NSM	Brain_Cortex	fetal
Neutrophil	-0.535223	0.592496	NSM	Brain_Cortex	fetal
Radial glia	-0.31712	0.751153	NSM	Brain_Cortex	fetal
Endothelial cell	-0.28912	0.772489	NSM	Brain_Cortex	fetal
Stromal cell	0.108548	0.913561	NSM	Brain_Cortex	fetal
Microglia	0.0870031	0.930669	NSM	Brain_Cortex	fetal
Macrophage	-0.0728965	0.941888	NSM	Brain_Cortex	fetal
Endothelial cell	3.10082	0.00192984	NSM	Brain_Frontal_Cortex_BA9	fetal
Fibroblast	-2.38653	0.0170083	NSM	Brain_Frontal_Cortex_BA9	fetal
Stromal cell	2.22404	0.0261458	NSM	Brain_Frontal_Cortex_BA9	fetal
Oligodendrocyte	1.8018	0.0715774	NSM	Brain_Frontal_Cortex_BA9	fetal
Astrocyte	-1.76666	0.0772845	NSM	Brain_Frontal_Cortex_BA9	fetal
Erythroid cell	1.76116	0.078211	NSM	Brain_Frontal_Cortex_BA9	fetal
Macrophage	-1.27337	0.202887	NSM	Brain_Frontal_Cortex_BA9	fetal
Neuron	-1.26927	0.204346	NSM	Brain_Frontal_Cortex_BA9	fetal
Ependymal cell	-0.823183	0.410404	NSM	Brain_Frontal_Cortex_BA9	fetal
Proliferating cell	-0.755722	0.449816	NSM	Brain_Frontal_Cortex_BA9	fetal
Microglia	0.489271	0.62465	NSM	Brain_Frontal_Cortex_BA9	fetal
Neutrophil	-0.374136	0.708303	NSM	Brain_Frontal_Cortex_BA9	fetal
Radial glia	0.267666	0.788956	NSM	Brain_Frontal_Cortex_BA9	fetal
Purkinje cell	-0.161859	0.871417	NSM	Brain_Frontal_Cortex_BA9	fetal
Neutrophil	-1.96078	0.049905	NSM	Brain_Hippocampus	fetal
Microglia	1.91309	0.0557369	NSM	Brain_Hippocampus	fetal
Astrocyte	-1.62881	0.103353	NSM	Brain_Hippocampus	fetal
Proliferating cell	1.45618	0.145342	NSM	Brain_Hippocampus	fetal
Macrophage	-1.1838	0.236492	NSM	Brain_Hippocampus	fetal
Erythroid cell	-0.795482	0.426333	NSM	Brain_Hippocampus	fetal
Oligodendrocyte	0.691391	0.48932	NSM	Brain_Hippocampus	fetal
Endothelial cell	0.480362	0.63097	NSM	Brain_Hippocampus	fetal
Neuron	-0.394096	0.69351	NSM	Brain_Hippocampus	fetal
Ependymal cell	0.345899	0.729419	NSM	Brain_Hippocampus	fetal
Fibroblast	0.290294	0.771591	NSM	Brain_Hippocampus	fetal
Purkinje cell	-0.283571	0.776739	NSM	Brain_Hippocampus	fetal
Radial glia	-0.271903	0.785697	NSM	Brain_Hippocampus	fetal
Stromal cell	-0.144334	0.885237	NSM	Brain_Hippocampus	fetal
Microglia	2.26892	0.023273	NSM	Brain_Hypothalamus	fetal
Stromal cell	1.55724	0.119414	NSM	Brain_Hypothalamus	fetal
Neutrophil	-1.29545	0.195164	NSM	Brain_Hypothalamus	fetal
Astrocyte	1.20495	0.228223	NSM	Brain_Hypothalamus	fetal
Ependymal cell	-1.20441	0.228431	NSM	Brain_Hypothalamus	fetal
Oligodendrocyte	1.14493	0.252239	NSM	Brain_Hypothalamus	fetal
Radial glia	-1.04444	0.296284	NSM	Brain_Hypothalamus	fetal
Macrophage	-0.998268	0.318149	NSM	Brain_Hypothalamus	fetal
Proliferating cell	0.926432	0.354221	NSM	Brain_Hypothalamus	fetal
Fibroblast	-0.845208	0.397994	NSM	Brain_Hypothalamus	fetal
Erythroid cell	0.776189	0.437638	NSM	Brain_Hypothalamus	fetal
Purkinje cell	-0.766887	0.443149	NSM	Brain_Hypothalamus	fetal
Neuron	0.563228	0.57328	NSM	Brain_Hypothalamus	fetal
Endothelial cell	0.322799	0.746848	NSM	Brain_Hypothalamus	fetal
Microglia	-0.967008	0.33354	NSM	Brain_Nucleus_accumbens_basal_ganglia	fetal
Proliferating cell	0.847946	0.396468	NSM	Brain_Nucleus_accumbens_basal_ganglia	fetal
Oligodendrocyte	0.749161	0.45376	NSM	Brain_Nucleus_accumbens_basal_ganglia	fetal
Ependymal cell	-0.652162	0.514297	NSM	Brain_Nucleus_accumbens_basal_ganglia	fetal
Macrophage	0.609023	0.542509	NSM	Brain_Nucleus_accumbens_basal_ganglia	fetal
Radial glia	-0.506491	0.612512	NSM	Brain_Nucleus_accumbens_basal_ganglia	fetal
Neuron	-0.495036	0.620575	NSM	Brain_Nucleus_accumbens_basal_ganglia	fetal
Neutrophil	0.484234	0.62822	NSM	Brain_Nucleus_accumbens_basal_ganglia	fetal
Stromal cell	0.306136	0.759501	NSM	Brain_Nucleus_accumbens_basal_ganglia	fetal
Endothelial cell	0.190839	0.848652	NSM	Brain_Nucleus_accumbens_basal_ganglia	fetal
Purkinje cell	0.169783	0.865181	NSM	Brain_Nucleus_accumbens_basal_ganglia	fetal
Astrocyte	0.158663	0.873935	NSM	Brain_Nucleus_accumbens_basal_ganglia	fetal
Fibroblast	0.0652475	0.947977	NSM	Brain_Nucleus_accumbens_basal_ganglia	fetal
Erythroid cell	-0.00310444	0.997523	NSM	Brain_Nucleus_accumbens_basal_ganglia	fetal
Ependymal cell	-1.23059	0.218478	NSM	Brain_Putamen_basal_ganglia	fetal
Proliferating cell	1.02126	0.307131	NSM	Brain_Putamen_basal_ganglia	fetal
Neuron	-0.990812	0.321777	NSM	Brain_Putamen_basal_ganglia	fetal
Neutrophil	0.899599	0.368334	NSM	Brain_Putamen_basal_ganglia	fetal
Endothelial cell	0.791259	0.428793	NSM	Brain_Putamen_basal_ganglia	fetal
Oligodendrocyte	-0.743942	0.456911	NSM	Brain_Putamen_basal_ganglia	fetal
Radial glia	0.688953	0.490853	NSM	Brain_Putamen_basal_ganglia	fetal
Fibroblast	0.679035	0.497116	NSM	Brain_Putamen_basal_ganglia	fetal
Erythroid cell	-0.63993	0.522218	NSM	Brain_Putamen_basal_ganglia	fetal
Purkinje cell	0.548681	0.583225	NSM	Brain_Putamen_basal_ganglia	fetal
Stromal cell	-0.547831	0.583808	NSM	Brain_Putamen_basal_ganglia	fetal
Macrophage	-0.471443	0.637324	NSM	Brain_Putamen_basal_ganglia	fetal
Astrocyte	-0.393947	0.69362	NSM	Brain_Putamen_basal_ganglia	fetal
Microglia	-0.197269	0.843617	NSM	Brain_Putamen_basal_ganglia	fetal
Fibroblast	-1.7662	0.0773616	NSM	Brain_Spinal_cord_cervical_c-1	fetal
Erythroid cell	1.25222	0.21049	NSM	Brain_Spinal_cord_cervical_c-1	fetal
Oligodendrocyte	1.03649	0.299972	NSM	Brain_Spinal_cord_cervical_c-1	fetal
Neutrophil	1.03578	0.300306	NSM	Brain_Spinal_cord_cervical_c-1	fetal
Endothelial cell	1.02436	0.305667	NSM	Brain_Spinal_cord_cervical_c-1	fetal
Astrocyte	-0.816994	0.413932	NSM	Brain_Spinal_cord_cervical_c-1	fetal
Proliferating cell	0.681827	0.495348	NSM	Brain_Spinal_cord_cervical_c-1	fetal
Macrophage	-0.60322	0.546363	NSM	Brain_Spinal_cord_cervical_c-1	fetal
Microglia	0.517785	0.604608	NSM	Brain_Spinal_cord_cervical_c-1	fetal
Ependymal cell	-0.328405	0.742606	NSM	Brain_Spinal_cord_cervical_c-1	fetal
Purkinje cell	-0.282482	0.777574	NSM	Brain_Spinal_cord_cervical_c-1	fetal
Radial glia	-0.269994	0.787165	NSM	Brain_Spinal_cord_cervical_c-1	fetal
Neuron	-0.152775	0.878576	NSM	Brain_Spinal_cord_cervical_c-1	fetal
Stromal cell	-0.0568871	0.954635	NSM	Brain_Spinal_cord_cervical_c-1	fetal
Fibroblast	2.02869	0.0424903	NSM	Brain_Substantia_nigra	fetal
Radial glia	-1.71139	0.0870086	NSM	Brain_Substantia_nigra	fetal
Astrocyte	1.64484	0.100003	NSM	Brain_Substantia_nigra	fetal
Stromal cell	-1.33855	0.180716	NSM	Brain_Substantia_nigra	fetal
Neutrophil	-1.29664	0.194755	NSM	Brain_Substantia_nigra	fetal
Proliferating cell	1.25647	0.208945	NSM	Brain_Substantia_nigra	fetal
Neuron	0.982144	0.326029	NSM	Brain_Substantia_nigra	fetal
Ependymal cell	0.968823	0.332634	NSM	Brain_Substantia_nigra	fetal
Purkinje cell	-0.93644	0.349046	NSM	Brain_Substantia_nigra	fetal
Erythroid cell	-0.920231	0.357452	NSM	Brain_Substantia_nigra	fetal
Oligodendrocyte	0.912854	0.361319	NSM	Brain_Substantia_nigra	fetal
Macrophage	0.734027	0.462933	NSM	Brain_Substantia_nigra	fetal
Microglia	-0.694336	0.487471	NSM	Brain_Substantia_nigra	fetal
Endothelial cell	-0.543981	0.586455	NSM	Brain_Substantia_nigra	fetal
Mesenchymal cell	1.44993	0.147079	NSM	Skin_Not_Sun_Exposed_Suprapubic	fetal
Skeletal muscle cell	1.26706	0.205133	NSM	Skin_Not_Sun_Exposed_Suprapubic	fetal
Endothelial cell	-0.85539	0.392335	NSM	Skin_Not_Sun_Exposed_Suprapubic	fetal
Neutrophil	0.78875	0.430258	NSM	Skin_Not_Sun_Exposed_Suprapubic	fetal
Macrophage	0.745575	0.455924	NSM	Skin_Not_Sun_Exposed_Suprapubic	fetal
Osteoblast	-0.743901	0.456936	NSM	Skin_Not_Sun_Exposed_Suprapubic	fetal
Mast cell	0.628509	0.529671	NSM	Skin_Not_Sun_Exposed_Suprapubic	fetal
Erythroid cell	-0.310114	0.756475	NSM	Skin_Not_Sun_Exposed_Suprapubic	fetal
Keratinocyte	0.266591	0.789784	NSM	Skin_Not_Sun_Exposed_Suprapubic	fetal
Smooth muscle cell	-0.236756	0.812846	NSM	Skin_Not_Sun_Exposed_Suprapubic	fetal
Melanocyte	0.131669	0.895246	NSM	Skin_Not_Sun_Exposed_Suprapubic	fetal
Fibroblast	0.123613	0.901621	NSM	Skin_Not_Sun_Exposed_Suprapubic	fetal
Proliferating cell	-0.094273	0.924892	NSM	Skin_Not_Sun_Exposed_Suprapubic	fetal
Fibroblast	-1.19578	0.231781	NSM	Skin_Sun_Exposed_Lower_leg	fetal
Mast cell	1.11171	0.266265	NSM	Skin_Sun_Exposed_Lower_leg	fetal
Skeletal muscle cell	0.899931	0.368157	NSM	Skin_Sun_Exposed_Lower_leg	fetal
Keratinocyte	-0.683568	0.494248	NSM	Skin_Sun_Exposed_Lower_leg	fetal
Erythroid cell	-0.636739	0.524295	NSM	Skin_Sun_Exposed_Lower_leg	fetal
Osteoblast	0.629629	0.528938	NSM	Skin_Sun_Exposed_Lower_leg	fetal
Neutrophil	-0.571983	0.567333	NSM	Skin_Sun_Exposed_Lower_leg	fetal
Endothelial cell	-0.473879	0.635586	NSM	Skin_Sun_Exposed_Lower_leg	fetal
Macrophage	0.439705	0.660151	NSM	Skin_Sun_Exposed_Lower_leg	fetal
Mesenchymal cell	0.330829	0.740774	NSM	Skin_Sun_Exposed_Lower_leg	fetal
Smooth muscle cell	-0.296942	0.766511	NSM	Skin_Sun_Exposed_Lower_leg	fetal
Proliferating cell	0.228507	0.819252	NSM	Skin_Sun_Exposed_Lower_leg	fetal
Melanocyte	-0.0177423	0.985844	NSM	Skin_Sun_Exposed_Lower_leg	fetal
Ependymal cell	0.946264	0.344014	OCD	Brain_Amygdala	fetal
Purkinje cell	-0.924422	0.355267	OCD	Brain_Amygdala	fetal
Macrophage	0.867031	0.385925	OCD	Brain_Amygdala	fetal
Oligodendrocyte	0.566836	0.570826	OCD	Brain_Amygdala	fetal
Proliferating cell	0.4592	0.64609	OCD	Brain_Amygdala	fetal
Radial glia	-0.399368	0.689622	OCD	Brain_Amygdala	fetal
Microglia	-0.376343	0.706662	OCD	Brain_Amygdala	fetal
Neutrophil	-0.267678	0.788947	OCD	Brain_Amygdala	fetal
Neuron	0.182303	0.855345	OCD	Brain_Amygdala	fetal
Erythroid cell	-0.167069	0.867316	OCD	Brain_Amygdala	fetal
Fibroblast	0.136683	0.891282	OCD	Brain_Amygdala	fetal
Astrocyte	-0.104309	0.916924	OCD	Brain_Amygdala	fetal
Stromal cell	-0.0781015	0.937747	OCD	Brain_Amygdala	fetal
Endothelial cell	-0.000835091	0.999334	OCD	Brain_Amygdala	fetal
Macrophage	1.18326	0.236706	OCD	Brain_Anterior_cingulate_cortex_BA24	fetal
Microglia	-1.09697	0.272653	OCD	Brain_Anterior_cingulate_cortex_BA24	fetal
Proliferating cell	0.91111	0.362238	OCD	Brain_Anterior_cingulate_cortex_BA24	fetal
Erythroid cell	-0.71956	0.471796	OCD	Brain_Anterior_cingulate_cortex_BA24	fetal
Oligodendrocyte	-0.517543	0.604777	OCD	Brain_Anterior_cingulate_cortex_BA24	fetal
Ependymal cell	-0.394644	0.693106	OCD	Brain_Anterior_cingulate_cortex_BA24	fetal
Endothelial cell	-0.365715	0.714578	OCD	Brain_Anterior_cingulate_cortex_BA24	fetal
Fibroblast	0.271525	0.785987	OCD	Brain_Anterior_cingulate_cortex_BA24	fetal
Stromal cell	0.148742	0.881757	OCD	Brain_Anterior_cingulate_cortex_BA24	fetal
Astrocyte	-0.127711	0.898378	OCD	Brain_Anterior_cingulate_cortex_BA24	fetal
Neutrophil	0.0733246	0.941548	OCD	Brain_Anterior_cingulate_cortex_BA24	fetal
Purkinje cell	-0.0469704	0.962537	OCD	Brain_Anterior_cingulate_cortex_BA24	fetal
Neuron	0.0395761	0.968431	OCD	Brain_Anterior_cingulate_cortex_BA24	fetal
Radial glia	0.0386462	0.969172	OCD	Brain_Anterior_cingulate_cortex_BA24	fetal
Proliferating cell	2.44557	0.0144622	OCD	Brain_Caudate_basal_ganglia	fetal
Neuron	-2.10589	0.0352136	OCD	Brain_Caudate_basal_ganglia	fetal
Purkinje cell	2.06876	0.0385687	OCD	Brain_Caudate_basal_ganglia	fetal
Oligodendrocyte	-1.80065	0.0717583	OCD	Brain_Caudate_basal_ganglia	fetal
Macrophage	-1.32062	0.18663	OCD	Brain_Caudate_basal_ganglia	fetal
Endothelial cell	1.30322	0.192499	OCD	Brain_Caudate_basal_ganglia	fetal
Stromal cell	1.28234	0.199725	OCD	Brain_Caudate_basal_ganglia	fetal
Fibroblast	-1.15869	0.246584	OCD	Brain_Caudate_basal_ganglia	fetal
Astrocyte	1.09446	0.273755	OCD	Brain_Caudate_basal_ganglia	fetal
Microglia	0.7178	0.472881	OCD	Brain_Caudate_basal_ganglia	fetal
Neutrophil	-0.509207	0.610607	OCD	Brain_Caudate_basal_ganglia	fetal
Erythroid cell	-0.501137	0.616275	OCD	Brain_Caudate_basal_ganglia	fetal
Radial glia	-0.461337	0.644557	OCD	Brain_Caudate_basal_ganglia	fetal
Ependymal cell	0.0723833	0.942297	OCD	Brain_Caudate_basal_ganglia	fetal
Oligodendrocyte	-1.97528	0.0482369	OCD	Brain_Cerebellar_Hemisphere	fetal
Purkinje cell	1.78068	0.0749644	OCD	Brain_Cerebellar_Hemisphere	fetal
Neuron	-1.39414	0.163276	OCD	Brain_Cerebellar_Hemisphere	fetal
Proliferating cell	1.36347	0.172736	OCD	Brain_Cerebellar_Hemisphere	fetal
Neutrophil	1.29184	0.196414	OCD	Brain_Cerebellar_Hemisphere	fetal
Fibroblast	1.06708	0.285936	OCD	Brain_Cerebellar_Hemisphere	fetal
Macrophage	-1.02386	0.305903	OCD	Brain_Cerebellar_Hemisphere	fetal
Astrocyte	0.943482	0.345434	OCD	Brain_Cerebellar_Hemisphere	fetal
Stromal cell	-0.877985	0.379952	OCD	Brain_Cerebellar_Hemisphere	fetal
Microglia	0.80488	0.420889	OCD	Brain_Cerebellar_Hemisphere	fetal
Endothelial cell	0.73008	0.465341	OCD	Brain_Cerebellar_Hemisphere	fetal
Radial glia	-0.299874	0.764273	OCD	Brain_Cerebellar_Hemisphere	fetal
Ependymal cell	0.242008	0.808774	OCD	Brain_Cerebellar_Hemisphere	fetal
Erythroid cell	0.0840363	0.933028	OCD	Brain_Cerebellar_Hemisphere	fetal
Microglia	1.34582	0.17836	OCD	Brain_Cerebellum	fetal
Endothelial cell	0.963143	0.335476	OCD	Brain_Cerebellum	fetal
Astrocyte	0.956591	0.338774	OCD	Brain_Cerebellum	fetal
Macrophage	-0.926529	0.354171	OCD	Brain_Cerebellum	fetal
Neuron	-0.884943	0.376187	OCD	Brain_Cerebellum	fetal
Oligodendrocyte	-0.640282	0.521989	OCD	Brain_Cerebellum	fetal
Radial glia	0.615112	0.538481	OCD	Brain_Cerebellum	fetal
Ependymal cell	-0.580205	0.561777	OCD	Brain_Cerebellum	fetal
Fibroblast	-0.577741	0.563439	OCD	Brain_Cerebellum	fetal
Neutrophil	-0.376266	0.706719	OCD	Brain_Cerebellum	fetal
Proliferating cell	0.344407	0.730541	OCD	Brain_Cerebellum	fetal
Stromal cell	0.1913	0.848291	OCD	Brain_Cerebellum	fetal
Erythroid cell	-0.0864859	0.93108	OCD	Brain_Cerebellum	fetal
Purkinje cell	0.0796287	0.936533	OCD	Brain_Cerebellum	fetal
Proliferating cell	2.22456	0.0261111	OCD	Brain_Cortex	fetal
Endothelial cell	1.83295	0.0668099	OCD	Brain_Cortex	fetal
Macrophage	-1.65062	0.0988167	OCD	Brain_Cortex	fetal
Radial glia	-1.4273	0.153493	OCD	Brain_Cortex	fetal
Astrocyte	1.11082	0.266646	OCD	Brain_Cortex	fetal
Oligodendrocyte	-0.847099	0.39694	OCD	Brain_Cortex	fetal
Erythroid cell	-0.689383	0.490582	OCD	Brain_Cortex	fetal
Stromal cell	0.682199	0.495113	OCD	Brain_Cortex	fetal
Fibroblast	-0.546965	0.584403	OCD	Brain_Cortex	fetal
Microglia	-0.36647	0.714014	OCD	Brain_Cortex	fetal
Purkinje cell	-0.365465	0.714765	OCD	Brain_Cortex	fetal
Neuron	0.297705	0.765929	OCD	Brain_Cortex	fetal
Ependymal cell	-0.134417	0.893073	OCD	Brain_Cortex	fetal
Neutrophil	-0.0384971	0.969291	OCD	Brain_Cortex	fetal
Microglia	1.70063	0.0890126	OCD	Brain_Frontal_Cortex_BA9	fetal
Fibroblast	1.55351	0.120302	OCD	Brain_Frontal_Cortex_BA9	fetal
Oligodendrocyte	-1.45577	0.145457	OCD	Brain_Frontal_Cortex_BA9	fetal
Proliferating cell	1.39599	0.162717	OCD	Brain_Frontal_Cortex_BA9	fetal
Macrophage	-1.33489	0.181911	OCD	Brain_Frontal_Cortex_BA9	fetal
Neutrophil	-1.2052	0.228127	OCD	Brain_Frontal_Cortex_BA9	fetal
Neuron	-1.13124	0.257955	OCD	Brain_Frontal_Cortex_BA9	fetal
Purkinje cell	1.05547	0.291208	OCD	Brain_Frontal_Cortex_BA9	fetal
Stromal cell	-0.906445	0.3647	OCD	Brain_Frontal_Cortex_BA9	fetal
Ependymal cell	-0.762682	0.445653	OCD	Brain_Frontal_Cortex_BA9	fetal
Endothelial cell	0.55886	0.576257	OCD	Brain_Frontal_Cortex_BA9	fetal
Erythroid cell	-0.489734	0.624322	OCD	Brain_Frontal_Cortex_BA9	fetal
Astrocyte	0.356965	0.721118	OCD	Brain_Frontal_Cortex_BA9	fetal
Radial glia	0.0553008	0.955899	OCD	Brain_Frontal_Cortex_BA9	fetal
Erythroid cell	-1.62287	0.104617	OCD	Brain_Hippocampus	fetal
Fibroblast	0.717681	0.472954	OCD	Brain_Hippocampus	fetal
Microglia	-0.611892	0.54061	OCD	Brain_Hippocampus	fetal
Macrophage	0.459574	0.645822	OCD	Brain_Hippocampus	fetal
Neutrophil	0.431226	0.666304	OCD	Brain_Hippocampus	fetal
Proliferating cell	0.382364	0.702192	OCD	Brain_Hippocampus	fetal
Ependymal cell	-0.363851	0.715969	OCD	Brain_Hippocampus	fetal
Stromal cell	0.351059	0.725544	OCD	Brain_Hippocampus	fetal
Neuron	-0.294159	0.768637	OCD	Brain_Hippocampus	fetal
Endothelial cell	-0.293724	0.768969	OCD	Brain_Hippocampus	fetal
Radial glia	-0.269745	0.787356	OCD	Brain_Hippocampus	fetal
Astrocyte	0.111336	0.91135	OCD	Brain_Hippocampus	fetal
Purkinje cell	0.100811	0.919701	OCD	Brain_Hippocampus	fetal
Oligodendrocyte	-0.0908452	0.927616	OCD	Brain_Hippocampus	fetal
Proliferating cell	2.42275	0.0154035	OCD	Brain_Hypothalamus	fetal
Astrocyte	2.04799	0.0405611	OCD	Brain_Hypothalamus	fetal
Erythroid cell	-1.34742	0.177844	OCD	Brain_Hypothalamus	fetal
Radial glia	-1.2733	0.202911	OCD	Brain_Hypothalamus	fetal
Endothelial cell	0.947854	0.343204	OCD	Brain_Hypothalamus	fetal
Ependymal cell	-0.905775	0.365055	OCD	Brain_Hypothalamus	fetal
Macrophage	-0.658056	0.510502	OCD	Brain_Hypothalamus	fetal
Purkinje cell	-0.495792	0.620041	OCD	Brain_Hypothalamus	fetal
Fibroblast	-0.441494	0.658856	OCD	Brain_Hypothalamus	fetal
Microglia	-0.394747	0.69303	OCD	Brain_Hypothalamus	fetal
Oligodendrocyte	0.364339	0.715605	OCD	Brain_Hypothalamus	fetal
Stromal cell	0.359794	0.719001	OCD	Brain_Hypothalamus	fetal
Neutrophil	-0.168403	0.866267	OCD	Brain_Hypothalamus	fetal
Neuron	0.156886	0.875335	OCD	Brain_Hypothalamus	fetal
Oligodendrocyte	-2.387	0.0169864	OCD	Brain_Nucleus_accumbens_basal_ganglia	fetal
Purkinje cell	2.11507	0.0344243	OCD	Brain_Nucleus_accumbens_basal_ganglia	fetal
Erythroid cell	-1.20468	0.228326	OCD	Brain_Nucleus_accumbens_basal_ganglia	fetal
Neuron	-1.20174	0.229466	OCD	Brain_Nucleus_accumbens_basal_ganglia	fetal
Endothelial cell	1.07399	0.282829	OCD	Brain_Nucleus_accumbens_basal_ganglia	fetal
Proliferating cell	1.03978	0.298441	OCD	Brain_Nucleus_accumbens_basal_ganglia	fetal
Neutrophil	0.933613	0.350504	OCD	Brain_Nucleus_accumbens_basal_ganglia	fetal
Fibroblast	0.515532	0.606181	OCD	Brain_Nucleus_accumbens_basal_ganglia	fetal
Ependymal cell	-0.511885	0.608732	OCD	Brain_Nucleus_accumbens_basal_ganglia	fetal
Microglia	0.473653	0.635747	OCD	Brain_Nucleus_accumbens_basal_ganglia	fetal
Stromal cell	0.471949	0.636963	OCD	Brain_Nucleus_accumbens_basal_ganglia	fetal
Macrophage	-0.315172	0.752631	OCD	Brain_Nucleus_accumbens_basal_ganglia	fetal
Radial glia	0.272086	0.785556	OCD	Brain_Nucleus_accumbens_basal_ganglia	fetal
Astrocyte	0.253114	0.80018	OCD	Brain_Nucleus_accumbens_basal_ganglia	fetal
Neutrophil	-2.04233	0.0411193	OCD	Brain_Putamen_basal_ganglia	fetal
Proliferating cell	1.88021	0.0600795	OCD	Brain_Putamen_basal_ganglia	fetal
Erythroid cell	-1.3174	0.187705	OCD	Brain_Putamen_basal_ganglia	fetal
Ependymal cell	1.09177	0.274934	OCD	Brain_Putamen_basal_ganglia	fetal
Fibroblast	0.99289	0.320764	OCD	Brain_Putamen_basal_ganglia	fetal
Radial glia	-0.935118	0.349728	OCD	Brain_Putamen_basal_ganglia	fetal
Astrocyte	0.801975	0.422567	OCD	Brain_Putamen_basal_ganglia	fetal
Endothelial cell	0.731353	0.464563	OCD	Brain_Putamen_basal_ganglia	fetal
Stromal cell	-0.688442	0.491175	OCD	Brain_Putamen_basal_ganglia	fetal
Oligodendrocyte	-0.404356	0.685951	OCD	Brain_Putamen_basal_ganglia	fetal
Purkinje cell	-0.353033	0.724064	OCD	Brain_Putamen_basal_ganglia	fetal
Neuron	-0.295682	0.767473	OCD	Brain_Putamen_basal_ganglia	fetal
Macrophage	-0.158864	0.873776	OCD	Brain_Putamen_basal_ganglia	fetal
Microglia	0.00261902	0.99791	OCD	Brain_Putamen_basal_ganglia	fetal
Macrophage	3.21393	0.00130929	OCD	Brain_Spinal_cord_cervical_c-1	fetal
Microglia	-3.18713	0.00143692	OCD	Brain_Spinal_cord_cervical_c-1	fetal
Fibroblast	2.23613	0.0253433	OCD	Brain_Spinal_cord_cervical_c-1	fetal
Ependymal cell	1.83447	0.066584	OCD	Brain_Spinal_cord_cervical_c-1	fetal
Endothelial cell	-1.75358	0.079503	OCD	Brain_Spinal_cord_cervical_c-1	fetal
Stromal cell	-1.54545	0.122237	OCD	Brain_Spinal_cord_cervical_c-1	fetal
Erythroid cell	1.20968	0.226402	OCD	Brain_Spinal_cord_cervical_c-1	fetal
Astrocyte	1.20282	0.229044	OCD	Brain_Spinal_cord_cervical_c-1	fetal
Radial glia	-0.996331	0.319089	OCD	Brain_Spinal_cord_cervical_c-1	fetal
Purkinje cell	-0.769275	0.44173	OCD	Brain_Spinal_cord_cervical_c-1	fetal
Neuron	0.75103	0.452635	OCD	Brain_Spinal_cord_cervical_c-1	fetal
Proliferating cell	0.520762	0.602533	OCD	Brain_Spinal_cord_cervical_c-1	fetal
Oligodendrocyte	-0.395951	0.692141	OCD	Brain_Spinal_cord_cervical_c-1	fetal
Neutrophil	-0.0337407	0.973084	OCD	Brain_Spinal_cord_cervical_c-1	fetal
Endothelial cell	1.92054	0.0547897	OCD	Brain_Substantia_nigra	fetal
Erythroid cell	1.80363	0.0712889	OCD	Brain_Substantia_nigra	fetal
Stromal cell	1.32967	0.183625	OCD	Brain_Substantia_nigra	fetal
Astrocyte	-1.11476	0.264952	OCD	Brain_Substantia_nigra	fetal
Neutrophil	-0.960195	0.336957	OCD	Brain_Substantia_nigra	fetal
Fibroblast	-0.920407	0.35736	OCD	Brain_Substantia_nigra	fetal
Macrophage	-0.898785	0.368767	OCD	Brain_Substantia_nigra	fetal
Proliferating cell	0.711152	0.47699	OCD	Brain_Substantia_nigra	fetal
Microglia	0.535446	0.592342	OCD	Brain_Substantia_nigra	fetal
Ependymal cell	-0.520217	0.602912	OCD	Brain_Substantia_nigra	fetal
Radial glia	-0.153649	0.877886	OCD	Brain_Substantia_nigra	fetal
Purkinje cell	-0.0368749	0.970585	OCD	Brain_Substantia_nigra	fetal
Neuron	0.0235709	0.981195	OCD	Brain_Substantia_nigra	fetal
Oligodendrocyte	-0.0021846	0.998257	OCD	Brain_Substantia_nigra	fetal
Endothelial cell	2.10119	0.0356246	OCD	Skin_Not_Sun_Exposed_Suprapubic	fetal
Macrophage	-1.79179	0.0731667	OCD	Skin_Not_Sun_Exposed_Suprapubic	fetal
Keratinocyte	-1.28654	0.198256	OCD	Skin_Not_Sun_Exposed_Suprapubic	fetal
Mast cell	-0.784261	0.432887	OCD	Skin_Not_Sun_Exposed_Suprapubic	fetal
Smooth muscle cell	-0.635743	0.524944	OCD	Skin_Not_Sun_Exposed_Suprapubic	fetal
Neutrophil	0.556699	0.577733	OCD	Skin_Not_Sun_Exposed_Suprapubic	fetal
Skeletal muscle cell	0.521829	0.601789	OCD	Skin_Not_Sun_Exposed_Suprapubic	fetal
Erythroid cell	-0.475856	0.634177	OCD	Skin_Not_Sun_Exposed_Suprapubic	fetal
Proliferating cell	0.420244	0.674307	OCD	Skin_Not_Sun_Exposed_Suprapubic	fetal
Melanocyte	-0.297025	0.766447	OCD	Skin_Not_Sun_Exposed_Suprapubic	fetal
Mesenchymal cell	-0.212137	0.832	OCD	Skin_Not_Sun_Exposed_Suprapubic	fetal
Fibroblast	0.134075	0.893343	OCD	Skin_Not_Sun_Exposed_Suprapubic	fetal
Osteoblast	-0.085739	0.931674	OCD	Skin_Not_Sun_Exposed_Suprapubic	fetal
Smooth muscle cell	-2.1571	0.0309981	OCD	Skin_Sun_Exposed_Lower_leg	fetal
Endothelial cell	2.07331	0.0381433	OCD	Skin_Sun_Exposed_Lower_leg	fetal
Skeletal muscle cell	1.5308	0.12582	OCD	Skin_Sun_Exposed_Lower_leg	fetal
Proliferating cell	1.40239	0.1608	OCD	Skin_Sun_Exposed_Lower_leg	fetal
Mast cell	-1.31427	0.188756	OCD	Skin_Sun_Exposed_Lower_leg	fetal
Mesenchymal cell	1.2455	0.212947	OCD	Skin_Sun_Exposed_Lower_leg	fetal
Melanocyte	1.10385	0.26966	OCD	Skin_Sun_Exposed_Lower_leg	fetal
Macrophage	-0.781678	0.434404	OCD	Skin_Sun_Exposed_Lower_leg	fetal
Osteoblast	-0.648944	0.516375	OCD	Skin_Sun_Exposed_Lower_leg	fetal
Keratinocyte	-0.567127	0.570628	OCD	Skin_Sun_Exposed_Lower_leg	fetal
Neutrophil	-0.538352	0.590334	OCD	Skin_Sun_Exposed_Lower_leg	fetal
Erythroid cell	-0.369392	0.711835	OCD	Skin_Sun_Exposed_Lower_leg	fetal
Fibroblast	-0.174971	0.861103	OCD	Skin_Sun_Exposed_Lower_leg	fetal
Fibroblast	-1.10826	0.267751	PBC	Brain_Amygdala	fetal
Astrocyte	-1.05828	0.289928	PBC	Brain_Amygdala	fetal
Proliferating cell	1.0409	0.297924	PBC	Brain_Amygdala	fetal
Microglia	-0.959944	0.337084	PBC	Brain_Amygdala	fetal
Ependymal cell	0.859507	0.390061	PBC	Brain_Amygdala	fetal
Erythroid cell	0.815833	0.414596	PBC	Brain_Amygdala	fetal
Macrophage	0.815473	0.414802	PBC	Brain_Amygdala	fetal
Stromal cell	0.504621	0.613825	PBC	Brain_Amygdala	fetal
Neuron	0.316056	0.75196	PBC	Brain_Amygdala	fetal
Oligodendrocyte	-0.243092	0.807934	PBC	Brain_Amygdala	fetal
Neutrophil	0.2285	0.819258	PBC	Brain_Amygdala	fetal
Endothelial cell	-0.198907	0.842335	PBC	Brain_Amygdala	fetal
Radial glia	0.119659	0.904753	PBC	Brain_Amygdala	fetal
Purkinje cell	0.0734018	0.941486	PBC	Brain_Amygdala	fetal
Oligodendrocyte	-1.34654	0.178129	PBC	Brain_Anterior_cingulate_cortex_BA24	fetal
Purkinje cell	1.33492	0.181902	PBC	Brain_Anterior_cingulate_cortex_BA24	fetal
Endothelial cell	1.17645	0.239416	PBC	Brain_Anterior_cingulate_cortex_BA24	fetal
Neuron	-1.17561	0.23975	PBC	Brain_Anterior_cingulate_cortex_BA24	fetal
Proliferating cell	0.93376	0.350428	PBC	Brain_Anterior_cingulate_cortex_BA24	fetal
Erythroid cell	-0.909392	0.363143	PBC	Brain_Anterior_cingulate_cortex_BA24	fetal
Microglia	-0.80344	0.42172	PBC	Brain_Anterior_cingulate_cortex_BA24	fetal
Stromal cell	0.765853	0.443764	PBC	Brain_Anterior_cingulate_cortex_BA24	fetal
Astrocyte	0.701929	0.482723	PBC	Brain_Anterior_cingulate_cortex_BA24	fetal
Macrophage	0.633373	0.52649	PBC	Brain_Anterior_cingulate_cortex_BA24	fetal
Radial glia	-0.503119	0.614881	PBC	Brain_Anterior_cingulate_cortex_BA24	fetal
Ependymal cell	0.232817	0.815904	PBC	Brain_Anterior_cingulate_cortex_BA24	fetal
Fibroblast	0.145037	0.884681	PBC	Brain_Anterior_cingulate_cortex_BA24	fetal
Neutrophil	0.085071	0.932205	PBC	Brain_Anterior_cingulate_cortex_BA24	fetal
Oligodendrocyte	-2.0729	0.0381819	PBC	Brain_Caudate_basal_ganglia	fetal
Purkinje cell	1.2306	0.218471	PBC	Brain_Caudate_basal_ganglia	fetal
Neutrophil	1.18911	0.234397	PBC	Brain_Caudate_basal_ganglia	fetal
Radial glia	1.17946	0.238214	PBC	Brain_Caudate_basal_ganglia	fetal
Astrocyte	-0.916638	0.359333	PBC	Brain_Caudate_basal_ganglia	fetal
Neuron	-0.798873	0.424364	PBC	Brain_Caudate_basal_ganglia	fetal
Stromal cell	0.713208	0.475717	PBC	Brain_Caudate_basal_ganglia	fetal
Erythroid cell	-0.624944	0.532008	PBC	Brain_Caudate_basal_ganglia	fetal
Macrophage	0.52403	0.600258	PBC	Brain_Caudate_basal_ganglia	fetal
Fibroblast	-0.49862	0.618047	PBC	Brain_Caudate_basal_ganglia	fetal
Proliferating cell	0.435542	0.663169	PBC	Brain_Caudate_basal_ganglia	fetal
Microglia	0.400059	0.689113	PBC	Brain_Caudate_basal_ganglia	fetal
Ependymal cell	0.126059	0.899685	PBC	Brain_Caudate_basal_ganglia	fetal
Endothelial cell	-0.108515	0.913587	PBC	Brain_Caudate_basal_ganglia	fetal
Oligodendrocyte	-2.24284	0.0249069	PBC	Brain_Cerebellar_Hemisphere	fetal
Proliferating cell	1.70757	0.0877154	PBC	Brain_Cerebellar_Hemisphere	fetal
Microglia	-0.910165	0.362735	PBC	Brain_Cerebellar_Hemisphere	fetal
Radial glia	0.790896	0.429005	PBC	Brain_Cerebellar_Hemisphere	fetal
Macrophage	0.787832	0.430795	PBC	Brain_Cerebellar_Hemisphere	fetal
Neutrophil	-0.673263	0.50078	PBC	Brain_Cerebellar_Hemisphere	fetal
Purkinje cell	-0.608852	0.542622	PBC	Brain_Cerebellar_Hemisphere	fetal
Erythroid cell	-0.412458	0.680004	PBC	Brain_Cerebellar_Hemisphere	fetal
Neuron	0.324131	0.745839	PBC	Brain_Cerebellar_Hemisphere	fetal
Astrocyte	-0.280426	0.779151	PBC	Brain_Cerebellar_Hemisphere	fetal
Fibroblast	0.0933892	0.925594	PBC	Brain_Cerebellar_Hemisphere	fetal
Stromal cell	0.0916399	0.926984	PBC	Brain_Cerebellar_Hemisphere	fetal
Ependymal cell	0.0529051	0.957808	PBC	Brain_Cerebellar_Hemisphere	fetal
Endothelial cell	0.0306616	0.975539	PBC	Brain_Cerebellar_Hemisphere	fetal
Proliferating cell	2.33455	0.0195669	PBC	Brain_Cerebellum	fetal
Ependymal cell	2.01198	0.0442216	PBC	Brain_Cerebellum	fetal
Macrophage	1.88866	0.0589373	PBC	Brain_Cerebellum	fetal
Microglia	-1.81356	0.0697455	PBC	Brain_Cerebellum	fetal
Fibroblast	1.15971	0.246169	PBC	Brain_Cerebellum	fetal
Oligodendrocyte	-1.11404	0.265261	PBC	Brain_Cerebellum	fetal
Stromal cell	-1.09086	0.275333	PBC	Brain_Cerebellum	fetal
Astrocyte	1.02866	0.303641	PBC	Brain_Cerebellum	fetal
Radial glia	-0.991077	0.321648	PBC	Brain_Cerebellum	fetal
Erythroid cell	-0.971345	0.331377	PBC	Brain_Cerebellum	fetal
Endothelial cell	-0.664351	0.506466	PBC	Brain_Cerebellum	fetal
Purkinje cell	0.336052	0.736832	PBC	Brain_Cerebellum	fetal
Neutrophil	0.261189	0.793947	PBC	Brain_Cerebellum	fetal
Neuron	0.0592791	0.95273	PBC	Brain_Cerebellum	fetal
Neuron	-2.18486	0.0288988	PBC	Brain_Cortex	fetal
Proliferating cell	1.87877	0.0602762	PBC	Brain_Cortex	fetal
Oligodendrocyte	-1.64368	0.100242	PBC	Brain_Cortex	fetal
Purkinje cell	1.39987	0.161551	PBC	Brain_Cortex	fetal
Ependymal cell	1.3615	0.173357	PBC	Brain_Cortex	fetal
Fibroblast	-1.07425	0.28271	PBC	Brain_Cortex	fetal
Neutrophil	1.04206	0.297382	PBC	Brain_Cortex	fetal
Macrophage	-0.917351	0.358959	PBC	Brain_Cortex	fetal
Radial glia	0.475586	0.634369	PBC	Brain_Cortex	fetal
Astrocyte	-0.455994	0.648394	PBC	Brain_Cortex	fetal
Stromal cell	0.405176	0.685348	PBC	Brain_Cortex	fetal
Erythroid cell	0.390432	0.696217	PBC	Brain_Cortex	fetal
Endothelial cell	0.17309	0.862581	PBC	Brain_Cortex	fetal
Microglia	-0.0143508	0.98855	PBC	Brain_Cortex	fetal
Proliferating cell	2.3073	0.0210384	PBC	Brain_Frontal_Cortex_BA9	fetal
Neuron	-2.24815	0.0245665	PBC	Brain_Frontal_Cortex_BA9	fetal
Purkinje cell	2.00861	0.0445785	PBC	Brain_Frontal_Cortex_BA9	fetal
Oligodendrocyte	-1.88165	0.0598841	PBC	Brain_Frontal_Cortex_BA9	fetal
Astrocyte	1.60155	0.109254	PBC	Brain_Frontal_Cortex_BA9	fetal
Neutrophil	1.48281	0.138126	PBC	Brain_Frontal_Cortex_BA9	fetal
Ependymal cell	-1.15625	0.247579	PBC	Brain_Frontal_Cortex_BA9	fetal
Stromal cell	-0.867279	0.385789	PBC	Brain_Frontal_Cortex_BA9	fetal
Erythroid cell	-0.752755	0.451597	PBC	Brain_Frontal_Cortex_BA9	fetal
Endothelial cell	0.645229	0.518779	PBC	Brain_Frontal_Cortex_BA9	fetal
Microglia	0.449059	0.653389	PBC	Brain_Frontal_Cortex_BA9	fetal
Macrophage	-0.446438	0.655281	PBC	Brain_Frontal_Cortex_BA9	fetal
Fibroblast	0.272765	0.785034	PBC	Brain_Frontal_Cortex_BA9	fetal
Radial glia	-0.0835008	0.933453	PBC	Brain_Frontal_Cortex_BA9	fetal
Endothelial cell	2.06127	0.0392777	PBC	Brain_Hippocampus	fetal
Macrophage	-1.69292	0.0904715	PBC	Brain_Hippocampus	fetal
Astrocyte	-1.56483	0.117622	PBC	Brain_Hippocampus	fetal
Neuron	1.56004	0.118751	PBC	Brain_Hippocampus	fetal
Radial glia	-1.34765	0.177771	PBC	Brain_Hippocampus	fetal
Microglia	1.15258	0.249083	PBC	Brain_Hippocampus	fetal
Ependymal cell	1.14292	0.253074	PBC	Brain_Hippocampus	fetal
Proliferating cell	1.10942	0.267249	PBC	Brain_Hippocampus	fetal
Stromal cell	0.944116	0.345111	PBC	Brain_Hippocampus	fetal
Fibroblast	-0.900437	0.367888	PBC	Brain_Hippocampus	fetal
Neutrophil	0.797488	0.425168	PBC	Brain_Hippocampus	fetal
Purkinje cell	-0.755743	0.449803	PBC	Brain_Hippocampus	fetal
Oligodendrocyte	0.645928	0.518326	PBC	Brain_Hippocampus	fetal
Erythroid cell	0.228972	0.818891	PBC	Brain_Hippocampus	fetal
Neutrophil	2.53628	0.0112037	PBC	Brain_Hypothalamus	fetal
Fibroblast	-2.42309	0.015389	PBC	Brain_Hypothalamus	fetal
Erythroid cell	-1.20661	0.227584	PBC	Brain_Hypothalamus	fetal
Microglia	-1.17221	0.241113	PBC	Brain_Hypothalamus	fetal
Neuron	-0.994977	0.319747	PBC	Brain_Hypothalamus	fetal
Endothelial cell	0.95415	0.340008	PBC	Brain_Hypothalamus	fetal
Oligodendrocyte	-0.949812	0.342208	PBC	Brain_Hypothalamus	fetal
Purkinje cell	0.914251	0.360585	PBC	Brain_Hypothalamus	fetal
Proliferating cell	0.519064	0.603716	PBC	Brain_Hypothalamus	fetal
Radial glia	0.454576	0.649414	PBC	Brain_Hypothalamus	fetal
Stromal cell	-0.326485	0.744057	PBC	Brain_Hypothalamus	fetal
Astrocyte	0.296141	0.767123	PBC	Brain_Hypothalamus	fetal
Macrophage	0.0348051	0.972235	PBC	Brain_Hypothalamus	fetal
Ependymal cell	-0.0202164	0.983871	PBC	Brain_Hypothalamus	fetal
Proliferating cell	1.0959	0.273124	PBC	Brain_Nucleus_accumbens_basal_ganglia	fetal
Oligodendrocyte	-1.05381	0.29197	PBC	Brain_Nucleus_accumbens_basal_ganglia	fetal
Macrophage	-0.996207	0.31915	PBC	Brain_Nucleus_accumbens_basal_ganglia	fetal
Astrocyte	-0.942956	0.345703	PBC	Brain_Nucleus_accumbens_basal_ganglia	fetal
Neutrophil	-0.766855	0.443168	PBC	Brain_Nucleus_accumbens_basal_ganglia	fetal
Purkinje cell	0.732035	0.464147	PBC	Brain_Nucleus_accumbens_basal_ganglia	fetal
Radial glia	0.628269	0.529827	PBC	Brain_Nucleus_accumbens_basal_ganglia	fetal
Endothelial cell	0.615955	0.537924	PBC	Brain_Nucleus_accumbens_basal_ganglia	fetal
Microglia	0.576037	0.56459	PBC	Brain_Nucleus_accumbens_basal_ganglia	fetal
Neuron	-0.574631	0.565541	PBC	Brain_Nucleus_accumbens_basal_ganglia	fetal
Ependymal cell	-0.524821	0.599708	PBC	Brain_Nucleus_accumbens_basal_ganglia	fetal
Fibroblast	-0.415824	0.677539	PBC	Brain_Nucleus_accumbens_basal_ganglia	fetal
Stromal cell	0.275688	0.782787	PBC	Brain_Nucleus_accumbens_basal_ganglia	fetal
Erythroid cell	-0.0767003	0.938862	PBC	Brain_Nucleus_accumbens_basal_ganglia	fetal
Erythroid cell	-1.7295	0.08372	PBC	Brain_Putamen_basal_ganglia	fetal
Ependymal cell	1.24479	0.213207	PBC	Brain_Putamen_basal_ganglia	fetal
Neuron	1.04141	0.297686	PBC	Brain_Putamen_basal_ganglia	fetal
Endothelial cell	-1.0347	0.300807	PBC	Brain_Putamen_basal_ganglia	fetal
Radial glia	-1.0289	0.303527	PBC	Brain_Putamen_basal_ganglia	fetal
Fibroblast	0.901062	0.367555	PBC	Brain_Putamen_basal_ganglia	fetal
Proliferating cell	0.792603	0.428009	PBC	Brain_Putamen_basal_ganglia	fetal
Purkinje cell	-0.545705	0.585269	PBC	Brain_Putamen_basal_ganglia	fetal
Astrocyte	0.494066	0.621259	PBC	Brain_Putamen_basal_ganglia	fetal
Neutrophil	-0.277601	0.781319	PBC	Brain_Putamen_basal_ganglia	fetal
Stromal cell	-0.196927	0.843885	PBC	Brain_Putamen_basal_ganglia	fetal
Microglia	0.0268829	0.978553	PBC	Brain_Putamen_basal_ganglia	fetal
Oligodendrocyte	-0.0233778	0.981349	PBC	Brain_Putamen_basal_ganglia	fetal
Macrophage	-0.0198793	0.98414	PBC	Brain_Putamen_basal_ganglia	fetal
Endothelial cell	-1.93676	0.0527752	PBC	Brain_Spinal_cord_cervical_c-1	fetal
Astrocyte	1.64235	0.100518	PBC	Brain_Spinal_cord_cervical_c-1	fetal
Stromal cell	-1.56994	0.116428	PBC	Brain_Spinal_cord_cervical_c-1	fetal
Fibroblast	1.43383	0.15162	PBC	Brain_Spinal_cord_cervical_c-1	fetal
Macrophage	1.42414	0.154407	PBC	Brain_Spinal_cord_cervical_c-1	fetal
Oligodendrocyte	-1.32172	0.186261	PBC	Brain_Spinal_cord_cervical_c-1	fetal
Microglia	-1.31633	0.188062	PBC	Brain_Spinal_cord_cervical_c-1	fetal
Ependymal cell	0.715442	0.474336	PBC	Brain_Spinal_cord_cervical_c-1	fetal
Erythroid cell	-0.714351	0.47501	PBC	Brain_Spinal_cord_cervical_c-1	fetal
Radial glia	0.584853	0.558646	PBC	Brain_Spinal_cord_cervical_c-1	fetal
Proliferating cell	-0.482601	0.629379	PBC	Brain_Spinal_cord_cervical_c-1	fetal
Neutrophil	0.473244	0.636039	PBC	Brain_Spinal_cord_cervical_c-1	fetal
Neuron	-0.415452	0.677811	PBC	Brain_Spinal_cord_cervical_c-1	fetal
Purkinje cell	0.383116	0.701634	PBC	Brain_Spinal_cord_cervical_c-1	fetal
Neutrophil	2.37409	0.0175924	PBC	Brain_Substantia_nigra	fetal
Fibroblast	-2.37375	0.0176085	PBC	Brain_Substantia_nigra	fetal
Stromal cell	1.53175	0.125583	PBC	Brain_Substantia_nigra	fetal
Astrocyte	-1.08604	0.277463	PBC	Brain_Substantia_nigra	fetal
Radial glia	0.998783	0.3179	PBC	Brain_Substantia_nigra	fetal
Proliferating cell	-0.852992	0.393664	PBC	Brain_Substantia_nigra	fetal
Erythroid cell	0.791843	0.428452	PBC	Brain_Substantia_nigra	fetal
Neuron	-0.746774	0.4552	PBC	Brain_Substantia_nigra	fetal
Purkinje cell	0.669887	0.50293	PBC	Brain_Substantia_nigra	fetal
Oligodendrocyte	-0.541503	0.588161	PBC	Brain_Substantia_nigra	fetal
Endothelial cell	-0.344918	0.730156	PBC	Brain_Substantia_nigra	fetal
Ependymal cell	0.340922	0.733163	PBC	Brain_Substantia_nigra	fetal
Microglia	-0.250179	0.802449	PBC	Brain_Substantia_nigra	fetal
Macrophage	0.243526	0.807598	PBC	Brain_Substantia_nigra	fetal
Endothelial cell	-3.37679	0.000733379	PBC	Skin_Not_Sun_Exposed_Suprapubic	fetal
Skeletal muscle cell	-3.08845	0.00201204	PBC	Skin_Not_Sun_Exposed_Suprapubic	fetal
Macrophage	2.84509	0.00443989	PBC	Skin_Not_Sun_Exposed_Suprapubic	fetal
Smooth muscle cell	2.61782	0.00884924	PBC	Skin_Not_Sun_Exposed_Suprapubic	fetal
Neutrophil	-2.33019	0.0197961	PBC	Skin_Not_Sun_Exposed_Suprapubic	fetal
Keratinocyte	1.86571	0.0620814	PBC	Skin_Not_Sun_Exposed_Suprapubic	fetal
Proliferating cell	-1.58233	0.113574	PBC	Skin_Not_Sun_Exposed_Suprapubic	fetal
Fibroblast	1.53867	0.123886	PBC	Skin_Not_Sun_Exposed_Suprapubic	fetal
Mast cell	-1.28542	0.198646	PBC	Skin_Not_Sun_Exposed_Suprapubic	fetal
Erythroid cell	-0.708604	0.47857	PBC	Skin_Not_Sun_Exposed_Suprapubic	fetal
Osteoblast	-0.370601	0.710935	PBC	Skin_Not_Sun_Exposed_Suprapubic	fetal
Melanocyte	0.0914328	0.927149	PBC	Skin_Not_Sun_Exposed_Suprapubic	fetal
Mesenchymal cell	0.0452275	0.963926	PBC	Skin_Not_Sun_Exposed_Suprapubic	fetal
Endothelial cell	-4.04463	5.24069e-05	PBC	Skin_Sun_Exposed_Lower_leg	fetal
Smooth muscle cell	3.44885	0.00056298	PBC	Skin_Sun_Exposed_Lower_leg	fetal
Erythroid cell	-3.05266	0.0022682	PBC	Skin_Sun_Exposed_Lower_leg	fetal
Proliferating cell	-2.2438	0.0248453	PBC	Skin_Sun_Exposed_Lower_leg	fetal
Osteoblast	2.05847	0.0395448	PBC	Skin_Sun_Exposed_Lower_leg	fetal
Mesenchymal cell	-2.00868	0.044571	PBC	Skin_Sun_Exposed_Lower_leg	fetal
Mast cell	-1.67264	0.0943991	PBC	Skin_Sun_Exposed_Lower_leg	fetal
Fibroblast	1.47441	0.140371	PBC	Skin_Sun_Exposed_Lower_leg	fetal
Skeletal muscle cell	-1.43185	0.152187	PBC	Skin_Sun_Exposed_Lower_leg	fetal
Macrophage	1.42183	0.155075	PBC	Skin_Sun_Exposed_Lower_leg	fetal
Neutrophil	1.26084	0.207365	PBC	Skin_Sun_Exposed_Lower_leg	fetal
Melanocyte	0.519024	0.603744	PBC	Skin_Sun_Exposed_Lower_leg	fetal
Keratinocyte	0.279343	0.779982	PBC	Skin_Sun_Exposed_Lower_leg	fetal
Neutrophil	-3.11725	0.00182548	PC	Brain_Amygdala	fetal
Stromal cell	2.96794	0.00299799	PC	Brain_Amygdala	fetal
Macrophage	-2.77458	0.00552733	PC	Brain_Amygdala	fetal
Oligodendrocyte	2.10198	0.0355552	PC	Brain_Amygdala	fetal
Fibroblast	-1.47284	0.140795	PC	Brain_Amygdala	fetal
Astrocyte	-1.40024	0.161442	PC	Brain_Amygdala	fetal
Ependymal cell	1.32447	0.185345	PC	Brain_Amygdala	fetal
Microglia	1.0967	0.27277	PC	Brain_Amygdala	fetal
Purkinje cell	0.914682	0.360359	PC	Brain_Amygdala	fetal
Neuron	-0.645412	0.51866	PC	Brain_Amygdala	fetal
Proliferating cell	-0.548608	0.583274	PC	Brain_Amygdala	fetal
Erythroid cell	0.529687	0.596329	PC	Brain_Amygdala	fetal
Radial glia	-0.221281	0.824873	PC	Brain_Amygdala	fetal
Endothelial cell	-0.0448776	0.964205	PC	Brain_Amygdala	fetal
Purkinje cell	1.40545	0.159888	PC	Brain_Anterior_cingulate_cortex_BA24	fetal
Erythroid cell	1.38617	0.165694	PC	Brain_Anterior_cingulate_cortex_BA24	fetal
Neuron	-1.29891	0.193974	PC	Brain_Anterior_cingulate_cortex_BA24	fetal
Oligodendrocyte	0.940313	0.347057	PC	Brain_Anterior_cingulate_cortex_BA24	fetal
Astrocyte	-0.910633	0.362489	PC	Brain_Anterior_cingulate_cortex_BA24	fetal
Endothelial cell	0.886741	0.375218	PC	Brain_Anterior_cingulate_cortex_BA24	fetal
Stromal cell	-0.846478	0.397286	PC	Brain_Anterior_cingulate_cortex_BA24	fetal
Macrophage	-0.60272	0.546695	PC	Brain_Anterior_cingulate_cortex_BA24	fetal
Proliferating cell	0.503457	0.614643	PC	Brain_Anterior_cingulate_cortex_BA24	fetal
Microglia	0.440198	0.659794	PC	Brain_Anterior_cingulate_cortex_BA24	fetal
Fibroblast	-0.385345	0.699982	PC	Brain_Anterior_cingulate_cortex_BA24	fetal
Ependymal cell	-0.292545	0.76987	PC	Brain_Anterior_cingulate_cortex_BA24	fetal
Neutrophil	0.0971134	0.922636	PC	Brain_Anterior_cingulate_cortex_BA24	fetal
Radial glia	0.0961254	0.923421	PC	Brain_Anterior_cingulate_cortex_BA24	fetal
Oligodendrocyte	1.80233	0.0714941	PC	Brain_Caudate_basal_ganglia	fetal
Purkinje cell	-1.75387	0.0794526	PC	Brain_Caudate_basal_ganglia	fetal
Fibroblast	1.69445	0.0901799	PC	Brain_Caudate_basal_ganglia	fetal
Stromal cell	-1.50784	0.131596	PC	Brain_Caudate_basal_ganglia	fetal
Radial glia	-1.23044	0.218533	PC	Brain_Caudate_basal_ganglia	fetal
Neuron	1.10701	0.268292	PC	Brain_Caudate_basal_ganglia	fetal
Microglia	0.825763	0.408939	PC	Brain_Caudate_basal_ganglia	fetal
Macrophage	-0.811143	0.417284	PC	Brain_Caudate_basal_ganglia	fetal
Astrocyte	0.720579	0.471169	PC	Brain_Caudate_basal_ganglia	fetal
Proliferating cell	0.564914	0.572132	PC	Brain_Caudate_basal_ganglia	fetal
Ependymal cell	0.506528	0.612486	PC	Brain_Caudate_basal_ganglia	fetal
Neutrophil	0.229025	0.81885	PC	Brain_Caudate_basal_ganglia	fetal
Endothelial cell	-0.187605	0.851186	PC	Brain_Caudate_basal_ganglia	fetal
Erythroid cell	0.0755266	0.939796	PC	Brain_Caudate_basal_ganglia	fetal
Macrophage	-2.03531	0.0418193	PC	Brain_Cerebellar_Hemisphere	fetal
Microglia	1.94842	0.051365	PC	Brain_Cerebellar_Hemisphere	fetal
Oligodendrocyte	1.19215	0.233202	PC	Brain_Cerebellar_Hemisphere	fetal
Stromal cell	-1.07406	0.282795	PC	Brain_Cerebellar_Hemisphere	fetal
Fibroblast	0.968161	0.332964	PC	Brain_Cerebellar_Hemisphere	fetal
Neuron	0.718611	0.472381	PC	Brain_Cerebellar_Hemisphere	fetal
Erythroid cell	0.633973	0.526098	PC	Brain_Cerebellar_Hemisphere	fetal
Astrocyte	-0.53498	0.592664	PC	Brain_Cerebellar_Hemisphere	fetal
Radial glia	-0.323526	0.746297	PC	Brain_Cerebellar_Hemisphere	fetal
Purkinje cell	-0.175188	0.860932	PC	Brain_Cerebellar_Hemisphere	fetal
Neutrophil	-0.140504	0.888262	PC	Brain_Cerebellar_Hemisphere	fetal
Endothelial cell	0.094148	0.924992	PC	Brain_Cerebellar_Hemisphere	fetal
Proliferating cell	-0.0927525	0.9261	PC	Brain_Cerebellar_Hemisphere	fetal
Ependymal cell	-0.0172414	0.986244	PC	Brain_Cerebellar_Hemisphere	fetal
Erythroid cell	2.93829	0.00330032	PC	Brain_Cerebellum	fetal
Astrocyte	-2.81528	0.00487347	PC	Brain_Cerebellum	fetal
Neuron	-2.15966	0.0307991	PC	Brain_Cerebellum	fetal
Stromal cell	2.10173	0.0355771	PC	Brain_Cerebellum	fetal
Purkinje cell	1.90025	0.0574	PC	Brain_Cerebellum	fetal
Ependymal cell	-1.65885	0.0971459	PC	Brain_Cerebellum	fetal
Microglia	1.08804	0.276577	PC	Brain_Cerebellum	fetal
Endothelial cell	-1.03248	0.301848	PC	Brain_Cerebellum	fetal
Radial glia	-1.0267	0.304561	PC	Brain_Cerebellum	fetal
Oligodendrocyte	0.97932	0.327422	PC	Brain_Cerebellum	fetal
Proliferating cell	-0.838813	0.401574	PC	Brain_Cerebellum	fetal
Fibroblast	-0.474064	0.635454	PC	Brain_Cerebellum	fetal
Macrophage	-0.208511	0.83483	PC	Brain_Cerebellum	fetal
Neutrophil	0.0922402	0.926507	PC	Brain_Cerebellum	fetal
Astrocyte	-1.91419	0.0555954	PC	Brain_Cortex	fetal
Proliferating cell	1.10999	0.267002	PC	Brain_Cortex	fetal
Erythroid cell	-1.01917	0.308124	PC	Brain_Cortex	fetal
Neutrophil	-0.809847	0.418028	PC	Brain_Cortex	fetal
Oligodendrocyte	0.805368	0.420607	PC	Brain_Cortex	fetal
Purkinje cell	0.491151	0.62332	PC	Brain_Cortex	fetal
Macrophage	-0.362827	0.716734	PC	Brain_Cortex	fetal
Endothelial cell	0.357075	0.721036	PC	Brain_Cortex	fetal
Stromal cell	-0.278436	0.780678	PC	Brain_Cortex	fetal
Radial glia	-0.191892	0.847827	PC	Brain_Cortex	fetal
Ependymal cell	-0.190989	0.848534	PC	Brain_Cortex	fetal
Fibroblast	-0.164853	0.86906	PC	Brain_Cortex	fetal
Microglia	-0.150007	0.880759	PC	Brain_Cortex	fetal
Neuron	-0.114244	0.909044	PC	Brain_Cortex	fetal
Neuron	-4.1738	2.99561e-05	PC	Brain_Frontal_Cortex_BA9	fetal
Purkinje cell	3.88363	0.000102909	PC	Brain_Frontal_Cortex_BA9	fetal
Ependymal cell	-2.23012	0.0257395	PC	Brain_Frontal_Cortex_BA9	fetal
Erythroid cell	1.56121	0.118473	PC	Brain_Frontal_Cortex_BA9	fetal
Fibroblast	-1.46703	0.142369	PC	Brain_Frontal_Cortex_BA9	fetal
Astrocyte	-1.29017	0.196993	PC	Brain_Frontal_Cortex_BA9	fetal
Radial glia	1.20012	0.230092	PC	Brain_Frontal_Cortex_BA9	fetal
Stromal cell	0.875318	0.381401	PC	Brain_Frontal_Cortex_BA9	fetal
Oligodendrocyte	0.758341	0.448247	PC	Brain_Frontal_Cortex_BA9	fetal
Macrophage	-0.733027	0.463542	PC	Brain_Frontal_Cortex_BA9	fetal
Endothelial cell	0.694634	0.487284	PC	Brain_Frontal_Cortex_BA9	fetal
Microglia	0.672721	0.501125	PC	Brain_Frontal_Cortex_BA9	fetal
Proliferating cell	0.244179	0.807092	PC	Brain_Frontal_Cortex_BA9	fetal
Neutrophil	-0.134294	0.89317	PC	Brain_Frontal_Cortex_BA9	fetal
Neutrophil	2.39605	0.0165727	PC	Brain_Hippocampus	fetal
Astrocyte	-1.92791	0.0538667	PC	Brain_Hippocampus	fetal
Macrophage	-1.38091	0.167306	PC	Brain_Hippocampus	fetal
Stromal cell	-1.19869	0.230647	PC	Brain_Hippocampus	fetal
Proliferating cell	-1.09742	0.272459	PC	Brain_Hippocampus	fetal
Oligodendrocyte	0.879459	0.379153	PC	Brain_Hippocampus	fetal
Ependymal cell	0.71965	0.47174	PC	Brain_Hippocampus	fetal
Microglia	0.506104	0.612784	PC	Brain_Hippocampus	fetal
Fibroblast	0.359384	0.719308	PC	Brain_Hippocampus	fetal
Purkinje cell	0.297701	0.765932	PC	Brain_Hippocampus	fetal
Endothelial cell	0.222491	0.823932	PC	Brain_Hippocampus	fetal
Erythroid cell	-0.18295	0.854837	PC	Brain_Hippocampus	fetal
Neuron	-0.0885605	0.929431	PC	Brain_Hippocampus	fetal
Radial glia	0.00897749	0.992837	PC	Brain_Hippocampus	fetal
Astrocyte	-2.30448	0.0211959	PC	Brain_Hypothalamus	fetal
Purkinje cell	1.96336	0.0496047	PC	Brain_Hypothalamus	fetal
Neuron	-1.82062	0.0686647	PC	Brain_Hypothalamus	fetal
Proliferating cell	-1.65591	0.0977395	PC	Brain_Hypothalamus	fetal
Radial glia	1.64912	0.0991231	PC	Brain_Hypothalamus	fetal
Macrophage	1.54643	0.122	PC	Brain_Hypothalamus	fetal
Neutrophil	1.5172	0.129217	PC	Brain_Hypothalamus	fetal
Erythroid cell	1.26758	0.204949	PC	Brain_Hypothalamus	fetal
Oligodendrocyte	-1.21178	0.225598	PC	Brain_Hypothalamus	fetal
Stromal cell	-1.14872	0.250671	PC	Brain_Hypothalamus	fetal
Endothelial cell	-0.987825	0.323239	PC	Brain_Hypothalamus	fetal
Microglia	0.873799	0.382227	PC	Brain_Hypothalamus	fetal
Fibroblast	0.51984	0.603175	PC	Brain_Hypothalamus	fetal
Ependymal cell	-0.103702	0.917406	PC	Brain_Hypothalamus	fetal
Stromal cell	-2.79645	0.00516676	PC	Brain_Nucleus_accumbens_basal_ganglia	fetal
Erythroid cell	-2.70725	0.00678428	PC	Brain_Nucleus_accumbens_basal_ganglia	fetal
Astrocyte	-2.4861	0.0129151	PC	Brain_Nucleus_accumbens_basal_ganglia	fetal
Radial glia	2.44415	0.0145194	PC	Brain_Nucleus_accumbens_basal_ganglia	fetal
Fibroblast	2.21545	0.0267294	PC	Brain_Nucleus_accumbens_basal_ganglia	fetal
Neuron	1.75007	0.0801063	PC	Brain_Nucleus_accumbens_basal_ganglia	fetal
Endothelial cell	-1.18057	0.237774	PC	Brain_Nucleus_accumbens_basal_ganglia	fetal
Proliferating cell	-0.872101	0.383153	PC	Brain_Nucleus_accumbens_basal_ganglia	fetal
Purkinje cell	-0.737567	0.460778	PC	Brain_Nucleus_accumbens_basal_ganglia	fetal
Oligodendrocyte	0.708314	0.47875	PC	Brain_Nucleus_accumbens_basal_ganglia	fetal
Microglia	0.407979	0.683289	PC	Brain_Nucleus_accumbens_basal_ganglia	fetal
Macrophage	0.201544	0.840273	PC	Brain_Nucleus_accumbens_basal_ganglia	fetal
Ependymal cell	0.149331	0.881292	PC	Brain_Nucleus_accumbens_basal_ganglia	fetal
Neutrophil	0.114449	0.908882	PC	Brain_Nucleus_accumbens_basal_ganglia	fetal
Astrocyte	-2.45824	0.0139618	PC	Brain_Putamen_basal_ganglia	fetal
Oligodendrocyte	1.61298	0.106748	PC	Brain_Putamen_basal_ganglia	fetal
Proliferating cell	-1.12263	0.261594	PC	Brain_Putamen_basal_ganglia	fetal
Radial glia	1.01534	0.309943	PC	Brain_Putamen_basal_ganglia	fetal
Ependymal cell	-0.82157	0.411322	PC	Brain_Putamen_basal_ganglia	fetal
Macrophage	-0.75919	0.447739	PC	Brain_Putamen_basal_ganglia	fetal
Fibroblast	-0.688653	0.491042	PC	Brain_Putamen_basal_ganglia	fetal
Stromal cell	-0.465074	0.641878	PC	Brain_Putamen_basal_ganglia	fetal
Erythroid cell	0.452144	0.651165	PC	Brain_Putamen_basal_ganglia	fetal
Endothelial cell	0.247681	0.804382	PC	Brain_Putamen_basal_ganglia	fetal
Purkinje cell	0.194606	0.845701	PC	Brain_Putamen_basal_ganglia	fetal
Neuron	0.0935724	0.925449	PC	Brain_Putamen_basal_ganglia	fetal
Microglia	-0.056088	0.955272	PC	Brain_Putamen_basal_ganglia	fetal
Neutrophil	-0.0201567	0.983918	PC	Brain_Putamen_basal_ganglia	fetal
Stromal cell	-2.03404	0.041948	PC	Brain_Spinal_cord_cervical_c-1	fetal
Neuron	1.85449	0.063669	PC	Brain_Spinal_cord_cervical_c-1	fetal
Purkinje cell	-1.59284	0.111196	PC	Brain_Spinal_cord_cervical_c-1	fetal
Oligodendrocyte	0.944273	0.34503	PC	Brain_Spinal_cord_cervical_c-1	fetal
Ependymal cell	0.698324	0.484975	PC	Brain_Spinal_cord_cervical_c-1	fetal
Neutrophil	-0.681892	0.495307	PC	Brain_Spinal_cord_cervical_c-1	fetal
Erythroid cell	-0.44907	0.653381	PC	Brain_Spinal_cord_cervical_c-1	fetal
Radial glia	-0.4387	0.660879	PC	Brain_Spinal_cord_cervical_c-1	fetal
Fibroblast	0.382894	0.701799	PC	Brain_Spinal_cord_cervical_c-1	fetal
Macrophage	-0.288162	0.773223	PC	Brain_Spinal_cord_cervical_c-1	fetal
Microglia	0.284232	0.776232	PC	Brain_Spinal_cord_cervical_c-1	fetal
Proliferating cell	-0.179037	0.857909	PC	Brain_Spinal_cord_cervical_c-1	fetal
Astrocyte	-0.156381	0.875733	PC	Brain_Spinal_cord_cervical_c-1	fetal
Endothelial cell	0.000925066	0.999262	PC	Brain_Spinal_cord_cervical_c-1	fetal
Neuron	3.25806	0.00112177	PC	Brain_Substantia_nigra	fetal
Stromal cell	-2.39041	0.0168294	PC	Brain_Substantia_nigra	fetal
Purkinje cell	-2.09122	0.0365086	PC	Brain_Substantia_nigra	fetal
Proliferating cell	-1.66998	0.0949225	PC	Brain_Substantia_nigra	fetal
Fibroblast	1.6233	0.104526	PC	Brain_Substantia_nigra	fetal
Neutrophil	-1.26211	0.20691	PC	Brain_Substantia_nigra	fetal
Erythroid cell	1.24027	0.214877	PC	Brain_Substantia_nigra	fetal
Ependymal cell	-1.18637	0.235474	PC	Brain_Substantia_nigra	fetal
Oligodendrocyte	1.04389	0.296538	PC	Brain_Substantia_nigra	fetal
Microglia	0.767183	0.442973	PC	Brain_Substantia_nigra	fetal
Macrophage	-0.737645	0.46073	PC	Brain_Substantia_nigra	fetal
Radial glia	-0.26311	0.792465	PC	Brain_Substantia_nigra	fetal
Endothelial cell	-0.1802	0.856995	PC	Brain_Substantia_nigra	fetal
Astrocyte	-0.099525	0.920721	PC	Brain_Substantia_nigra	fetal
Fibroblast	1.94203	0.0521329	PC	Skin_Not_Sun_Exposed_Suprapubic	fetal
Macrophage	1.68711	0.0915829	PC	Skin_Not_Sun_Exposed_Suprapubic	fetal
Smooth muscle cell	-1.00997	0.31251	PC	Skin_Not_Sun_Exposed_Suprapubic	fetal
Proliferating cell	0.963846	0.335123	PC	Skin_Not_Sun_Exposed_Suprapubic	fetal
Mast cell	0.880643	0.378511	PC	Skin_Not_Sun_Exposed_Suprapubic	fetal
Neutrophil	-0.768073	0.442444	PC	Skin_Not_Sun_Exposed_Suprapubic	fetal
Skeletal muscle cell	-0.679141	0.497049	PC	Skin_Not_Sun_Exposed_Suprapubic	fetal
Keratinocyte	-0.617452	0.536936	PC	Skin_Not_Sun_Exposed_Suprapubic	fetal
Endothelial cell	0.476249	0.633897	PC	Skin_Not_Sun_Exposed_Suprapubic	fetal
Erythroid cell	-0.254005	0.799491	PC	Skin_Not_Sun_Exposed_Suprapubic	fetal
Mesenchymal cell	0.241195	0.809404	PC	Skin_Not_Sun_Exposed_Suprapubic	fetal
Osteoblast	-0.222332	0.824056	PC	Skin_Not_Sun_Exposed_Suprapubic	fetal
Melanocyte	-0.0703148	0.943943	PC	Skin_Not_Sun_Exposed_Suprapubic	fetal
Macrophage	2.49121	0.0127307	PC	Skin_Sun_Exposed_Lower_leg	fetal
Neutrophil	-2.37223	0.0176813	PC	Skin_Sun_Exposed_Lower_leg	fetal
Smooth muscle cell	-2.16893	0.030088	PC	Skin_Sun_Exposed_Lower_leg	fetal
Osteoblast	1.90709	0.0565083	PC	Skin_Sun_Exposed_Lower_leg	fetal
Melanocyte	1.02483	0.305442	PC	Skin_Sun_Exposed_Lower_leg	fetal
Endothelial cell	0.751053	0.452621	PC	Skin_Sun_Exposed_Lower_leg	fetal
Fibroblast	-0.627728	0.530182	PC	Skin_Sun_Exposed_Lower_leg	fetal
Mast cell	0.558974	0.57618	PC	Skin_Sun_Exposed_Lower_leg	fetal
Mesenchymal cell	-0.496022	0.619879	PC	Skin_Sun_Exposed_Lower_leg	fetal
Skeletal muscle cell	-0.46707	0.64045	PC	Skin_Sun_Exposed_Lower_leg	fetal
Proliferating cell	-0.26661	0.789769	PC	Skin_Sun_Exposed_Lower_leg	fetal
Erythroid cell	-0.189803	0.849464	PC	Skin_Sun_Exposed_Lower_leg	fetal
Keratinocyte	-0.168743	0.865999	PC	Skin_Sun_Exposed_Lower_leg	fetal
Microglia	3.54838	0.000387608	PD	Brain_Amygdala	fetal
Erythroid cell	-1.76072	0.0782856	PD	Brain_Amygdala	fetal
Neutrophil	-1.03012	0.302953	PD	Brain_Amygdala	fetal
Fibroblast	0.875066	0.381538	PD	Brain_Amygdala	fetal
Stromal cell	-0.783653	0.433244	PD	Brain_Amygdala	fetal
Proliferating cell	0.599508	0.548834	PD	Brain_Amygdala	fetal
Endothelial cell	-0.578561	0.562886	PD	Brain_Amygdala	fetal
Oligodendrocyte	-0.508158	0.611343	PD	Brain_Amygdala	fetal
Purkinje cell	-0.275882	0.782638	PD	Brain_Amygdala	fetal
Macrophage	-0.265343	0.790745	PD	Brain_Amygdala	fetal
Radial glia	-0.245632	0.805967	PD	Brain_Amygdala	fetal
Ependymal cell	0.186821	0.851801	PD	Brain_Amygdala	fetal
Astrocyte	-0.157152	0.875125	PD	Brain_Amygdala	fetal
Neuron	0.00260302	0.997923	PD	Brain_Amygdala	fetal
Oligodendrocyte	1.89919	0.0575389	PD	Brain_Anterior_cingulate_cortex_BA24	fetal
Neuron	1.673	0.0943268	PD	Brain_Anterior_cingulate_cortex_BA24	fetal
Microglia	1.6507	0.0988007	PD	Brain_Anterior_cingulate_cortex_BA24	fetal
Macrophage	-1.63027	0.103044	PD	Brain_Anterior_cingulate_cortex_BA24	fetal
Purkinje cell	-1.61526	0.106254	PD	Brain_Anterior_cingulate_cortex_BA24	fetal
Endothelial cell	1.15601	0.247678	PD	Brain_Anterior_cingulate_cortex_BA24	fetal
Erythroid cell	-0.828757	0.407242	PD	Brain_Anterior_cingulate_cortex_BA24	fetal
Fibroblast	-0.805228	0.420688	PD	Brain_Anterior_cingulate_cortex_BA24	fetal
Neutrophil	-0.748858	0.453943	PD	Brain_Anterior_cingulate_cortex_BA24	fetal
Radial glia	-0.716719	0.473548	PD	Brain_Anterior_cingulate_cortex_BA24	fetal
Proliferating cell	-0.50107	0.616322	PD	Brain_Anterior_cingulate_cortex_BA24	fetal
Ependymal cell	-0.33455	0.737965	PD	Brain_Anterior_cingulate_cortex_BA24	fetal
Astrocyte	-0.174809	0.86123	PD	Brain_Anterior_cingulate_cortex_BA24	fetal
Stromal cell	0.133588	0.893729	PD	Brain_Anterior_cingulate_cortex_BA24	fetal
Fibroblast	3.20454	0.00135279	PD	Brain_Caudate_basal_ganglia	fetal
Stromal cell	-3.19661	0.00139052	PD	Brain_Caudate_basal_ganglia	fetal
Neuron	2.25234	0.0243005	PD	Brain_Caudate_basal_ganglia	fetal
Purkinje cell	-1.81386	0.0696993	PD	Brain_Caudate_basal_ganglia	fetal
Microglia	1.74912	0.0802711	PD	Brain_Caudate_basal_ganglia	fetal
Endothelial cell	-1.62946	0.103216	PD	Brain_Caudate_basal_ganglia	fetal
Erythroid cell	-1.54276	0.122889	PD	Brain_Caudate_basal_ganglia	fetal
Macrophage	1.48912	0.136455	PD	Brain_Caudate_basal_ganglia	fetal
Oligodendrocyte	-1.42565	0.153969	PD	Brain_Caudate_basal_ganglia	fetal
Radial glia	1.31728	0.187745	PD	Brain_Caudate_basal_ganglia	fetal
Astrocyte	-1.19654	0.231488	PD	Brain_Caudate_basal_ganglia	fetal
Ependymal cell	-0.214735	0.829974	PD	Brain_Caudate_basal_ganglia	fetal
Neutrophil	-0.165055	0.868901	PD	Brain_Caudate_basal_ganglia	fetal
Proliferating cell	-0.0187915	0.985007	PD	Brain_Caudate_basal_ganglia	fetal
Microglia	1.40202	0.16091	PD	Brain_Cerebellar_Hemisphere	fetal
Macrophage	-1.28635	0.198322	PD	Brain_Cerebellar_Hemisphere	fetal
Neutrophil	-0.94956	0.342336	PD	Brain_Cerebellar_Hemisphere	fetal
Endothelial cell	0.862471	0.388428	PD	Brain_Cerebellar_Hemisphere	fetal
Ependymal cell	0.663293	0.507143	PD	Brain_Cerebellar_Hemisphere	fetal
Radial glia	-0.439334	0.660419	PD	Brain_Cerebellar_Hemisphere	fetal
Proliferating cell	0.422705	0.672511	PD	Brain_Cerebellar_Hemisphere	fetal
Fibroblast	-0.40048	0.688803	PD	Brain_Cerebellar_Hemisphere	fetal
Erythroid cell	0.365964	0.714392	PD	Brain_Cerebellar_Hemisphere	fetal
Oligodendrocyte	0.333257	0.73894	PD	Brain_Cerebellar_Hemisphere	fetal
Purkinje cell	-0.250265	0.802383	PD	Brain_Cerebellar_Hemisphere	fetal
Neuron	-0.206368	0.836503	PD	Brain_Cerebellar_Hemisphere	fetal
Astrocyte	0.204423	0.838023	PD	Brain_Cerebellar_Hemisphere	fetal
Stromal cell	0.0556893	0.955589	PD	Brain_Cerebellar_Hemisphere	fetal
Radial glia	-2.51458	0.0119174	PD	Brain_Cerebellum	fetal
Erythroid cell	2.19334	0.0282831	PD	Brain_Cerebellum	fetal
Neutrophil	-2.13073	0.0331117	PD	Brain_Cerebellum	fetal
Proliferating cell	1.62544	0.104069	PD	Brain_Cerebellum	fetal
Microglia	1.51186	0.13057	PD	Brain_Cerebellum	fetal
Macrophage	-1.44529	0.148376	PD	Brain_Cerebellum	fetal
Neuron	-1.42466	0.154256	PD	Brain_Cerebellum	fetal
Oligodendrocyte	1.38462	0.166169	PD	Brain_Cerebellum	fetal
Endothelial cell	1.33485	0.181924	PD	Brain_Cerebellum	fetal
Fibroblast	-1.20136	0.22961	PD	Brain_Cerebellum	fetal
Stromal cell	0.984229	0.325003	PD	Brain_Cerebellum	fetal
Astrocyte	0.822112	0.411013	PD	Brain_Cerebellum	fetal
Purkinje cell	-0.431151	0.666359	PD	Brain_Cerebellum	fetal
Ependymal cell	-0.308884	0.757409	PD	Brain_Cerebellum	fetal
Microglia	1.64358	0.100264	PD	Brain_Cortex	fetal
Stromal cell	-1.61898	0.105452	PD	Brain_Cortex	fetal
Neutrophil	-1.57968	0.114181	PD	Brain_Cortex	fetal
Neuron	-1.43532	0.151197	PD	Brain_Cortex	fetal
Radial glia	1.37125	0.170298	PD	Brain_Cortex	fetal
Fibroblast	1.16717	0.243141	PD	Brain_Cortex	fetal
Astrocyte	-0.916379	0.359468	PD	Brain_Cortex	fetal
Endothelial cell	-0.744252	0.456724	PD	Brain_Cortex	fetal
Purkinje cell	0.662045	0.507942	PD	Brain_Cortex	fetal
Ependymal cell	-0.554771	0.579051	PD	Brain_Cortex	fetal
Oligodendrocyte	-0.309293	0.757098	PD	Brain_Cortex	fetal
Proliferating cell	0.201525	0.840288	PD	Brain_Cortex	fetal
Macrophage	0.191131	0.848423	PD	Brain_Cortex	fetal
Erythroid cell	-0.0272168	0.978287	PD	Brain_Cortex	fetal
Endothelial cell	1.42497	0.154166	PD	Brain_Frontal_Cortex_BA9	fetal
Stromal cell	-1.19141	0.233492	PD	Brain_Frontal_Cortex_BA9	fetal
Ependymal cell	-1.09028	0.275591	PD	Brain_Frontal_Cortex_BA9	fetal
Radial glia	0.746733	0.455225	PD	Brain_Frontal_Cortex_BA9	fetal
Purkinje cell	0.683709	0.494159	PD	Brain_Frontal_Cortex_BA9	fetal
Neuron	-0.653081	0.513704	PD	Brain_Frontal_Cortex_BA9	fetal
Microglia	0.542876	0.587215	PD	Brain_Frontal_Cortex_BA9	fetal
Neutrophil	-0.274049	0.784047	PD	Brain_Frontal_Cortex_BA9	fetal
Proliferating cell	0.251994	0.801045	PD	Brain_Frontal_Cortex_BA9	fetal
Fibroblast	0.246237	0.805499	PD	Brain_Frontal_Cortex_BA9	fetal
Astrocyte	0.174844	0.861202	PD	Brain_Frontal_Cortex_BA9	fetal
Macrophage	-0.159032	0.873643	PD	Brain_Frontal_Cortex_BA9	fetal
Oligodendrocyte	-0.155083	0.876756	PD	Brain_Frontal_Cortex_BA9	fetal
Erythroid cell	0.129833	0.896698	PD	Brain_Frontal_Cortex_BA9	fetal
Fibroblast	-1.3149	0.188545	PD	Brain_Hippocampus	fetal
Stromal cell	1.31275	0.189266	PD	Brain_Hippocampus	fetal
Endothelial cell	1.15126	0.249624	PD	Brain_Hippocampus	fetal
Astrocyte	-0.991534	0.321425	PD	Brain_Hippocampus	fetal
Neuron	-0.889631	0.373664	PD	Brain_Hippocampus	fetal
Erythroid cell	-0.833992	0.404285	PD	Brain_Hippocampus	fetal
Purkinje cell	0.802554	0.422232	PD	Brain_Hippocampus	fetal
Ependymal cell	-0.782775	0.433759	PD	Brain_Hippocampus	fetal
Neutrophil	0.632249	0.527224	PD	Brain_Hippocampus	fetal
Microglia	0.590629	0.554769	PD	Brain_Hippocampus	fetal
Oligodendrocyte	-0.560087	0.57542	PD	Brain_Hippocampus	fetal
Radial glia	0.407779	0.683436	PD	Brain_Hippocampus	fetal
Macrophage	-0.268609	0.788231	PD	Brain_Hippocampus	fetal
Proliferating cell	-0.242086	0.808713	PD	Brain_Hippocampus	fetal
Microglia	2.90851	0.00363156	PD	Brain_Hypothalamus	fetal
Endothelial cell	1.82145	0.0685378	PD	Brain_Hypothalamus	fetal
Macrophage	-1.40368	0.160414	PD	Brain_Hypothalamus	fetal
Fibroblast	-1.32751	0.184342	PD	Brain_Hypothalamus	fetal
Neuron	-1.1589	0.246498	PD	Brain_Hypothalamus	fetal
Oligodendrocyte	-1.10951	0.267208	PD	Brain_Hypothalamus	fetal
Radial glia	1.07644	0.281729	PD	Brain_Hypothalamus	fetal
Neutrophil	-1.03007	0.302978	PD	Brain_Hypothalamus	fetal
Purkinje cell	1.02082	0.307339	PD	Brain_Hypothalamus	fetal
Erythroid cell	-0.887417	0.374854	PD	Brain_Hypothalamus	fetal
Proliferating cell	-0.767422	0.442831	PD	Brain_Hypothalamus	fetal
Ependymal cell	-0.632567	0.527016	PD	Brain_Hypothalamus	fetal
Stromal cell	0.482964	0.629121	PD	Brain_Hypothalamus	fetal
Astrocyte	0.183734	0.854222	PD	Brain_Hypothalamus	fetal
Microglia	2.87349	0.00405958	PD	Brain_Nucleus_accumbens_basal_ganglia	fetal
Neutrophil	-2.56617	0.0102827	PD	Brain_Nucleus_accumbens_basal_ganglia	fetal
Oligodendrocyte	-1.43823	0.150369	PD	Brain_Nucleus_accumbens_basal_ganglia	fetal
Purkinje cell	0.761161	0.446561	PD	Brain_Nucleus_accumbens_basal_ganglia	fetal
Fibroblast	0.753039	0.451427	PD	Brain_Nucleus_accumbens_basal_ganglia	fetal
Astrocyte	-0.707067	0.479525	PD	Brain_Nucleus_accumbens_basal_ganglia	fetal
Macrophage	-0.616567	0.53752	PD	Brain_Nucleus_accumbens_basal_ganglia	fetal
Stromal cell	-0.548694	0.583215	PD	Brain_Nucleus_accumbens_basal_ganglia	fetal
Radial glia	0.512709	0.608155	PD	Brain_Nucleus_accumbens_basal_ganglia	fetal
Proliferating cell	-0.443507	0.657399	PD	Brain_Nucleus_accumbens_basal_ganglia	fetal
Erythroid cell	0.404495	0.685849	PD	Brain_Nucleus_accumbens_basal_ganglia	fetal
Endothelial cell	-0.347601	0.72814	PD	Brain_Nucleus_accumbens_basal_ganglia	fetal
Neuron	-0.205365	0.837287	PD	Brain_Nucleus_accumbens_basal_ganglia	fetal
Ependymal cell	0.170289	0.864783	PD	Brain_Nucleus_accumbens_basal_ganglia	fetal
Ependymal cell	-1.44585	0.148221	PD	Brain_Putamen_basal_ganglia	fetal
Microglia	1.20377	0.228679	PD	Brain_Putamen_basal_ganglia	fetal
Neutrophil	-1.16468	0.24415	PD	Brain_Putamen_basal_ganglia	fetal
Erythroid cell	-0.945319	0.344496	PD	Brain_Putamen_basal_ganglia	fetal
Stromal cell	0.66292	0.507382	PD	Brain_Putamen_basal_ganglia	fetal
Fibroblast	-0.610864	0.541289	PD	Brain_Putamen_basal_ganglia	fetal
Proliferating cell	-0.396429	0.691789	PD	Brain_Putamen_basal_ganglia	fetal
Purkinje cell	-0.359112	0.719511	PD	Brain_Putamen_basal_ganglia	fetal
Oligodendrocyte	0.294841	0.768115	PD	Brain_Putamen_basal_ganglia	fetal
Endothelial cell	0.263074	0.792493	PD	Brain_Putamen_basal_ganglia	fetal
Astrocyte	-0.246602	0.805216	PD	Brain_Putamen_basal_ganglia	fetal
Neuron	0.0974313	0.922384	PD	Brain_Putamen_basal_ganglia	fetal
Radial glia	-0.011883	0.990519	PD	Brain_Putamen_basal_ganglia	fetal
Macrophage	-0.00107797	0.99914	PD	Brain_Putamen_basal_ganglia	fetal
Astrocyte	1.33011	0.183482	PD	Brain_Spinal_cord_cervical_c-1	fetal
Ependymal cell	1.11746	0.263797	PD	Brain_Spinal_cord_cervical_c-1	fetal
Neutrophil	0.93698	0.348769	PD	Brain_Spinal_cord_cervical_c-1	fetal
Stromal cell	-0.82199	0.411083	PD	Brain_Spinal_cord_cervical_c-1	fetal
Macrophage	-0.641496	0.521201	PD	Brain_Spinal_cord_cervical_c-1	fetal
Neuron	-0.560994	0.574801	PD	Brain_Spinal_cord_cervical_c-1	fetal
Microglia	0.559961	0.575506	PD	Brain_Spinal_cord_cervical_c-1	fetal
Radial glia	-0.474125	0.635411	PD	Brain_Spinal_cord_cervical_c-1	fetal
Purkinje cell	0.342841	0.731718	PD	Brain_Spinal_cord_cervical_c-1	fetal
Endothelial cell	0.312454	0.754695	PD	Brain_Spinal_cord_cervical_c-1	fetal
Fibroblast	-0.305075	0.760309	PD	Brain_Spinal_cord_cervical_c-1	fetal
Oligodendrocyte	0.173807	0.862017	PD	Brain_Spinal_cord_cervical_c-1	fetal
Erythroid cell	0.0989428	0.921184	PD	Brain_Spinal_cord_cervical_c-1	fetal
Proliferating cell	-0.0370613	0.970436	PD	Brain_Spinal_cord_cervical_c-1	fetal
Erythroid cell	-1.4357	0.151089	PD	Brain_Substantia_nigra	fetal
Endothelial cell	1.27801	0.201245	PD	Brain_Substantia_nigra	fetal
Proliferating cell	1.0102	0.3124	PD	Brain_Substantia_nigra	fetal
Astrocyte	-0.988409	0.322953	PD	Brain_Substantia_nigra	fetal
Stromal cell	0.979957	0.327108	PD	Brain_Substantia_nigra	fetal
Macrophage	-0.968698	0.332696	PD	Brain_Substantia_nigra	fetal
Radial glia	-0.964841	0.334624	PD	Brain_Substantia_nigra	fetal
Ependymal cell	0.828386	0.407452	PD	Brain_Substantia_nigra	fetal
Oligodendrocyte	0.748189	0.454346	PD	Brain_Substantia_nigra	fetal
Microglia	0.710299	0.477518	PD	Brain_Substantia_nigra	fetal
Fibroblast	-0.593847	0.552614	PD	Brain_Substantia_nigra	fetal
Neuron	0.52467	0.599813	PD	Brain_Substantia_nigra	fetal
Purkinje cell	-0.300579	0.763736	PD	Brain_Substantia_nigra	fetal
Neutrophil	-0.107823	0.914136	PD	Brain_Substantia_nigra	fetal
Endothelial cell	2.4506	0.0142619	PD	Skin_Not_Sun_Exposed_Suprapubic	fetal
Smooth muscle cell	-2.03453	0.0418983	PD	Skin_Not_Sun_Exposed_Suprapubic	fetal
Proliferating cell	1.36019	0.173769	PD	Skin_Not_Sun_Exposed_Suprapubic	fetal
Melanocyte	1.20566	0.227948	PD	Skin_Not_Sun_Exposed_Suprapubic	fetal
Erythroid cell	-0.97576	0.329184	PD	Skin_Not_Sun_Exposed_Suprapubic	fetal
Skeletal muscle cell	-0.920967	0.357068	PD	Skin_Not_Sun_Exposed_Suprapubic	fetal
Fibroblast	0.783831	0.433139	PD	Skin_Not_Sun_Exposed_Suprapubic	fetal
Osteoblast	0.690202	0.490067	PD	Skin_Not_Sun_Exposed_Suprapubic	fetal
Keratinocyte	0.496069	0.619846	PD	Skin_Not_Sun_Exposed_Suprapubic	fetal
Mesenchymal cell	-0.482393	0.629527	PD	Skin_Not_Sun_Exposed_Suprapubic	fetal
Macrophage	-0.344425	0.730527	PD	Skin_Not_Sun_Exposed_Suprapubic	fetal
Neutrophil	0.0734436	0.941453	PD	Skin_Not_Sun_Exposed_Suprapubic	fetal
Mast cell	-0.0031173	0.997513	PD	Skin_Not_Sun_Exposed_Suprapubic	fetal
Melanocyte	2.69304	0.00708044	PD	Skin_Sun_Exposed_Lower_leg	fetal
Smooth muscle cell	-2.20033	0.0277836	PD	Skin_Sun_Exposed_Lower_leg	fetal
Mesenchymal cell	1.95832	0.0501923	PD	Skin_Sun_Exposed_Lower_leg	fetal
Macrophage	0.925878	0.35451	PD	Skin_Sun_Exposed_Lower_leg	fetal
Erythroid cell	0.866266	0.386344	PD	Skin_Sun_Exposed_Lower_leg	fetal
Proliferating cell	0.842306	0.399617	PD	Skin_Sun_Exposed_Lower_leg	fetal
Endothelial cell	0.82757	0.407914	PD	Skin_Sun_Exposed_Lower_leg	fetal
Neutrophil	0.817163	0.413835	PD	Skin_Sun_Exposed_Lower_leg	fetal
Keratinocyte	0.703113	0.481985	PD	Skin_Sun_Exposed_Lower_leg	fetal
Osteoblast	-0.488745	0.625022	PD	Skin_Sun_Exposed_Lower_leg	fetal
Skeletal muscle cell	-0.391167	0.695674	PD	Skin_Sun_Exposed_Lower_leg	fetal
Mast cell	-0.259784	0.79503	PD	Skin_Sun_Exposed_Lower_leg	fetal
Fibroblast	0.197403	0.843512	PD	Skin_Sun_Exposed_Lower_leg	fetal
Neuron	2.11761	0.0342083	PSC	Brain_Amygdala	fetal
Purkinje cell	-1.38915	0.164787	PSC	Brain_Amygdala	fetal
Neutrophil	1.25943	0.207876	PSC	Brain_Amygdala	fetal
Proliferating cell	-1.24544	0.212971	PSC	Brain_Amygdala	fetal
Erythroid cell	1.18327	0.236703	PSC	Brain_Amygdala	fetal
Ependymal cell	-0.854327	0.392924	PSC	Brain_Amygdala	fetal
Stromal cell	0.83678	0.402716	PSC	Brain_Amygdala	fetal
Astrocyte	-0.798411	0.424632	PSC	Brain_Amygdala	fetal
Radial glia	0.75489	0.450315	PSC	Brain_Amygdala	fetal
Oligodendrocyte	-0.688665	0.491034	PSC	Brain_Amygdala	fetal
Macrophage	-0.672044	0.501556	PSC	Brain_Amygdala	fetal
Fibroblast	-0.185826	0.852581	PSC	Brain_Amygdala	fetal
Endothelial cell	-0.146378	0.883623	PSC	Brain_Amygdala	fetal
Microglia	-0.0230768	0.981589	PSC	Brain_Amygdala	fetal
Microglia	3.25797	0.0011221	PSC	Brain_Anterior_cingulate_cortex_BA24	fetal
Macrophage	-3.14552	0.0016579	PSC	Brain_Anterior_cingulate_cortex_BA24	fetal
Neutrophil	-2.3703	0.0177735	PSC	Brain_Anterior_cingulate_cortex_BA24	fetal
Endothelial cell	1.68276	0.092421	PSC	Brain_Anterior_cingulate_cortex_BA24	fetal
Proliferating cell	-1.29198	0.196365	PSC	Brain_Anterior_cingulate_cortex_BA24	fetal
Fibroblast	-1.23653	0.216263	PSC	Brain_Anterior_cingulate_cortex_BA24	fetal
Stromal cell	1.19348	0.232681	PSC	Brain_Anterior_cingulate_cortex_BA24	fetal
Oligodendrocyte	0.979354	0.327405	PSC	Brain_Anterior_cingulate_cortex_BA24	fetal
Erythroid cell	0.877616	0.380152	PSC	Brain_Anterior_cingulate_cortex_BA24	fetal
Neuron	0.754463	0.450571	PSC	Brain_Anterior_cingulate_cortex_BA24	fetal
Purkinje cell	-0.621094	0.534538	PSC	Brain_Anterior_cingulate_cortex_BA24	fetal
Radial glia	0.358451	0.720006	PSC	Brain_Anterior_cingulate_cortex_BA24	fetal
Astrocyte	0.0767018	0.938861	PSC	Brain_Anterior_cingulate_cortex_BA24	fetal
Ependymal cell	-0.0410622	0.967246	PSC	Brain_Anterior_cingulate_cortex_BA24	fetal
Stromal cell	-1.16025	0.245945	PSC	Brain_Caudate_basal_ganglia	fetal
Microglia	1.13527	0.25626	PSC	Brain_Caudate_basal_ganglia	fetal
Radial glia	1.03601	0.300196	PSC	Brain_Caudate_basal_ganglia	fetal
Proliferating cell	-0.820746	0.411791	PSC	Brain_Caudate_basal_ganglia	fetal
Endothelial cell	0.789575	0.429776	PSC	Brain_Caudate_basal_ganglia	fetal
Oligodendrocyte	-0.758008	0.448446	PSC	Brain_Caudate_basal_ganglia	fetal
Macrophage	-0.632146	0.527291	PSC	Brain_Caudate_basal_ganglia	fetal
Fibroblast	0.534611	0.592919	PSC	Brain_Caudate_basal_ganglia	fetal
Astrocyte	-0.507578	0.61175	PSC	Brain_Caudate_basal_ganglia	fetal
Ependymal cell	-0.452775	0.650711	PSC	Brain_Caudate_basal_ganglia	fetal
Erythroid cell	0.317556	0.750822	PSC	Brain_Caudate_basal_ganglia	fetal
Neuron	-0.232592	0.816078	PSC	Brain_Caudate_basal_ganglia	fetal
Purkinje cell	-0.18212	0.855489	PSC	Brain_Caudate_basal_ganglia	fetal
Neutrophil	0.115945	0.907696	PSC	Brain_Caudate_basal_ganglia	fetal
Macrophage	1.69842	0.089429	PSC	Brain_Cerebellar_Hemisphere	fetal
Microglia	-1.57957	0.114206	PSC	Brain_Cerebellar_Hemisphere	fetal
Endothelial cell	-0.92584	0.354529	PSC	Brain_Cerebellar_Hemisphere	fetal
Proliferating cell	-0.896125	0.370186	PSC	Brain_Cerebellar_Hemisphere	fetal
Oligodendrocyte	-0.462202	0.643936	PSC	Brain_Cerebellar_Hemisphere	fetal
Astrocyte	0.437497	0.661751	PSC	Brain_Cerebellar_Hemisphere	fetal
Ependymal cell	0.281937	0.777992	PSC	Brain_Cerebellar_Hemisphere	fetal
Stromal cell	-0.237795	0.81204	PSC	Brain_Cerebellar_Hemisphere	fetal
Neuron	0.201466	0.840334	PSC	Brain_Cerebellar_Hemisphere	fetal
Neutrophil	-0.137632	0.890531	PSC	Brain_Cerebellar_Hemisphere	fetal
Radial glia	0.117054	0.906818	PSC	Brain_Cerebellar_Hemisphere	fetal
Erythroid cell	-0.113012	0.910021	PSC	Brain_Cerebellar_Hemisphere	fetal
Fibroblast	-0.0408112	0.967446	PSC	Brain_Cerebellar_Hemisphere	fetal
Purkinje cell	0.0143175	0.988577	PSC	Brain_Cerebellar_Hemisphere	fetal
Proliferating cell	-1.93119	0.0534595	PSC	Brain_Cerebellum	fetal
Radial glia	1.88448	0.0595007	PSC	Brain_Cerebellum	fetal
Microglia	1.80324	0.0713513	PSC	Brain_Cerebellum	fetal
Ependymal cell	-1.70078	0.0889844	PSC	Brain_Cerebellum	fetal
Macrophage	-1.10601	0.268722	PSC	Brain_Cerebellum	fetal
Oligodendrocyte	-0.928698	0.353045	PSC	Brain_Cerebellum	fetal
Purkinje cell	0.856483	0.391731	PSC	Brain_Cerebellum	fetal
Neuron	-0.727723	0.466783	PSC	Brain_Cerebellum	fetal
Neutrophil	-0.6887	0.491012	PSC	Brain_Cerebellum	fetal
Astrocyte	-0.502602	0.615244	PSC	Brain_Cerebellum	fetal
Erythroid cell	-0.225257	0.821779	PSC	Brain_Cerebellum	fetal
Endothelial cell	0.220498	0.825483	PSC	Brain_Cerebellum	fetal
Stromal cell	-0.123436	0.901762	PSC	Brain_Cerebellum	fetal
Fibroblast	0.0348385	0.972209	PSC	Brain_Cerebellum	fetal
Proliferating cell	-1.55655	0.119578	PSC	Brain_Cortex	fetal
Astrocyte	-1.37405	0.169427	PSC	Brain_Cortex	fetal
Neutrophil	-1.11553	0.264625	PSC	Brain_Cortex	fetal
Erythroid cell	1.09115	0.275208	PSC	Brain_Cortex	fetal
Endothelial cell	-0.929545	0.352607	PSC	Brain_Cortex	fetal
Microglia	0.918027	0.358605	PSC	Brain_Cortex	fetal
Stromal cell	-0.826705	0.408404	PSC	Brain_Cortex	fetal
Radial glia	0.795254	0.426466	PSC	Brain_Cortex	fetal
Oligodendrocyte	0.7922	0.428244	PSC	Brain_Cortex	fetal
Fibroblast	0.706667	0.479773	PSC	Brain_Cortex	fetal
Macrophage	0.569856	0.568775	PSC	Brain_Cortex	fetal
Neuron	0.529818	0.596238	PSC	Brain_Cortex	fetal
Purkinje cell	-0.362515	0.716967	PSC	Brain_Cortex	fetal
Ependymal cell	0.0103357	0.991753	PSC	Brain_Cortex	fetal
Proliferating cell	-2.36061	0.0182451	PSC	Brain_Frontal_Cortex_BA9	fetal
Radial glia	2.13457	0.0327961	PSC	Brain_Frontal_Cortex_BA9	fetal
Oligodendrocyte	-1.91144	0.0559487	PSC	Brain_Frontal_Cortex_BA9	fetal
Microglia	1.38683	0.165494	PSC	Brain_Frontal_Cortex_BA9	fetal
Macrophage	-1.35204	0.176363	PSC	Brain_Frontal_Cortex_BA9	fetal
Neutrophil	1.29121	0.196632	PSC	Brain_Frontal_Cortex_BA9	fetal
Endothelial cell	-1.16561	0.243773	PSC	Brain_Frontal_Cortex_BA9	fetal
Neuron	0.907157	0.364324	PSC	Brain_Frontal_Cortex_BA9	fetal
Erythroid cell	-0.858208	0.390778	PSC	Brain_Frontal_Cortex_BA9	fetal
Stromal cell	-0.848545	0.396135	PSC	Brain_Frontal_Cortex_BA9	fetal
Ependymal cell	-0.600631	0.548086	PSC	Brain_Frontal_Cortex_BA9	fetal
Fibroblast	0.577038	0.563914	PSC	Brain_Frontal_Cortex_BA9	fetal
Astrocyte	0.495775	0.620053	PSC	Brain_Frontal_Cortex_BA9	fetal
Purkinje cell	0.159063	0.873619	PSC	Brain_Frontal_Cortex_BA9	fetal
Proliferating cell	-1.72826	0.0839408	PSC	Brain_Hippocampus	fetal
Microglia	1.36843	0.171179	PSC	Brain_Hippocampus	fetal
Erythroid cell	1.32385	0.185551	PSC	Brain_Hippocampus	fetal
Macrophage	-1.26958	0.204233	PSC	Brain_Hippocampus	fetal
Fibroblast	-1.14388	0.252673	PSC	Brain_Hippocampus	fetal
Neuron	0.997542	0.318502	PSC	Brain_Hippocampus	fetal
Stromal cell	0.819246	0.412646	PSC	Brain_Hippocampus	fetal
Endothelial cell	0.783848	0.433129	PSC	Brain_Hippocampus	fetal
Radial glia	0.48546	0.62735	PSC	Brain_Hippocampus	fetal
Astrocyte	-0.341414	0.732792	PSC	Brain_Hippocampus	fetal
Neutrophil	0.29384	0.76888	PSC	Brain_Hippocampus	fetal
Oligodendrocyte	-0.272755	0.785041	PSC	Brain_Hippocampus	fetal
Purkinje cell	-0.136001	0.891821	PSC	Brain_Hippocampus	fetal
Ependymal cell	0.113928	0.909295	PSC	Brain_Hippocampus	fetal
Proliferating cell	-2.63745	0.0083532	PSC	Brain_Hypothalamus	fetal
Stromal cell	-2.48411	0.0129877	PSC	Brain_Hypothalamus	fetal
Radial glia	2.28484	0.0223223	PSC	Brain_Hypothalamus	fetal
Astrocyte	-2.19183	0.0283917	PSC	Brain_Hypothalamus	fetal
Neutrophil	1.33857	0.18071	PSC	Brain_Hypothalamus	fetal
Fibroblast	1.2991	0.193908	PSC	Brain_Hypothalamus	fetal
Oligodendrocyte	-1.19978	0.230226	PSC	Brain_Hypothalamus	fetal
Microglia	-0.754919	0.450298	PSC	Brain_Hypothalamus	fetal
Neuron	0.473877	0.635588	PSC	Brain_Hypothalamus	fetal
Ependymal cell	-0.451575	0.651575	PSC	Brain_Hypothalamus	fetal
Erythroid cell	0.358859	0.719701	PSC	Brain_Hypothalamus	fetal
Macrophage	0.333343	0.738875	PSC	Brain_Hypothalamus	fetal
Purkinje cell	-0.103637	0.917457	PSC	Brain_Hypothalamus	fetal
Endothelial cell	0.0012277	0.99902	PSC	Brain_Hypothalamus	fetal
Macrophage	-3.28081	0.0010351	PSC	Brain_Nucleus_accumbens_basal_ganglia	fetal
Microglia	3.13269	0.00173214	PSC	Brain_Nucleus_accumbens_basal_ganglia	fetal
Proliferating cell	-1.34614	0.178256	PSC	Brain_Nucleus_accumbens_basal_ganglia	fetal
Astrocyte	-1.24775	0.212121	PSC	Brain_Nucleus_accumbens_basal_ganglia	fetal
Neutrophil	-1.01537	0.309928	PSC	Brain_Nucleus_accumbens_basal_ganglia	fetal
Neuron	0.925554	0.354678	PSC	Brain_Nucleus_accumbens_basal_ganglia	fetal
Endothelial cell	0.751379	0.452425	PSC	Brain_Nucleus_accumbens_basal_ganglia	fetal
Radial glia	0.693834	0.487786	PSC	Brain_Nucleus_accumbens_basal_ganglia	fetal
Ependymal cell	0.650204	0.51556	PSC	Brain_Nucleus_accumbens_basal_ganglia	fetal
Purkinje cell	-0.624376	0.53238	PSC	Brain_Nucleus_accumbens_basal_ganglia	fetal
Erythroid cell	0.565408	0.571796	PSC	Brain_Nucleus_accumbens_basal_ganglia	fetal
Fibroblast	-0.396087	0.692041	PSC	Brain_Nucleus_accumbens_basal_ganglia	fetal
Stromal cell	-0.140652	0.888144	PSC	Brain_Nucleus_accumbens_basal_ganglia	fetal
Oligodendrocyte	-0.0692686	0.944776	PSC	Brain_Nucleus_accumbens_basal_ganglia	fetal
Proliferating cell	-2.77696	0.00548691	PSC	Brain_Putamen_basal_ganglia	fetal
Radial glia	1.60281	0.108976	PSC	Brain_Putamen_basal_ganglia	fetal
Ependymal cell	-1.47136	0.141195	PSC	Brain_Putamen_basal_ganglia	fetal
Microglia	1.21065	0.226029	PSC	Brain_Putamen_basal_ganglia	fetal
Macrophage	-0.895691	0.370418	PSC	Brain_Putamen_basal_ganglia	fetal
Fibroblast	-0.788855	0.430197	PSC	Brain_Putamen_basal_ganglia	fetal
Neuron	0.693488	0.488003	PSC	Brain_Putamen_basal_ganglia	fetal
Astrocyte	-0.668257	0.503969	PSC	Brain_Putamen_basal_ganglia	fetal
Purkinje cell	-0.559949	0.575514	PSC	Brain_Putamen_basal_ganglia	fetal
Endothelial cell	0.311592	0.75535	PSC	Brain_Putamen_basal_ganglia	fetal
Erythroid cell	0.275324	0.783068	PSC	Brain_Putamen_basal_ganglia	fetal
Neutrophil	0.265138	0.790903	PSC	Brain_Putamen_basal_ganglia	fetal
Oligodendrocyte	0.260639	0.794371	PSC	Brain_Putamen_basal_ganglia	fetal
Stromal cell	0.193285	0.846736	PSC	Brain_Putamen_basal_ganglia	fetal
Proliferating cell	-2.94571	0.00322214	PSC	Brain_Spinal_cord_cervical_c-1	fetal
Neutrophil	2.21017	0.0270933	PSC	Brain_Spinal_cord_cervical_c-1	fetal
Ependymal cell	-2.01185	0.0442363	PSC	Brain_Spinal_cord_cervical_c-1	fetal
Stromal cell	1.96399	0.0495315	PSC	Brain_Spinal_cord_cervical_c-1	fetal
Erythroid cell	1.90224	0.0571401	PSC	Brain_Spinal_cord_cervical_c-1	fetal
Fibroblast	-1.60717	0.108017	PSC	Brain_Spinal_cord_cervical_c-1	fetal
Radial glia	1.59539	0.110624	PSC	Brain_Spinal_cord_cervical_c-1	fetal
Astrocyte	0.788648	0.430318	PSC	Brain_Spinal_cord_cervical_c-1	fetal
Purkinje cell	0.779317	0.435793	PSC	Brain_Spinal_cord_cervical_c-1	fetal
Microglia	-0.305644	0.759876	PSC	Brain_Spinal_cord_cervical_c-1	fetal
Macrophage	0.2375	0.812269	PSC	Brain_Spinal_cord_cervical_c-1	fetal
Neuron	0.229874	0.81819	PSC	Brain_Spinal_cord_cervical_c-1	fetal
Endothelial cell	-0.192809	0.847109	PSC	Brain_Spinal_cord_cervical_c-1	fetal
Oligodendrocyte	0.183793	0.854176	PSC	Brain_Spinal_cord_cervical_c-1	fetal
Ependymal cell	-2.376	0.0175012	PSC	Brain_Substantia_nigra	fetal
Proliferating cell	-2.36797	0.0178862	PSC	Brain_Substantia_nigra	fetal
Radial glia	1.40764	0.159239	PSC	Brain_Substantia_nigra	fetal
Fibroblast	-1.34704	0.177969	PSC	Brain_Substantia_nigra	fetal
Endothelial cell	1.33975	0.180328	PSC	Brain_Substantia_nigra	fetal
Neutrophil	-1.17301	0.240792	PSC	Brain_Substantia_nigra	fetal
Stromal cell	0.949758	0.342235	PSC	Brain_Substantia_nigra	fetal
Microglia	-0.547361	0.584131	PSC	Brain_Substantia_nigra	fetal
Astrocyte	-0.412842	0.679722	PSC	Brain_Substantia_nigra	fetal
Neuron	0.395081	0.692783	PSC	Brain_Substantia_nigra	fetal
Macrophage	0.299537	0.764531	PSC	Brain_Substantia_nigra	fetal
Purkinje cell	-0.197641	0.843326	PSC	Brain_Substantia_nigra	fetal
Erythroid cell	-0.1118	0.910982	PSC	Brain_Substantia_nigra	fetal
Oligodendrocyte	-0.0124625	0.990057	PSC	Brain_Substantia_nigra	fetal
Endothelial cell	3.51201	0.000444727	PSC	Skin_Not_Sun_Exposed_Suprapubic	fetal
Smooth muscle cell	-3.27019	0.00107474	PSC	Skin_Not_Sun_Exposed_Suprapubic	fetal
Osteoblast	1.85561	0.0635087	PSC	Skin_Not_Sun_Exposed_Suprapubic	fetal
Keratinocyte	-1.76875	0.076935	PSC	Skin_Not_Sun_Exposed_Suprapubic	fetal
Melanocyte	1.26395	0.20625	PSC	Skin_Not_Sun_Exposed_Suprapubic	fetal
Macrophage	0.927331	0.353755	PSC	Skin_Not_Sun_Exposed_Suprapubic	fetal
Fibroblast	0.875767	0.381157	PSC	Skin_Not_Sun_Exposed_Suprapubic	fetal
Erythroid cell	-0.812737	0.416369	PSC	Skin_Not_Sun_Exposed_Suprapubic	fetal
Mesenchymal cell	-0.694872	0.487136	PSC	Skin_Not_Sun_Exposed_Suprapubic	fetal
Skeletal muscle cell	-0.56784	0.570144	PSC	Skin_Not_Sun_Exposed_Suprapubic	fetal
Proliferating cell	-0.564135	0.572662	PSC	Skin_Not_Sun_Exposed_Suprapubic	fetal
Mast cell	0.445304	0.6561	PSC	Skin_Not_Sun_Exposed_Suprapubic	fetal
Neutrophil	-0.109687	0.912658	PSC	Skin_Not_Sun_Exposed_Suprapubic	fetal
Neutrophil	-1.80874	0.0704906	PSC	Skin_Sun_Exposed_Lower_leg	fetal
Melanocyte	1.50956	0.131156	PSC	Skin_Sun_Exposed_Lower_leg	fetal
Mast cell	1.23702	0.21608	PSC	Skin_Sun_Exposed_Lower_leg	fetal
Endothelial cell	-1.00331	0.315713	PSC	Skin_Sun_Exposed_Lower_leg	fetal
Fibroblast	-0.882902	0.377289	PSC	Skin_Sun_Exposed_Lower_leg	fetal
Proliferating cell	0.705839	0.480288	PSC	Skin_Sun_Exposed_Lower_leg	fetal
Smooth muscle cell	0.520872	0.602456	PSC	Skin_Sun_Exposed_Lower_leg	fetal
Erythroid cell	-0.474003	0.635498	PSC	Skin_Sun_Exposed_Lower_leg	fetal
Keratinocyte	-0.448648	0.653685	PSC	Skin_Sun_Exposed_Lower_leg	fetal
Macrophage	0.390582	0.696106	PSC	Skin_Sun_Exposed_Lower_leg	fetal
Mesenchymal cell	-0.349511	0.726705	PSC	Skin_Sun_Exposed_Lower_leg	fetal
Osteoblast	0.32947	0.7418	PSC	Skin_Sun_Exposed_Lower_leg	fetal
Skeletal muscle cell	0.115102	0.908365	PSC	Skin_Sun_Exposed_Lower_leg	fetal
Astrocyte	-1.90008	0.057422	PTSD	Brain_Amygdala	fetal
Stromal cell	1.87456	0.0608527	PTSD	Brain_Amygdala	fetal
Erythroid cell	-1.48862	0.136588	PTSD	Brain_Amygdala	fetal
Purkinje cell	-1.35876	0.174221	PTSD	Brain_Amygdala	fetal
Fibroblast	-1.24574	0.212859	PTSD	Brain_Amygdala	fetal
Neuron	1.135	0.256373	PTSD	Brain_Amygdala	fetal
Neutrophil	-1.09167	0.274979	PTSD	Brain_Amygdala	fetal
Microglia	0.73519	0.462224	PTSD	Brain_Amygdala	fetal
Oligodendrocyte	0.614206	0.539079	PTSD	Brain_Amygdala	fetal
Ependymal cell	0.372202	0.709742	PTSD	Brain_Amygdala	fetal
Proliferating cell	-0.226257	0.821001	PTSD	Brain_Amygdala	fetal
Macrophage	0.133655	0.893675	PTSD	Brain_Amygdala	fetal
Endothelial cell	0.0347316	0.972294	PTSD	Brain_Amygdala	fetal
Radial glia	0.0340498	0.972837	PTSD	Brain_Amygdala	fetal
Erythroid cell	1.13657	0.255716	PTSD	Brain_Anterior_cingulate_cortex_BA24	fetal
Purkinje cell	-0.917038	0.359123	PTSD	Brain_Anterior_cingulate_cortex_BA24	fetal
Astrocyte	-0.683406	0.49435	PTSD	Brain_Anterior_cingulate_cortex_BA24	fetal
Radial glia	0.597028	0.550488	PTSD	Brain_Anterior_cingulate_cortex_BA24	fetal
Stromal cell	-0.446604	0.655161	PTSD	Brain_Anterior_cingulate_cortex_BA24	fetal
Proliferating cell	0.397426	0.691053	PTSD	Brain_Anterior_cingulate_cortex_BA24	fetal
Microglia	-0.357506	0.720713	PTSD	Brain_Anterior_cingulate_cortex_BA24	fetal
Ependymal cell	-0.337032	0.736093	PTSD	Brain_Anterior_cingulate_cortex_BA24	fetal
Endothelial cell	0.318147	0.750374	PTSD	Brain_Anterior_cingulate_cortex_BA24	fetal
Neuron	-0.293802	0.768909	PTSD	Brain_Anterior_cingulate_cortex_BA24	fetal
Macrophage	0.252549	0.800617	PTSD	Brain_Anterior_cingulate_cortex_BA24	fetal
Fibroblast	0.23855	0.811454	PTSD	Brain_Anterior_cingulate_cortex_BA24	fetal
Oligodendrocyte	0.228702	0.819101	PTSD	Brain_Anterior_cingulate_cortex_BA24	fetal
Neutrophil	0.220039	0.825841	PTSD	Brain_Anterior_cingulate_cortex_BA24	fetal
Fibroblast	-1.1514	0.249566	PTSD	Brain_Caudate_basal_ganglia	fetal
Erythroid cell	0.891221	0.372811	PTSD	Brain_Caudate_basal_ganglia	fetal
Purkinje cell	-0.793004	0.427776	PTSD	Brain_Caudate_basal_ganglia	fetal
Macrophage	0.67213	0.501501	PTSD	Brain_Caudate_basal_ganglia	fetal
Stromal cell	0.670356	0.502631	PTSD	Brain_Caudate_basal_ganglia	fetal
Microglia	-0.597281	0.55032	PTSD	Brain_Caudate_basal_ganglia	fetal
Astrocyte	-0.542253	0.587644	PTSD	Brain_Caudate_basal_ganglia	fetal
Neutrophil	0.29134	0.770791	PTSD	Brain_Caudate_basal_ganglia	fetal
Ependymal cell	0.177645	0.859001	PTSD	Brain_Caudate_basal_ganglia	fetal
Radial glia	0.164809	0.869095	PTSD	Brain_Caudate_basal_ganglia	fetal
Endothelial cell	-0.149226	0.881376	PTSD	Brain_Caudate_basal_ganglia	fetal
Neuron	0.107927	0.914054	PTSD	Brain_Caudate_basal_ganglia	fetal
Proliferating cell	-0.0384768	0.969308	PTSD	Brain_Caudate_basal_ganglia	fetal
Oligodendrocyte	-0.0361153	0.97119	PTSD	Brain_Caudate_basal_ganglia	fetal
Ependymal cell	-1.42679	0.153641	PTSD	Brain_Cerebellar_Hemisphere	fetal
Stromal cell	-1.20484	0.228266	PTSD	Brain_Cerebellar_Hemisphere	fetal
Neutrophil	1.04513	0.295961	PTSD	Brain_Cerebellar_Hemisphere	fetal
Endothelial cell	0.883722	0.376846	PTSD	Brain_Cerebellar_Hemisphere	fetal
Macrophage	-0.799376	0.424072	PTSD	Brain_Cerebellar_Hemisphere	fetal
Fibroblast	0.748488	0.454166	PTSD	Brain_Cerebellar_Hemisphere	fetal
Purkinje cell	-0.748117	0.45439	PTSD	Brain_Cerebellar_Hemisphere	fetal
Microglia	0.651114	0.514973	PTSD	Brain_Cerebellar_Hemisphere	fetal
Neuron	0.647112	0.51756	PTSD	Brain_Cerebellar_Hemisphere	fetal
Astrocyte	-0.288787	0.772744	PTSD	Brain_Cerebellar_Hemisphere	fetal
Oligodendrocyte	0.286568	0.774443	PTSD	Brain_Cerebellar_Hemisphere	fetal
Radial glia	0.273484	0.784481	PTSD	Brain_Cerebellar_Hemisphere	fetal
Erythroid cell	-0.117263	0.906652	PTSD	Brain_Cerebellar_Hemisphere	fetal
Proliferating cell	0.0293125	0.976615	PTSD	Brain_Cerebellar_Hemisphere	fetal
Neutrophil	2.55391	0.0106521	PTSD	Brain_Cerebellum	fetal
Macrophage	-2.09579	0.0361007	PTSD	Brain_Cerebellum	fetal
Erythroid cell	1.77004	0.0767198	PTSD	Brain_Cerebellum	fetal
Ependymal cell	-1.73587	0.0825863	PTSD	Brain_Cerebellum	fetal
Endothelial cell	1.46123	0.143952	PTSD	Brain_Cerebellum	fetal
Astrocyte	-1.20418	0.22852	PTSD	Brain_Cerebellum	fetal
Oligodendrocyte	1.06191	0.288274	PTSD	Brain_Cerebellum	fetal
Purkinje cell	-0.941859	0.346265	PTSD	Brain_Cerebellum	fetal
Stromal cell	0.884943	0.376187	PTSD	Brain_Cerebellum	fetal
Proliferating cell	-0.802746	0.422122	PTSD	Brain_Cerebellum	fetal
Fibroblast	-0.634931	0.525474	PTSD	Brain_Cerebellum	fetal
Neuron	-0.484931	0.627726	PTSD	Brain_Cerebellum	fetal
Radial glia	-0.0379634	0.969717	PTSD	Brain_Cerebellum	fetal
Microglia	0.0199237	0.984104	PTSD	Brain_Cerebellum	fetal
Neutrophil	2.49796	0.012491	PTSD	Brain_Cortex	fetal
Ependymal cell	-1.14331	0.25291	PTSD	Brain_Cortex	fetal
Astrocyte	-1.11195	0.266158	PTSD	Brain_Cortex	fetal
Erythroid cell	0.906124	0.36487	PTSD	Brain_Cortex	fetal
Microglia	0.513843	0.607362	PTSD	Brain_Cortex	fetal
Fibroblast	0.420081	0.674426	PTSD	Brain_Cortex	fetal
Macrophage	-0.401914	0.687748	PTSD	Brain_Cortex	fetal
Purkinje cell	0.38732	0.69852	PTSD	Brain_Cortex	fetal
Proliferating cell	0.333366	0.738858	PTSD	Brain_Cortex	fetal
Endothelial cell	0.285498	0.775262	PTSD	Brain_Cortex	fetal
Neuron	-0.164778	0.869119	PTSD	Brain_Cortex	fetal
Oligodendrocyte	0.160955	0.872129	PTSD	Brain_Cortex	fetal
Stromal cell	-0.101653	0.919032	PTSD	Brain_Cortex	fetal
Radial glia	0.0178107	0.98579	PTSD	Brain_Cortex	fetal
Erythroid cell	1.23653	0.216262	PTSD	Brain_Frontal_Cortex_BA9	fetal
Oligodendrocyte	-1.14522	0.252116	PTSD	Brain_Frontal_Cortex_BA9	fetal
Radial glia	0.658137	0.51045	PTSD	Brain_Frontal_Cortex_BA9	fetal
Ependymal cell	-0.652652	0.513981	PTSD	Brain_Frontal_Cortex_BA9	fetal
Proliferating cell	0.64297	0.520243	PTSD	Brain_Frontal_Cortex_BA9	fetal
Fibroblast	0.505961	0.612884	PTSD	Brain_Frontal_Cortex_BA9	fetal
Neutrophil	0.497917	0.618543	PTSD	Brain_Frontal_Cortex_BA9	fetal
Stromal cell	-0.494761	0.620769	PTSD	Brain_Frontal_Cortex_BA9	fetal
Astrocyte	-0.423333	0.672052	PTSD	Brain_Frontal_Cortex_BA9	fetal
Endothelial cell	-0.379172	0.70456	PTSD	Brain_Frontal_Cortex_BA9	fetal
Neuron	0.206746	0.836208	PTSD	Brain_Frontal_Cortex_BA9	fetal
Purkinje cell	0.146207	0.883758	PTSD	Brain_Frontal_Cortex_BA9	fetal
Macrophage	-0.0341768	0.972736	PTSD	Brain_Frontal_Cortex_BA9	fetal
Microglia	-0.0276666	0.977928	PTSD	Brain_Frontal_Cortex_BA9	fetal
Proliferating cell	1.69152	0.0907381	PTSD	Brain_Hippocampus	fetal
Erythroid cell	-1.53744	0.124186	PTSD	Brain_Hippocampus	fetal
Endothelial cell	1.21648	0.223804	PTSD	Brain_Hippocampus	fetal
Ependymal cell	-0.808183	0.418985	PTSD	Brain_Hippocampus	fetal
Fibroblast	-0.784447	0.432778	PTSD	Brain_Hippocampus	fetal
Neutrophil	0.697343	0.485588	PTSD	Brain_Hippocampus	fetal
Macrophage	-0.607067	0.543806	PTSD	Brain_Hippocampus	fetal
Neuron	-0.501645	0.615917	PTSD	Brain_Hippocampus	fetal
Microglia	0.428986	0.667933	PTSD	Brain_Hippocampus	fetal
Radial glia	-0.39061	0.696086	PTSD	Brain_Hippocampus	fetal
Oligodendrocyte	-0.347371	0.728312	PTSD	Brain_Hippocampus	fetal
Astrocyte	-0.299185	0.764799	PTSD	Brain_Hippocampus	fetal
Stromal cell	0.230474	0.817723	PTSD	Brain_Hippocampus	fetal
Purkinje cell	0.198777	0.842438	PTSD	Brain_Hippocampus	fetal
Fibroblast	2.17703	0.0294785	PTSD	Brain_Hypothalamus	fetal
Erythroid cell	-1.92516	0.0542088	PTSD	Brain_Hypothalamus	fetal
Stromal cell	-1.91152	0.0559379	PTSD	Brain_Hypothalamus	fetal
Oligodendrocyte	-1.66962	0.0949945	PTSD	Brain_Hypothalamus	fetal
Microglia	1.21845	0.223053	PTSD	Brain_Hypothalamus	fetal
Ependymal cell	-1.09153	0.275038	PTSD	Brain_Hypothalamus	fetal
Macrophage	-1.05915	0.28953	PTSD	Brain_Hypothalamus	fetal
Purkinje cell	1.03838	0.299095	PTSD	Brain_Hypothalamus	fetal
Neutrophil	0.900187	0.368021	PTSD	Brain_Hypothalamus	fetal
Radial glia	0.896946	0.369748	PTSD	Brain_Hypothalamus	fetal
Neuron	-0.784016	0.433031	PTSD	Brain_Hypothalamus	fetal
Proliferating cell	0.320036	0.748941	PTSD	Brain_Hypothalamus	fetal
Astrocyte	-0.0861836	0.93132	PTSD	Brain_Hypothalamus	fetal
Endothelial cell	0.018864	0.98495	PTSD	Brain_Hypothalamus	fetal
Astrocyte	-2.01097	0.044329	PTSD	Brain_Nucleus_accumbens_basal_ganglia	fetal
Radial glia	1.98613	0.0470193	PTSD	Brain_Nucleus_accumbens_basal_ganglia	fetal
Erythroid cell	-1.55031	0.121068	PTSD	Brain_Nucleus_accumbens_basal_ganglia	fetal
Macrophage	-1.41275	0.15773	PTSD	Brain_Nucleus_accumbens_basal_ganglia	fetal
Oligodendrocyte	-1.1417	0.253578	PTSD	Brain_Nucleus_accumbens_basal_ganglia	fetal
Ependymal cell	0.973458	0.330326	PTSD	Brain_Nucleus_accumbens_basal_ganglia	fetal
Microglia	0.94629	0.344001	PTSD	Brain_Nucleus_accumbens_basal_ganglia	fetal
Neutrophil	-0.918668	0.358269	PTSD	Brain_Nucleus_accumbens_basal_ganglia	fetal
Endothelial cell	0.877618	0.380151	PTSD	Brain_Nucleus_accumbens_basal_ganglia	fetal
Stromal cell	0.591462	0.554211	PTSD	Brain_Nucleus_accumbens_basal_ganglia	fetal
Purkinje cell	0.28532	0.775399	PTSD	Brain_Nucleus_accumbens_basal_ganglia	fetal
Proliferating cell	-0.150711	0.880204	PTSD	Brain_Nucleus_accumbens_basal_ganglia	fetal
Neuron	0.124802	0.90068	PTSD	Brain_Nucleus_accumbens_basal_ganglia	fetal
Fibroblast	-0.00601071	0.995204	PTSD	Brain_Nucleus_accumbens_basal_ganglia	fetal
Proliferating cell	1.85529	0.0635545	PTSD	Brain_Putamen_basal_ganglia	fetal
Erythroid cell	1.20723	0.227342	PTSD	Brain_Putamen_basal_ganglia	fetal
Endothelial cell	0.905066	0.36543	PTSD	Brain_Putamen_basal_ganglia	fetal
Neutrophil	0.872822	0.38276	PTSD	Brain_Putamen_basal_ganglia	fetal
Microglia	-0.828367	0.407463	PTSD	Brain_Putamen_basal_ganglia	fetal
Astrocyte	-0.796764	0.425588	PTSD	Brain_Putamen_basal_ganglia	fetal
Stromal cell	-0.791178	0.42884	PTSD	Brain_Putamen_basal_ganglia	fetal
Neuron	-0.578322	0.563047	PTSD	Brain_Putamen_basal_ganglia	fetal
Ependymal cell	-0.488075	0.625497	PTSD	Brain_Putamen_basal_ganglia	fetal
Fibroblast	0.472797	0.636358	PTSD	Brain_Putamen_basal_ganglia	fetal
Oligodendrocyte	0.433648	0.664544	PTSD	Brain_Putamen_basal_ganglia	fetal
Purkinje cell	-0.363084	0.716542	PTSD	Brain_Putamen_basal_ganglia	fetal
Radial glia	-0.295659	0.76749	PTSD	Brain_Putamen_basal_ganglia	fetal
Macrophage	0.0691377	0.94488	PTSD	Brain_Putamen_basal_ganglia	fetal
Endothelial cell	1.80021	0.0718274	PTSD	Brain_Spinal_cord_cervical_c-1	fetal
Erythroid cell	1.7111	0.0870631	PTSD	Brain_Spinal_cord_cervical_c-1	fetal
Astrocyte	1.29772	0.194382	PTSD	Brain_Spinal_cord_cervical_c-1	fetal
Ependymal cell	-1.04922	0.294078	PTSD	Brain_Spinal_cord_cervical_c-1	fetal
Radial glia	-0.998234	0.318166	PTSD	Brain_Spinal_cord_cervical_c-1	fetal
Proliferating cell	0.98277	0.325721	PTSD	Brain_Spinal_cord_cervical_c-1	fetal
Microglia	-0.932213	0.351227	PTSD	Brain_Spinal_cord_cervical_c-1	fetal
Macrophage	0.864366	0.387387	PTSD	Brain_Spinal_cord_cervical_c-1	fetal
Fibroblast	-0.711091	0.477028	PTSD	Brain_Spinal_cord_cervical_c-1	fetal
Purkinje cell	-0.401038	0.688392	PTSD	Brain_Spinal_cord_cervical_c-1	fetal
Stromal cell	0.273743	0.784282	PTSD	Brain_Spinal_cord_cervical_c-1	fetal
Neuron	0.272511	0.785229	PTSD	Brain_Spinal_cord_cervical_c-1	fetal
Oligodendrocyte	0.14604	0.88389	PTSD	Brain_Spinal_cord_cervical_c-1	fetal
Neutrophil	0.101183	0.919406	PTSD	Brain_Spinal_cord_cervical_c-1	fetal
Astrocyte	-2.47142	0.0134578	PTSD	Brain_Substantia_nigra	fetal
Ependymal cell	-2.23833	0.0251996	PTSD	Brain_Substantia_nigra	fetal
Neutrophil	1.97458	0.0483162	PTSD	Brain_Substantia_nigra	fetal
Proliferating cell	-1.78414	0.0744002	PTSD	Brain_Substantia_nigra	fetal
Fibroblast	1.72898	0.0838128	PTSD	Brain_Substantia_nigra	fetal
Endothelial cell	-1.54278	0.122885	PTSD	Brain_Substantia_nigra	fetal
Radial glia	1.53703	0.124285	PTSD	Brain_Substantia_nigra	fetal
Neuron	0.874527	0.381831	PTSD	Brain_Substantia_nigra	fetal
Microglia	0.538749	0.59006	PTSD	Brain_Substantia_nigra	fetal
Erythroid cell	-0.373822	0.708537	PTSD	Brain_Substantia_nigra	fetal
Stromal cell	0.28094	0.778757	PTSD	Brain_Substantia_nigra	fetal
Macrophage	-0.262146	0.793209	PTSD	Brain_Substantia_nigra	fetal
Oligodendrocyte	-0.21993	0.825925	PTSD	Brain_Substantia_nigra	fetal
Purkinje cell	-0.11035	0.912132	PTSD	Brain_Substantia_nigra	fetal
Macrophage	-2.27076	0.0231616	PTSD	Skin_Not_Sun_Exposed_Suprapubic	fetal
Keratinocyte	-1.40203	0.160907	PTSD	Skin_Not_Sun_Exposed_Suprapubic	fetal
Endothelial cell	1.37233	0.16996	PTSD	Skin_Not_Sun_Exposed_Suprapubic	fetal
Osteoblast	-1.03116	0.302466	PTSD	Skin_Not_Sun_Exposed_Suprapubic	fetal
Skeletal muscle cell	0.796402	0.425798	PTSD	Skin_Not_Sun_Exposed_Suprapubic	fetal
Fibroblast	0.684352	0.493753	PTSD	Skin_Not_Sun_Exposed_Suprapubic	fetal
Mast cell	0.626222	0.531169	PTSD	Skin_Not_Sun_Exposed_Suprapubic	fetal
Mesenchymal cell	0.510478	0.609717	PTSD	Skin_Not_Sun_Exposed_Suprapubic	fetal
Melanocyte	0.499474	0.617446	PTSD	Skin_Not_Sun_Exposed_Suprapubic	fetal
Erythroid cell	0.394212	0.693424	PTSD	Skin_Not_Sun_Exposed_Suprapubic	fetal
Smooth muscle cell	0.206463	0.836429	PTSD	Skin_Not_Sun_Exposed_Suprapubic	fetal
Neutrophil	-0.128288	0.897921	PTSD	Skin_Not_Sun_Exposed_Suprapubic	fetal
Proliferating cell	0.120323	0.904227	PTSD	Skin_Not_Sun_Exposed_Suprapubic	fetal
Endothelial cell	2.34323	0.0191176	PTSD	Skin_Sun_Exposed_Lower_leg	fetal
Macrophage	-1.70486	0.0882204	PTSD	Skin_Sun_Exposed_Lower_leg	fetal
Erythroid cell	-1.34071	0.180013	PTSD	Skin_Sun_Exposed_Lower_leg	fetal
Osteoblast	-0.918886	0.358155	PTSD	Skin_Sun_Exposed_Lower_leg	fetal
Fibroblast	0.742718	0.457652	PTSD	Skin_Sun_Exposed_Lower_leg	fetal
Smooth muscle cell	-0.606413	0.544241	PTSD	Skin_Sun_Exposed_Lower_leg	fetal
Mast cell	0.588042	0.556504	PTSD	Skin_Sun_Exposed_Lower_leg	fetal
Skeletal muscle cell	0.4669	0.640572	PTSD	Skin_Sun_Exposed_Lower_leg	fetal
Keratinocyte	-0.427544	0.668983	PTSD	Skin_Sun_Exposed_Lower_leg	fetal
Mesenchymal cell	0.332228	0.739717	PTSD	Skin_Sun_Exposed_Lower_leg	fetal
Melanocyte	-0.232084	0.816473	PTSD	Skin_Sun_Exposed_Lower_leg	fetal
Proliferating cell	-0.181402	0.856052	PTSD	Skin_Sun_Exposed_Lower_leg	fetal
Neutrophil	-0.13199	0.894992	PTSD	Skin_Sun_Exposed_Lower_leg	fetal
Stromal cell	2.91555	0.00355063	RA	Brain_Amygdala	fetal
Proliferating cell	-2.80347	0.00505567	RA	Brain_Amygdala	fetal
Fibroblast	-2.42807	0.0151796	RA	Brain_Amygdala	fetal
Astrocyte	-2.34906	0.0188211	RA	Brain_Amygdala	fetal
Neuron	2.03484	0.0418669	RA	Brain_Amygdala	fetal
Radial glia	1.76536	0.0775035	RA	Brain_Amygdala	fetal
Microglia	-1.55903	0.118988	RA	Brain_Amygdala	fetal
Ependymal cell	-1.13349	0.25701	RA	Brain_Amygdala	fetal
Neutrophil	0.93473	0.349927	RA	Brain_Amygdala	fetal
Erythroid cell	-0.832192	0.405301	RA	Brain_Amygdala	fetal
Endothelial cell	0.264468	0.791419	RA	Brain_Amygdala	fetal
Purkinje cell	-0.205964	0.836819	RA	Brain_Amygdala	fetal
Oligodendrocyte	-0.133808	0.893555	RA	Brain_Amygdala	fetal
Macrophage	0.0231255	0.98155	RA	Brain_Amygdala	fetal
Neutrophil	2.04846	0.0405148	RA	Brain_Anterior_cingulate_cortex_BA24	fetal
Radial glia	-1.4273	0.153495	RA	Brain_Anterior_cingulate_cortex_BA24	fetal
Fibroblast	-1.33884	0.180622	RA	Brain_Anterior_cingulate_cortex_BA24	fetal
Stromal cell	1.27781	0.201317	RA	Brain_Anterior_cingulate_cortex_BA24	fetal
Oligodendrocyte	1.1515	0.249527	RA	Brain_Anterior_cingulate_cortex_BA24	fetal
Astrocyte	1.04914	0.294116	RA	Brain_Anterior_cingulate_cortex_BA24	fetal
Microglia	-0.904652	0.36565	RA	Brain_Anterior_cingulate_cortex_BA24	fetal
Proliferating cell	-0.877746	0.380082	RA	Brain_Anterior_cingulate_cortex_BA24	fetal
Macrophage	0.800338	0.423515	RA	Brain_Anterior_cingulate_cortex_BA24	fetal
Ependymal cell	0.70308	0.482006	RA	Brain_Anterior_cingulate_cortex_BA24	fetal
Endothelial cell	0.33638	0.736584	RA	Brain_Anterior_cingulate_cortex_BA24	fetal
Neuron	-0.187134	0.851555	RA	Brain_Anterior_cingulate_cortex_BA24	fetal
Purkinje cell	-0.111491	0.911227	RA	Brain_Anterior_cingulate_cortex_BA24	fetal
Erythroid cell	0.0246703	0.980318	RA	Brain_Anterior_cingulate_cortex_BA24	fetal
Microglia	-3.5895	0.000331316	RA	Brain_Caudate_basal_ganglia	fetal
Erythroid cell	2.75184	0.00592617	RA	Brain_Caudate_basal_ganglia	fetal
Endothelial cell	-2.01333	0.0440799	RA	Brain_Caudate_basal_ganglia	fetal
Macrophage	1.77469	0.0759498	RA	Brain_Caudate_basal_ganglia	fetal
Purkinje cell	-1.73426	0.0828727	RA	Brain_Caudate_basal_ganglia	fetal
Radial glia	-1.08398	0.278373	RA	Brain_Caudate_basal_ganglia	fetal
Neuron	1.00154	0.316565	RA	Brain_Caudate_basal_ganglia	fetal
Stromal cell	0.920858	0.357125	RA	Brain_Caudate_basal_ganglia	fetal
Astrocyte	0.834567	0.403962	RA	Brain_Caudate_basal_ganglia	fetal
Oligodendrocyte	0.826971	0.408253	RA	Brain_Caudate_basal_ganglia	fetal
Ependymal cell	-0.64937	0.516099	RA	Brain_Caudate_basal_ganglia	fetal
Neutrophil	0.520191	0.60293	RA	Brain_Caudate_basal_ganglia	fetal
Proliferating cell	-0.235452	0.813858	RA	Brain_Caudate_basal_ganglia	fetal
Fibroblast	0.163097	0.870442	RA	Brain_Caudate_basal_ganglia	fetal
Proliferating cell	-3.66393	0.000248379	RA	Brain_Cerebellar_Hemisphere	fetal
Endothelial cell	-3.33089	0.000865687	RA	Brain_Cerebellar_Hemisphere	fetal
Stromal cell	2.73443	0.00624881	RA	Brain_Cerebellar_Hemisphere	fetal
Neutrophil	2.47658	0.0132647	RA	Brain_Cerebellar_Hemisphere	fetal
Astrocyte	-2.05408	0.0399678	RA	Brain_Cerebellar_Hemisphere	fetal
Fibroblast	-1.88767	0.0590703	RA	Brain_Cerebellar_Hemisphere	fetal
Neuron	1.85596	0.0634597	RA	Brain_Cerebellar_Hemisphere	fetal
Purkinje cell	-1.76128	0.0781909	RA	Brain_Cerebellar_Hemisphere	fetal
Radial glia	1.65654	0.0976126	RA	Brain_Cerebellar_Hemisphere	fetal
Macrophage	1.32939	0.183718	RA	Brain_Cerebellar_Hemisphere	fetal
Microglia	-1.20262	0.229122	RA	Brain_Cerebellar_Hemisphere	fetal
Ependymal cell	0.460893	0.644876	RA	Brain_Cerebellar_Hemisphere	fetal
Oligodendrocyte	0.250825	0.801949	RA	Brain_Cerebellar_Hemisphere	fetal
Erythroid cell	0.00263245	0.9979	RA	Brain_Cerebellar_Hemisphere	fetal
Neutrophil	2.25633	0.0240499	RA	Brain_Cerebellum	fetal
Neuron	2.20654	0.027346	RA	Brain_Cerebellum	fetal
Purkinje cell	-1.69927	0.0892691	RA	Brain_Cerebellum	fetal
Microglia	1.57695	0.114807	RA	Brain_Cerebellum	fetal
Ependymal cell	1.26352	0.206403	RA	Brain_Cerebellum	fetal
Erythroid cell	-1.03958	0.298536	RA	Brain_Cerebellum	fetal
Endothelial cell	-0.730718	0.464951	RA	Brain_Cerebellum	fetal
Fibroblast	0.63721	0.523988	RA	Brain_Cerebellum	fetal
Proliferating cell	-0.53619	0.591827	RA	Brain_Cerebellum	fetal
Oligodendrocyte	-0.364627	0.71539	RA	Brain_Cerebellum	fetal
Macrophage	-0.33091	0.740713	RA	Brain_Cerebellum	fetal
Astrocyte	0.186376	0.85215	RA	Brain_Cerebellum	fetal
Stromal cell	-0.148734	0.881764	RA	Brain_Cerebellum	fetal
Radial glia	-0.0340544	0.972834	RA	Brain_Cerebellum	fetal
Microglia	-4.29053	1.78251e-05	RA	Brain_Cortex	fetal
Macrophage	2.08281	0.0372682	RA	Brain_Cortex	fetal
Neuron	1.92769	0.0538937	RA	Brain_Cortex	fetal
Endothelial cell	-1.4234	0.154619	RA	Brain_Cortex	fetal
Neutrophil	1.19163	0.233406	RA	Brain_Cortex	fetal
Stromal cell	1.10402	0.269584	RA	Brain_Cortex	fetal
Oligodendrocyte	-1.03878	0.298909	RA	Brain_Cortex	fetal
Astrocyte	0.98597	0.324148	RA	Brain_Cortex	fetal
Purkinje cell	-0.765173	0.444168	RA	Brain_Cortex	fetal
Fibroblast	-0.588768	0.556017	RA	Brain_Cortex	fetal
Erythroid cell	0.486661	0.626498	RA	Brain_Cortex	fetal
Ependymal cell	0.451229	0.651825	RA	Brain_Cortex	fetal
Radial glia	-0.176678	0.859761	RA	Brain_Cortex	fetal
Proliferating cell	0.0550404	0.956106	RA	Brain_Cortex	fetal
Microglia	-4.23672	2.26814e-05	RA	Brain_Frontal_Cortex_BA9	fetal
Macrophage	3.47339	0.000513926	RA	Brain_Frontal_Cortex_BA9	fetal
Stromal cell	3.38613	0.000708866	RA	Brain_Frontal_Cortex_BA9	fetal
Fibroblast	-2.50807	0.0121394	RA	Brain_Frontal_Cortex_BA9	fetal
Proliferating cell	-2.26698	0.0233912	RA	Brain_Frontal_Cortex_BA9	fetal
Endothelial cell	-1.89375	0.0582583	RA	Brain_Frontal_Cortex_BA9	fetal
Radial glia	1.78265	0.0746427	RA	Brain_Frontal_Cortex_BA9	fetal
Astrocyte	-1.411	0.158246	RA	Brain_Frontal_Cortex_BA9	fetal
Neutrophil	0.948612	0.342818	RA	Brain_Frontal_Cortex_BA9	fetal
Erythroid cell	0.819985	0.412225	RA	Brain_Frontal_Cortex_BA9	fetal
Purkinje cell	0.767563	0.442747	RA	Brain_Frontal_Cortex_BA9	fetal
Ependymal cell	0.470969	0.637663	RA	Brain_Frontal_Cortex_BA9	fetal
Oligodendrocyte	-0.463486	0.643016	RA	Brain_Frontal_Cortex_BA9	fetal
Neuron	-0.149511	0.881151	RA	Brain_Frontal_Cortex_BA9	fetal
Microglia	3.32585	0.000881507	RA	Brain_Hippocampus	fetal
Macrophage	-1.97431	0.0483467	RA	Brain_Hippocampus	fetal
Proliferating cell	-1.97284	0.0485136	RA	Brain_Hippocampus	fetal
Erythroid cell	-1.44344	0.148895	RA	Brain_Hippocampus	fetal
Stromal cell	1.43624	0.150933	RA	Brain_Hippocampus	fetal
Neutrophil	1.17415	0.240333	RA	Brain_Hippocampus	fetal
Ependymal cell	-1.10379	0.269683	RA	Brain_Hippocampus	fetal
Radial glia	1.05776	0.290163	RA	Brain_Hippocampus	fetal
Oligodendrocyte	-0.989733	0.322304	RA	Brain_Hippocampus	fetal
Astrocyte	-0.679915	0.496558	RA	Brain_Hippocampus	fetal
Purkinje cell	0.533126	0.593946	RA	Brain_Hippocampus	fetal
Neuron	0.460409	0.645223	RA	Brain_Hippocampus	fetal
Endothelial cell	-0.416036	0.677384	RA	Brain_Hippocampus	fetal
Fibroblast	-0.0623783	0.950262	RA	Brain_Hippocampus	fetal
Proliferating cell	-4.71217	2.45094e-06	RA	Brain_Hypothalamus	fetal
Macrophage	3.56657	0.000361688	RA	Brain_Hypothalamus	fetal
Ependymal cell	-3.15385	0.00161135	RA	Brain_Hypothalamus	fetal
Radial glia	3.08813	0.00201423	RA	Brain_Hypothalamus	fetal
Fibroblast	2.31926	0.020381	RA	Brain_Hypothalamus	fetal
Astrocyte	-1.6477	0.0994143	RA	Brain_Hypothalamus	fetal
Oligodendrocyte	-1.43009	0.152692	RA	Brain_Hypothalamus	fetal
Endothelial cell	-1.25761	0.208534	RA	Brain_Hypothalamus	fetal
Erythroid cell	-1.25189	0.21061	RA	Brain_Hypothalamus	fetal
Neuron	1.0091	0.312928	RA	Brain_Hypothalamus	fetal
Microglia	-0.991105	0.321634	RA	Brain_Hypothalamus	fetal
Neutrophil	0.853997	0.393106	RA	Brain_Hypothalamus	fetal
Stromal cell	-0.778447	0.436305	RA	Brain_Hypothalamus	fetal
Purkinje cell	-0.530658	0.595656	RA	Brain_Hypothalamus	fetal
Proliferating cell	-3.76013	0.000169822	RA	Brain_Nucleus_accumbens_basal_ganglia	fetal
Endothelial cell	-3.34305	0.000828644	RA	Brain_Nucleus_accumbens_basal_ganglia	fetal
Purkinje cell	-3.21936	0.00128475	RA	Brain_Nucleus_accumbens_basal_ganglia	fetal
Neuron	3.16215	0.00156608	RA	Brain_Nucleus_accumbens_basal_ganglia	fetal
Macrophage	2.47318	0.0133917	RA	Brain_Nucleus_accumbens_basal_ganglia	fetal
Fibroblast	2.23889	0.0251629	RA	Brain_Nucleus_accumbens_basal_ganglia	fetal
Stromal cell	-1.74334	0.0812735	RA	Brain_Nucleus_accumbens_basal_ganglia	fetal
Radial glia	1.33469	0.181979	RA	Brain_Nucleus_accumbens_basal_ganglia	fetal
Neutrophil	-0.837105	0.402534	RA	Brain_Nucleus_accumbens_basal_ganglia	fetal
Oligodendrocyte	-0.759918	0.447303	RA	Brain_Nucleus_accumbens_basal_ganglia	fetal
Erythroid cell	0.477655	0.632896	RA	Brain_Nucleus_accumbens_basal_ganglia	fetal
Astrocyte	0.422544	0.672628	RA	Brain_Nucleus_accumbens_basal_ganglia	fetal
Microglia	-0.19312	0.846865	RA	Brain_Nucleus_accumbens_basal_ganglia	fetal
Ependymal cell	-0.0594721	0.952576	RA	Brain_Nucleus_accumbens_basal_ganglia	fetal
Neuron	2.8085	0.00497729	RA	Brain_Putamen_basal_ganglia	fetal
Proliferating cell	-2.37823	0.0173958	RA	Brain_Putamen_basal_ganglia	fetal
Purkinje cell	-1.80797	0.0706109	RA	Brain_Putamen_basal_ganglia	fetal
Endothelial cell	-1.70705	0.0878135	RA	Brain_Putamen_basal_ganglia	fetal
Neutrophil	1.57952	0.114218	RA	Brain_Putamen_basal_ganglia	fetal
Stromal cell	-1.5295	0.126139	RA	Brain_Putamen_basal_ganglia	fetal
Radial glia	1.23102	0.218315	RA	Brain_Putamen_basal_ganglia	fetal
Erythroid cell	-0.751207	0.452528	RA	Brain_Putamen_basal_ganglia	fetal
Fibroblast	0.664743	0.506215	RA	Brain_Putamen_basal_ganglia	fetal
Astrocyte	0.364515	0.715473	RA	Brain_Putamen_basal_ganglia	fetal
Ependymal cell	0.220031	0.825847	RA	Brain_Putamen_basal_ganglia	fetal
Macrophage	-0.205859	0.836901	RA	Brain_Putamen_basal_ganglia	fetal
Microglia	0.154225	0.877433	RA	Brain_Putamen_basal_ganglia	fetal
Oligodendrocyte	0.00253607	0.997977	RA	Brain_Putamen_basal_ganglia	fetal
Stromal cell	2.27922	0.0226541	RA	Brain_Spinal_cord_cervical_c-1	fetal
Proliferating cell	-1.57741	0.114702	RA	Brain_Spinal_cord_cervical_c-1	fetal
Ependymal cell	-1.38518	0.165997	RA	Brain_Spinal_cord_cervical_c-1	fetal
Radial glia	1.18998	0.234056	RA	Brain_Spinal_cord_cervical_c-1	fetal
Oligodendrocyte	-0.868826	0.384942	RA	Brain_Spinal_cord_cervical_c-1	fetal
Neuron	0.837792	0.402148	RA	Brain_Spinal_cord_cervical_c-1	fetal
Astrocyte	-0.656636	0.511415	RA	Brain_Spinal_cord_cervical_c-1	fetal
Fibroblast	-0.495263	0.620414	RA	Brain_Spinal_cord_cervical_c-1	fetal
Neutrophil	-0.450302	0.652492	RA	Brain_Spinal_cord_cervical_c-1	fetal
Macrophage	-0.380714	0.703416	RA	Brain_Spinal_cord_cervical_c-1	fetal
Microglia	0.379643	0.70421	RA	Brain_Spinal_cord_cervical_c-1	fetal
Purkinje cell	0.252466	0.800681	RA	Brain_Spinal_cord_cervical_c-1	fetal
Endothelial cell	0.244636	0.806738	RA	Brain_Spinal_cord_cervical_c-1	fetal
Erythroid cell	0.188347	0.850605	RA	Brain_Spinal_cord_cervical_c-1	fetal
Neutrophil	2.63032	0.00853037	RA	Brain_Substantia_nigra	fetal
Endothelial cell	-2.03569	0.0417818	RA	Brain_Substantia_nigra	fetal
Ependymal cell	-1.99309	0.0462518	RA	Brain_Substantia_nigra	fetal
Radial glia	1.91972	0.0548929	RA	Brain_Substantia_nigra	fetal
Oligodendrocyte	-1.91575	0.0553969	RA	Brain_Substantia_nigra	fetal
Proliferating cell	-1.81907	0.0689009	RA	Brain_Substantia_nigra	fetal
Fibroblast	1.43423	0.151507	RA	Brain_Substantia_nigra	fetal
Stromal cell	1.36981	0.170747	RA	Brain_Substantia_nigra	fetal
Macrophage	0.748336	0.454258	RA	Brain_Substantia_nigra	fetal
Neuron	0.71973	0.471691	RA	Brain_Substantia_nigra	fetal
Astrocyte	-0.681769	0.495385	RA	Brain_Substantia_nigra	fetal
Erythroid cell	-0.634147	0.525985	RA	Brain_Substantia_nigra	fetal
Microglia	-0.388575	0.697591	RA	Brain_Substantia_nigra	fetal
Purkinje cell	-0.0947545	0.92451	RA	Brain_Substantia_nigra	fetal
Smooth muscle cell	8.49234	0	RA	Skin_Not_Sun_Exposed_Suprapubic	fetal
Endothelial cell	-7.09105	1.33094e-12	RA	Skin_Not_Sun_Exposed_Suprapubic	fetal
Osteoblast	-6.28181	3.34652e-10	RA	Skin_Not_Sun_Exposed_Suprapubic	fetal
Proliferating cell	-6.05588	1.39649e-09	RA	Skin_Not_Sun_Exposed_Suprapubic	fetal
Skeletal muscle cell	5.75058	8.89393e-09	RA	Skin_Not_Sun_Exposed_Suprapubic	fetal
Macrophage	3.96956	7.2006e-05	RA	Skin_Not_Sun_Exposed_Suprapubic	fetal
Mesenchymal cell	3.48107	0.000499408	RA	Skin_Not_Sun_Exposed_Suprapubic	fetal
Neutrophil	-3.12762	0.00176228	RA	Skin_Not_Sun_Exposed_Suprapubic	fetal
Melanocyte	-2.88662	0.00389398	RA	Skin_Not_Sun_Exposed_Suprapubic	fetal
Keratinocyte	-1.21555	0.224156	RA	Skin_Not_Sun_Exposed_Suprapubic	fetal
Fibroblast	-0.990923	0.321723	RA	Skin_Not_Sun_Exposed_Suprapubic	fetal
Mast cell	-0.463116	0.643281	RA	Skin_Not_Sun_Exposed_Suprapubic	fetal
Erythroid cell	0.208726	0.834662	RA	Skin_Not_Sun_Exposed_Suprapubic	fetal
Proliferating cell	-4.13085	3.6143e-05	RA	Skin_Sun_Exposed_Lower_leg	fetal
Erythroid cell	-4.11126	3.93511e-05	RA	Skin_Sun_Exposed_Lower_leg	fetal
Macrophage	4.02501	5.69729e-05	RA	Skin_Sun_Exposed_Lower_leg	fetal
Smooth muscle cell	4.01381	5.97452e-05	RA	Skin_Sun_Exposed_Lower_leg	fetal
Melanocyte	-3.53255	0.000411567	RA	Skin_Sun_Exposed_Lower_leg	fetal
Keratinocyte	-2.37505	0.0175464	RA	Skin_Sun_Exposed_Lower_leg	fetal
Endothelial cell	-2.03955	0.0413947	RA	Skin_Sun_Exposed_Lower_leg	fetal
Osteoblast	2.03448	0.0419034	RA	Skin_Sun_Exposed_Lower_leg	fetal
Neutrophil	-1.9754	0.0482231	RA	Skin_Sun_Exposed_Lower_leg	fetal
Fibroblast	1.85632	0.0634078	RA	Skin_Sun_Exposed_Lower_leg	fetal
Skeletal muscle cell	1.80926	0.0704099	RA	Skin_Sun_Exposed_Lower_leg	fetal
Mesenchymal cell	-1.55932	0.11892	RA	Skin_Sun_Exposed_Lower_leg	fetal
Mast cell	0.63362	0.526329	RA	Skin_Sun_Exposed_Lower_leg	fetal
Astrocyte	1.89974	0.0574668	SA	Brain_Amygdala	fetal
Radial glia	-1.61258	0.106835	SA	Brain_Amygdala	fetal
Fibroblast	1.41699	0.156486	SA	Brain_Amygdala	fetal
Neutrophil	1.27738	0.201468	SA	Brain_Amygdala	fetal
Endothelial cell	-1.23767	0.21584	SA	Brain_Amygdala	fetal
Stromal cell	-1.16254	0.245015	SA	Brain_Amygdala	fetal
Proliferating cell	0.979274	0.327445	SA	Brain_Amygdala	fetal
Ependymal cell	0.9319	0.351388	SA	Brain_Amygdala	fetal
Microglia	0.728401	0.466368	SA	Brain_Amygdala	fetal
Purkinje cell	-0.654717	0.51265	SA	Brain_Amygdala	fetal
Macrophage	0.637217	0.523983	SA	Brain_Amygdala	fetal
Erythroid cell	-0.467381	0.640228	SA	Brain_Amygdala	fetal
Oligodendrocyte	0.390986	0.695808	SA	Brain_Amygdala	fetal
Neuron	0.223753	0.822949	SA	Brain_Amygdala	fetal
Microglia	1.35583	0.175154	SA	Brain_Anterior_cingulate_cortex_BA24	fetal
Macrophage	-1.28717	0.198037	SA	Brain_Anterior_cingulate_cortex_BA24	fetal
Neuron	-0.874012	0.382112	SA	Brain_Anterior_cingulate_cortex_BA24	fetal
Neutrophil	0.838627	0.401679	SA	Brain_Anterior_cingulate_cortex_BA24	fetal
Purkinje cell	0.777706	0.436742	SA	Brain_Anterior_cingulate_cortex_BA24	fetal
Erythroid cell	-0.737766	0.460657	SA	Brain_Anterior_cingulate_cortex_BA24	fetal
Ependymal cell	-0.599636	0.548749	SA	Brain_Anterior_cingulate_cortex_BA24	fetal
Fibroblast	0.443774	0.657206	SA	Brain_Anterior_cingulate_cortex_BA24	fetal
Oligodendrocyte	-0.44208	0.658431	SA	Brain_Anterior_cingulate_cortex_BA24	fetal
Radial glia	0.18813	0.850775	SA	Brain_Anterior_cingulate_cortex_BA24	fetal
Endothelial cell	0.170891	0.864309	SA	Brain_Anterior_cingulate_cortex_BA24	fetal
Proliferating cell	-0.116732	0.907073	SA	Brain_Anterior_cingulate_cortex_BA24	fetal
Stromal cell	0.0988404	0.921265	SA	Brain_Anterior_cingulate_cortex_BA24	fetal
Astrocyte	-0.0984011	0.921614	SA	Brain_Anterior_cingulate_cortex_BA24	fetal
Neutrophil	-1.85239	0.0639698	SA	Brain_Caudate_basal_ganglia	fetal
Ependymal cell	1.36114	0.173469	SA	Brain_Caudate_basal_ganglia	fetal
Neuron	1.23478	0.216911	SA	Brain_Caudate_basal_ganglia	fetal
Purkinje cell	-1.14993	0.250174	SA	Brain_Caudate_basal_ganglia	fetal
Stromal cell	-0.920915	0.357095	SA	Brain_Caudate_basal_ganglia	fetal
Astrocyte	0.656322	0.511617	SA	Brain_Caudate_basal_ganglia	fetal
Radial glia	-0.630723	0.528222	SA	Brain_Caudate_basal_ganglia	fetal
Macrophage	0.577933	0.563309	SA	Brain_Caudate_basal_ganglia	fetal
Endothelial cell	-0.519173	0.60364	SA	Brain_Caudate_basal_ganglia	fetal
Erythroid cell	-0.504996	0.613562	SA	Brain_Caudate_basal_ganglia	fetal
Oligodendrocyte	-0.466997	0.640502	SA	Brain_Caudate_basal_ganglia	fetal
Microglia	-0.305382	0.760075	SA	Brain_Caudate_basal_ganglia	fetal
Proliferating cell	0.233087	0.815694	SA	Brain_Caudate_basal_ganglia	fetal
Fibroblast	0.216316	0.828742	SA	Brain_Caudate_basal_ganglia	fetal
Astrocyte	0.998031	0.318264	SA	Brain_Cerebellar_Hemisphere	fetal
Ependymal cell	-0.918634	0.358287	SA	Brain_Cerebellar_Hemisphere	fetal
Microglia	0.831382	0.405758	SA	Brain_Cerebellar_Hemisphere	fetal
Macrophage	-0.823735	0.41009	SA	Brain_Cerebellar_Hemisphere	fetal
Radial glia	-0.796552	0.425711	SA	Brain_Cerebellar_Hemisphere	fetal
Stromal cell	-0.335432	0.737299	SA	Brain_Cerebellar_Hemisphere	fetal
Endothelial cell	0.204577	0.837903	SA	Brain_Cerebellar_Hemisphere	fetal
Fibroblast	0.202365	0.839631	SA	Brain_Cerebellar_Hemisphere	fetal
Proliferating cell	0.198983	0.842276	SA	Brain_Cerebellar_Hemisphere	fetal
Erythroid cell	0.171778	0.863612	SA	Brain_Cerebellar_Hemisphere	fetal
Neutrophil	0.151515	0.87957	SA	Brain_Cerebellar_Hemisphere	fetal
Neuron	-0.100645	0.919832	SA	Brain_Cerebellar_Hemisphere	fetal
Purkinje cell	0.0580723	0.953691	SA	Brain_Cerebellar_Hemisphere	fetal
Oligodendrocyte	-0.0481417	0.961603	SA	Brain_Cerebellar_Hemisphere	fetal
Erythroid cell	-1.70078	0.0889838	SA	Brain_Cerebellum	fetal
Proliferating cell	1.66487	0.0959393	SA	Brain_Cerebellum	fetal
Neuron	1.07775	0.281145	SA	Brain_Cerebellum	fetal
Fibroblast	0.999524	0.317541	SA	Brain_Cerebellum	fetal
Stromal cell	-0.810213	0.417818	SA	Brain_Cerebellum	fetal
Endothelial cell	-0.694663	0.487267	SA	Brain_Cerebellum	fetal
Astrocyte	0.557227	0.577372	SA	Brain_Cerebellum	fetal
Ependymal cell	0.557089	0.577466	SA	Brain_Cerebellum	fetal
Oligodendrocyte	-0.536622	0.591529	SA	Brain_Cerebellum	fetal
Purkinje cell	-0.490701	0.623638	SA	Brain_Cerebellum	fetal
Macrophage	0.451508	0.651623	SA	Brain_Cerebellum	fetal
Neutrophil	-0.179768	0.857335	SA	Brain_Cerebellum	fetal
Radial glia	-0.0863705	0.931172	SA	Brain_Cerebellum	fetal
Microglia	0.0244368	0.980504	SA	Brain_Cerebellum	fetal
Neuron	-2.13976	0.0323739	SA	Brain_Cortex	fetal
Purkinje cell	1.79084	0.0733184	SA	Brain_Cortex	fetal
Stromal cell	1.46947	0.141706	SA	Brain_Cortex	fetal
Macrophage	-1.41803	0.156182	SA	Brain_Cortex	fetal
Endothelial cell	1.37886	0.167937	SA	Brain_Cortex	fetal
Fibroblast	-1.22654	0.219997	SA	Brain_Cortex	fetal
Proliferating cell	1.07251	0.283492	SA	Brain_Cortex	fetal
Oligodendrocyte	-0.67886	0.497227	SA	Brain_Cortex	fetal
Erythroid cell	0.65699	0.511188	SA	Brain_Cortex	fetal
Astrocyte	0.638869	0.522908	SA	Brain_Cortex	fetal
Microglia	-0.527464	0.597872	SA	Brain_Cortex	fetal
Neutrophil	-0.518455	0.604141	SA	Brain_Cortex	fetal
Radial glia	-0.35503	0.722567	SA	Brain_Cortex	fetal
Ependymal cell	-0.075545	0.939781	SA	Brain_Cortex	fetal
Neuron	-2.14352	0.0320714	SA	Brain_Frontal_Cortex_BA9	fetal
Proliferating cell	1.83313	0.0667832	SA	Brain_Frontal_Cortex_BA9	fetal
Microglia	1.64707	0.0995433	SA	Brain_Frontal_Cortex_BA9	fetal
Macrophage	-1.59848	0.109935	SA	Brain_Frontal_Cortex_BA9	fetal
Endothelial cell	1.3628	0.172945	SA	Brain_Frontal_Cortex_BA9	fetal
Erythroid cell	-1.20475	0.228299	SA	Brain_Frontal_Cortex_BA9	fetal
Purkinje cell	1.11581	0.264502	SA	Brain_Frontal_Cortex_BA9	fetal
Neutrophil	-0.800964	0.423152	SA	Brain_Frontal_Cortex_BA9	fetal
Astrocyte	0.615366	0.538313	SA	Brain_Frontal_Cortex_BA9	fetal
Oligodendrocyte	-0.454299	0.649614	SA	Brain_Frontal_Cortex_BA9	fetal
Ependymal cell	-0.370444	0.711052	SA	Brain_Frontal_Cortex_BA9	fetal
Radial glia	-0.303177	0.761755	SA	Brain_Frontal_Cortex_BA9	fetal
Fibroblast	-0.276952	0.781817	SA	Brain_Frontal_Cortex_BA9	fetal
Stromal cell	0.0377308	0.969902	SA	Brain_Frontal_Cortex_BA9	fetal
Fibroblast	0.995134	0.319671	SA	Brain_Hippocampus	fetal
Stromal cell	-0.9918	0.321295	SA	Brain_Hippocampus	fetal
Macrophage	0.991378	0.321501	SA	Brain_Hippocampus	fetal
Endothelial cell	-0.851489	0.394498	SA	Brain_Hippocampus	fetal
Neuron	0.809226	0.418385	SA	Brain_Hippocampus	fetal
Purkinje cell	-0.788556	0.430372	SA	Brain_Hippocampus	fetal
Microglia	-0.485105	0.627602	SA	Brain_Hippocampus	fetal
Oligodendrocyte	0.378445	0.7051	SA	Brain_Hippocampus	fetal
Astrocyte	0.347952	0.727876	SA	Brain_Hippocampus	fetal
Neutrophil	-0.314393	0.753222	SA	Brain_Hippocampus	fetal
Radial glia	-0.294485	0.768387	SA	Brain_Hippocampus	fetal
Proliferating cell	0.237036	0.812628	SA	Brain_Hippocampus	fetal
Ependymal cell	-0.117433	0.906517	SA	Brain_Hippocampus	fetal
Erythroid cell	-0.0549585	0.956172	SA	Brain_Hippocampus	fetal
Erythroid cell	-1.56816	0.116843	SA	Brain_Hypothalamus	fetal
Purkinje cell	-0.802145	0.422469	SA	Brain_Hypothalamus	fetal
Oligodendrocyte	0.763385	0.445234	SA	Brain_Hypothalamus	fetal
Neuron	0.762313	0.445873	SA	Brain_Hypothalamus	fetal
Macrophage	-0.741444	0.458424	SA	Brain_Hypothalamus	fetal
Microglia	-0.607274	0.543669	SA	Brain_Hypothalamus	fetal
Endothelial cell	0.574883	0.565371	SA	Brain_Hypothalamus	fetal
Fibroblast	-0.443155	0.657654	SA	Brain_Hypothalamus	fetal
Radial glia	-0.441588	0.658787	SA	Brain_Hypothalamus	fetal
Astrocyte	0.349665	0.72659	SA	Brain_Hypothalamus	fetal
Proliferating cell	0.273867	0.784187	SA	Brain_Hypothalamus	fetal
Neutrophil	0.203818	0.838496	SA	Brain_Hypothalamus	fetal
Ependymal cell	0.0931716	0.925767	SA	Brain_Hypothalamus	fetal
Stromal cell	-0.0514213	0.95899	SA	Brain_Hypothalamus	fetal
Erythroid cell	-1.97685	0.0480589	SA	Brain_Nucleus_accumbens_basal_ganglia	fetal
Neuron	1.76238	0.0780045	SA	Brain_Nucleus_accumbens_basal_ganglia	fetal
Purkinje cell	-1.74538	0.0809185	SA	Brain_Nucleus_accumbens_basal_ganglia	fetal
Macrophage	-1.539	0.123804	SA	Brain_Nucleus_accumbens_basal_ganglia	fetal
Endothelial cell	1.47968	0.138959	SA	Brain_Nucleus_accumbens_basal_ganglia	fetal
Oligodendrocyte	1.12912	0.258848	SA	Brain_Nucleus_accumbens_basal_ganglia	fetal
Neutrophil	0.965992	0.334048	SA	Brain_Nucleus_accumbens_basal_ganglia	fetal
Stromal cell	-0.944997	0.344661	SA	Brain_Nucleus_accumbens_basal_ganglia	fetal
Ependymal cell	-0.581576	0.560853	SA	Brain_Nucleus_accumbens_basal_ganglia	fetal
Astrocyte	-0.49824	0.618315	SA	Brain_Nucleus_accumbens_basal_ganglia	fetal
Microglia	0.435067	0.663514	SA	Brain_Nucleus_accumbens_basal_ganglia	fetal
Radial glia	0.419128	0.675122	SA	Brain_Nucleus_accumbens_basal_ganglia	fetal
Fibroblast	0.228824	0.819006	SA	Brain_Nucleus_accumbens_basal_ganglia	fetal
Proliferating cell	0.00264866	0.997887	SA	Brain_Nucleus_accumbens_basal_ganglia	fetal
Radial glia	-1.59314	0.111128	SA	Brain_Putamen_basal_ganglia	fetal
Oligodendrocyte	1.46208	0.14372	SA	Brain_Putamen_basal_ganglia	fetal
Purkinje cell	-1.29017	0.196991	SA	Brain_Putamen_basal_ganglia	fetal
Proliferating cell	1.13076	0.258157	SA	Brain_Putamen_basal_ganglia	fetal
Fibroblast	-1.03931	0.29866	SA	Brain_Putamen_basal_ganglia	fetal
Astrocyte	0.799821	0.423815	SA	Brain_Putamen_basal_ganglia	fetal
Neuron	0.772646	0.439732	SA	Brain_Putamen_basal_ganglia	fetal
Stromal cell	0.489107	0.624766	SA	Brain_Putamen_basal_ganglia	fetal
Ependymal cell	0.475723	0.634272	SA	Brain_Putamen_basal_ganglia	fetal
Neutrophil	0.337742	0.735557	SA	Brain_Putamen_basal_ganglia	fetal
Endothelial cell	0.299071	0.764886	SA	Brain_Putamen_basal_ganglia	fetal
Macrophage	-0.274944	0.783359	SA	Brain_Putamen_basal_ganglia	fetal
Erythroid cell	-0.0427437	0.965906	SA	Brain_Putamen_basal_ganglia	fetal
Microglia	-0.025223	0.979877	SA	Brain_Putamen_basal_ganglia	fetal
Radial glia	-1.63529	0.101989	SA	Brain_Spinal_cord_cervical_c-1	fetal
Purkinje cell	-1.3198	0.186902	SA	Brain_Spinal_cord_cervical_c-1	fetal
Neuron	1.2442	0.213425	SA	Brain_Spinal_cord_cervical_c-1	fetal
Proliferating cell	1.19619	0.231624	SA	Brain_Spinal_cord_cervical_c-1	fetal
Oligodendrocyte	0.928088	0.353362	SA	Brain_Spinal_cord_cervical_c-1	fetal
Astrocyte	0.911098	0.362244	SA	Brain_Spinal_cord_cervical_c-1	fetal
Endothelial cell	0.695369	0.486824	SA	Brain_Spinal_cord_cervical_c-1	fetal
Neutrophil	-0.686571	0.492353	SA	Brain_Spinal_cord_cervical_c-1	fetal
Ependymal cell	0.634178	0.525965	SA	Brain_Spinal_cord_cervical_c-1	fetal
Erythroid cell	0.395156	0.692728	SA	Brain_Spinal_cord_cervical_c-1	fetal
Fibroblast	0.380859	0.703308	SA	Brain_Spinal_cord_cervical_c-1	fetal
Stromal cell	-0.192909	0.847031	SA	Brain_Spinal_cord_cervical_c-1	fetal
Microglia	-0.135974	0.891842	SA	Brain_Spinal_cord_cervical_c-1	fetal
Macrophage	0.0563923	0.955029	SA	Brain_Spinal_cord_cervical_c-1	fetal
Endothelial cell	0.944398	0.344966	SA	Brain_Substantia_nigra	fetal
Erythroid cell	-0.912704	0.361398	SA	Brain_Substantia_nigra	fetal
Ependymal cell	-0.881859	0.377853	SA	Brain_Substantia_nigra	fetal
Proliferating cell	0.778677	0.43617	SA	Brain_Substantia_nigra	fetal
Microglia	0.644896	0.518994	SA	Brain_Substantia_nigra	fetal
Macrophage	-0.566999	0.570715	SA	Brain_Substantia_nigra	fetal
Astrocyte	0.55421	0.579435	SA	Brain_Substantia_nigra	fetal
Fibroblast	0.433141	0.664913	SA	Brain_Substantia_nigra	fetal
Stromal cell	-0.339733	0.734057	SA	Brain_Substantia_nigra	fetal
Neuron	0.281288	0.77849	SA	Brain_Substantia_nigra	fetal
Purkinje cell	-0.236514	0.813034	SA	Brain_Substantia_nigra	fetal
Radial glia	-0.21221	0.831943	SA	Brain_Substantia_nigra	fetal
Neutrophil	-0.100693	0.919794	SA	Brain_Substantia_nigra	fetal
Oligodendrocyte	-0.0672015	0.946421	SA	Brain_Substantia_nigra	fetal
Neutrophil	2.16843	0.0301259	SA	Skin_Not_Sun_Exposed_Suprapubic	fetal
Smooth muscle cell	1.93432	0.0530742	SA	Skin_Not_Sun_Exposed_Suprapubic	fetal
Endothelial cell	-1.69819	0.0894721	SA	Skin_Not_Sun_Exposed_Suprapubic	fetal
Proliferating cell	-1.45027	0.146983	SA	Skin_Not_Sun_Exposed_Suprapubic	fetal
Melanocyte	-1.43468	0.151378	SA	Skin_Not_Sun_Exposed_Suprapubic	fetal
Macrophage	1.33412	0.182166	SA	Skin_Not_Sun_Exposed_Suprapubic	fetal
Mast cell	-1.31196	0.189533	SA	Skin_Not_Sun_Exposed_Suprapubic	fetal
Osteoblast	-0.957415	0.338358	SA	Skin_Not_Sun_Exposed_Suprapubic	fetal
Erythroid cell	0.707247	0.479413	SA	Skin_Not_Sun_Exposed_Suprapubic	fetal
Fibroblast	0.496353	0.619646	SA	Skin_Not_Sun_Exposed_Suprapubic	fetal
Skeletal muscle cell	-0.352121	0.724748	SA	Skin_Not_Sun_Exposed_Suprapubic	fetal
Mesenchymal cell	0.0962098	0.923354	SA	Skin_Not_Sun_Exposed_Suprapubic	fetal
Keratinocyte	-0.0836514	0.933334	SA	Skin_Not_Sun_Exposed_Suprapubic	fetal
Mesenchymal cell	-1.57526	0.115197	SA	Skin_Sun_Exposed_Lower_leg	fetal
Fibroblast	1.4646	0.143029	SA	Skin_Sun_Exposed_Lower_leg	fetal
Skeletal muscle cell	-1.46296	0.143478	SA	Skin_Sun_Exposed_Lower_leg	fetal
Macrophage	1.29517	0.19526	SA	Skin_Sun_Exposed_Lower_leg	fetal
Neutrophil	1.27347	0.202853	SA	Skin_Sun_Exposed_Lower_leg	fetal
Smooth muscle cell	1.19557	0.231865	SA	Skin_Sun_Exposed_Lower_leg	fetal
Erythroid cell	-1.07746	0.281273	SA	Skin_Sun_Exposed_Lower_leg	fetal
Endothelial cell	-0.8109	0.417423	SA	Skin_Sun_Exposed_Lower_leg	fetal
Proliferating cell	-0.751552	0.452321	SA	Skin_Sun_Exposed_Lower_leg	fetal
Mast cell	-0.44581	0.655735	SA	Skin_Sun_Exposed_Lower_leg	fetal
Keratinocyte	0.339175	0.734478	SA	Skin_Sun_Exposed_Lower_leg	fetal
Melanocyte	-0.188002	0.850875	SA	Skin_Sun_Exposed_Lower_leg	fetal
Osteoblast	-0.0241165	0.98076	SA	Skin_Sun_Exposed_Lower_leg	fetal
Fibroblast	-1.76336	0.0778391	SD	Brain_Amygdala	fetal
Erythroid cell	1.73377	0.0829588	SD	Brain_Amygdala	fetal
Endothelial cell	1.15726	0.247165	SD	Brain_Amygdala	fetal
Neutrophil	-1.14956	0.250327	SD	Brain_Amygdala	fetal
Astrocyte	0.943501	0.345425	SD	Brain_Amygdala	fetal
Oligodendrocyte	0.738051	0.460483	SD	Brain_Amygdala	fetal
Proliferating cell	-0.726562	0.467494	SD	Brain_Amygdala	fetal
Stromal cell	0.692923	0.488358	SD	Brain_Amygdala	fetal
Neuron	0.656806	0.511305	SD	Brain_Amygdala	fetal
Macrophage	0.64039	0.521919	SD	Brain_Amygdala	fetal
Ependymal cell	-0.422995	0.672299	SD	Brain_Amygdala	fetal
Purkinje cell	-0.404203	0.686063	SD	Brain_Amygdala	fetal
Radial glia	-0.26265	0.79282	SD	Brain_Amygdala	fetal
Microglia	-0.135723	0.89204	SD	Brain_Amygdala	fetal
Endothelial cell	2.54453	0.0109426	SD	Brain_Anterior_cingulate_cortex_BA24	fetal
Erythroid cell	1.34738	0.177857	SD	Brain_Anterior_cingulate_cortex_BA24	fetal
Macrophage	-1.13165	0.257784	SD	Brain_Anterior_cingulate_cortex_BA24	fetal
Microglia	0.980053	0.32706	SD	Brain_Anterior_cingulate_cortex_BA24	fetal
Fibroblast	-0.85611	0.391937	SD	Brain_Anterior_cingulate_cortex_BA24	fetal
Proliferating cell	0.814774	0.415202	SD	Brain_Anterior_cingulate_cortex_BA24	fetal
Neutrophil	-0.721944	0.470329	SD	Brain_Anterior_cingulate_cortex_BA24	fetal
Astrocyte	0.673727	0.500485	SD	Brain_Anterior_cingulate_cortex_BA24	fetal
Stromal cell	0.487605	0.62583	SD	Brain_Anterior_cingulate_cortex_BA24	fetal
Purkinje cell	-0.449769	0.652877	SD	Brain_Anterior_cingulate_cortex_BA24	fetal
Neuron	-0.303855	0.761238	SD	Brain_Anterior_cingulate_cortex_BA24	fetal
Oligodendrocyte	-0.26813	0.7886	SD	Brain_Anterior_cingulate_cortex_BA24	fetal
Ependymal cell	-0.18221	0.855418	SD	Brain_Anterior_cingulate_cortex_BA24	fetal
Radial glia	-0.114396	0.908924	SD	Brain_Anterior_cingulate_cortex_BA24	fetal
Endothelial cell	2.52024	0.0117276	SD	Brain_Caudate_basal_ganglia	fetal
Erythroid cell	2.06428	0.0389909	SD	Brain_Caudate_basal_ganglia	fetal
Fibroblast	-2.01316	0.0440975	SD	Brain_Caudate_basal_ganglia	fetal
Macrophage	-2.01217	0.0442021	SD	Brain_Caudate_basal_ganglia	fetal
Radial glia	-1.81891	0.0689246	SD	Brain_Caudate_basal_ganglia	fetal
Neuron	-1.64658	0.0996448	SD	Brain_Caudate_basal_ganglia	fetal
Oligodendrocyte	1.24708	0.212369	SD	Brain_Caudate_basal_ganglia	fetal
Astrocyte	1.18983	0.234113	SD	Brain_Caudate_basal_ganglia	fetal
Stromal cell	1.12734	0.259597	SD	Brain_Caudate_basal_ganglia	fetal
Proliferating cell	0.74631	0.45548	SD	Brain_Caudate_basal_ganglia	fetal
Microglia	0.684255	0.493814	SD	Brain_Caudate_basal_ganglia	fetal
Ependymal cell	-0.492246	0.622545	SD	Brain_Caudate_basal_ganglia	fetal
Neutrophil	-0.32665	0.743932	SD	Brain_Caudate_basal_ganglia	fetal
Purkinje cell	0.18367	0.854272	SD	Brain_Caudate_basal_ganglia	fetal
Oligodendrocyte	-1.44387	0.148775	SD	Brain_Cerebellar_Hemisphere	fetal
Astrocyte	1.44015	0.149824	SD	Brain_Cerebellar_Hemisphere	fetal
Purkinje cell	1.21884	0.222904	SD	Brain_Cerebellar_Hemisphere	fetal
Erythroid cell	-1.17245	0.241016	SD	Brain_Cerebellar_Hemisphere	fetal
Neuron	-1.05212	0.292743	SD	Brain_Cerebellar_Hemisphere	fetal
Neutrophil	0.981356	0.326417	SD	Brain_Cerebellar_Hemisphere	fetal
Proliferating cell	0.817731	0.413511	SD	Brain_Cerebellar_Hemisphere	fetal
Microglia	0.623821	0.532745	SD	Brain_Cerebellar_Hemisphere	fetal
Macrophage	-0.591166	0.554409	SD	Brain_Cerebellar_Hemisphere	fetal
Radial glia	-0.521081	0.602311	SD	Brain_Cerebellar_Hemisphere	fetal
Endothelial cell	0.501016	0.61636	SD	Brain_Cerebellar_Hemisphere	fetal
Ependymal cell	-0.339289	0.734392	SD	Brain_Cerebellar_Hemisphere	fetal
Fibroblast	-0.111655	0.911097	SD	Brain_Cerebellar_Hemisphere	fetal
Stromal cell	-0.0636966	0.949212	SD	Brain_Cerebellar_Hemisphere	fetal
Fibroblast	-2.96432	0.00303351	SD	Brain_Cerebellum	fetal
Stromal cell	2.30387	0.0212301	SD	Brain_Cerebellum	fetal
Endothelial cell	2.23802	0.0252199	SD	Brain_Cerebellum	fetal
Astrocyte	1.59548	0.110604	SD	Brain_Cerebellum	fetal
Neuron	-1.23431	0.217087	SD	Brain_Cerebellum	fetal
Macrophage	-1.00416	0.3153	SD	Brain_Cerebellum	fetal
Proliferating cell	-0.991838	0.321277	SD	Brain_Cerebellum	fetal
Oligodendrocyte	0.739309	0.459719	SD	Brain_Cerebellum	fetal
Erythroid cell	0.63578	0.52492	SD	Brain_Cerebellum	fetal
Ependymal cell	-0.584391	0.558957	SD	Brain_Cerebellum	fetal
Neutrophil	-0.54761	0.58396	SD	Brain_Cerebellum	fetal
Microglia	0.479044	0.631907	SD	Brain_Cerebellum	fetal
Radial glia	-0.459604	0.645801	SD	Brain_Cerebellum	fetal
Purkinje cell	0.113127	0.90993	SD	Brain_Cerebellum	fetal
Endothelial cell	2.69666	0.00700389	SD	Brain_Cortex	fetal
Macrophage	-2.03855	0.0414952	SD	Brain_Cortex	fetal
Fibroblast	-1.59275	0.111216	SD	Brain_Cortex	fetal
Radial glia	-1.49383	0.13522	SD	Brain_Cortex	fetal
Stromal cell	1.4448	0.148514	SD	Brain_Cortex	fetal
Ependymal cell	-1.34163	0.179716	SD	Brain_Cortex	fetal
Neutrophil	1.20624	0.227725	SD	Brain_Cortex	fetal
Astrocyte	1.18133	0.23747	SD	Brain_Cortex	fetal
Neuron	0.729297	0.46582	SD	Brain_Cortex	fetal
Erythroid cell	-0.577523	0.563586	SD	Brain_Cortex	fetal
Oligodendrocyte	0.526736	0.598377	SD	Brain_Cortex	fetal
Purkinje cell	-0.394749	0.693028	SD	Brain_Cortex	fetal
Microglia	0.317138	0.751139	SD	Brain_Cortex	fetal
Proliferating cell	0.304707	0.760589	SD	Brain_Cortex	fetal
Radial glia	2.34824	0.0188624	SD	Brain_Frontal_Cortex_BA9	fetal
Ependymal cell	-1.95556	0.0505171	SD	Brain_Frontal_Cortex_BA9	fetal
Erythroid cell	1.75014	0.080094	SD	Brain_Frontal_Cortex_BA9	fetal
Purkinje cell	1.56303	0.118045	SD	Brain_Frontal_Cortex_BA9	fetal
Neuron	-1.30852	0.190697	SD	Brain_Frontal_Cortex_BA9	fetal
Fibroblast	-1.23323	0.21749	SD	Brain_Frontal_Cortex_BA9	fetal
Proliferating cell	-0.893376	0.371656	SD	Brain_Frontal_Cortex_BA9	fetal
Oligodendrocyte	-0.891172	0.372837	SD	Brain_Frontal_Cortex_BA9	fetal
Stromal cell	0.689628	0.490428	SD	Brain_Frontal_Cortex_BA9	fetal
Neutrophil	0.590219	0.555044	SD	Brain_Frontal_Cortex_BA9	fetal
Microglia	-0.454356	0.649573	SD	Brain_Frontal_Cortex_BA9	fetal
Endothelial cell	-0.408819	0.682672	SD	Brain_Frontal_Cortex_BA9	fetal
Macrophage	0.307069	0.758791	SD	Brain_Frontal_Cortex_BA9	fetal
Astrocyte	-0.176881	0.859602	SD	Brain_Frontal_Cortex_BA9	fetal
Astrocyte	1.7789	0.0752559	SD	Brain_Hippocampus	fetal
Neuron	0.923328	0.355836	SD	Brain_Hippocampus	fetal
Purkinje cell	-0.63122	0.527897	SD	Brain_Hippocampus	fetal
Proliferating cell	-0.495113	0.620521	SD	Brain_Hippocampus	fetal
Oligodendrocyte	-0.415674	0.677649	SD	Brain_Hippocampus	fetal
Ependymal cell	-0.396778	0.691531	SD	Brain_Hippocampus	fetal
Fibroblast	-0.342129	0.732254	SD	Brain_Hippocampus	fetal
Erythroid cell	-0.230884	0.817405	SD	Brain_Hippocampus	fetal
Neutrophil	-0.188763	0.850279	SD	Brain_Hippocampus	fetal
Microglia	0.0932404	0.925713	SD	Brain_Hippocampus	fetal
Radial glia	-0.0907535	0.927688	SD	Brain_Hippocampus	fetal
Macrophage	-0.0871078	0.930586	SD	Brain_Hippocampus	fetal
Endothelial cell	-0.0675555	0.946139	SD	Brain_Hippocampus	fetal
Stromal cell	-0.0373135	0.970235	SD	Brain_Hippocampus	fetal
Ependymal cell	-1.73351	0.0830048	SD	Brain_Hypothalamus	fetal
Macrophage	-1.1648	0.244101	SD	Brain_Hypothalamus	fetal
Endothelial cell	0.9618	0.33615	SD	Brain_Hypothalamus	fetal
Erythroid cell	0.949617	0.342307	SD	Brain_Hypothalamus	fetal
Proliferating cell	-0.889473	0.373749	SD	Brain_Hypothalamus	fetal
Neutrophil	0.801072	0.42309	SD	Brain_Hypothalamus	fetal
Astrocyte	0.566708	0.570913	SD	Brain_Hypothalamus	fetal
Oligodendrocyte	0.477965	0.632675	SD	Brain_Hypothalamus	fetal
Microglia	0.449935	0.652757	SD	Brain_Hypothalamus	fetal
Neuron	-0.449422	0.653127	SD	Brain_Hypothalamus	fetal
Stromal cell	-0.421498	0.673392	SD	Brain_Hypothalamus	fetal
Radial glia	0.329145	0.742046	SD	Brain_Hypothalamus	fetal
Fibroblast	-0.162973	0.87054	SD	Brain_Hypothalamus	fetal
Purkinje cell	0.138679	0.889704	SD	Brain_Hypothalamus	fetal
Endothelial cell	2.213	0.0268977	SD	Brain_Nucleus_accumbens_basal_ganglia	fetal
Macrophage	-1.8466	0.0648045	SD	Brain_Nucleus_accumbens_basal_ganglia	fetal
Purkinje cell	1.80307	0.0713767	SD	Brain_Nucleus_accumbens_basal_ganglia	fetal
Fibroblast	-1.27416	0.202607	SD	Brain_Nucleus_accumbens_basal_ganglia	fetal
Neutrophil	1.19266	0.233003	SD	Brain_Nucleus_accumbens_basal_ganglia	fetal
Stromal cell	0.93975	0.347346	SD	Brain_Nucleus_accumbens_basal_ganglia	fetal
Erythroid cell	-0.907027	0.364393	SD	Brain_Nucleus_accumbens_basal_ganglia	fetal
Oligodendrocyte	-0.906446	0.3647	SD	Brain_Nucleus_accumbens_basal_ganglia	fetal
Microglia	0.851954	0.39424	SD	Brain_Nucleus_accumbens_basal_ganglia	fetal
Ependymal cell	0.826136	0.408727	SD	Brain_Nucleus_accumbens_basal_ganglia	fetal
Neuron	-0.753775	0.450985	SD	Brain_Nucleus_accumbens_basal_ganglia	fetal
Proliferating cell	0.721364	0.470686	SD	Brain_Nucleus_accumbens_basal_ganglia	fetal
Astrocyte	0.706295	0.480005	SD	Brain_Nucleus_accumbens_basal_ganglia	fetal
Radial glia	-0.374215	0.708244	SD	Brain_Nucleus_accumbens_basal_ganglia	fetal
Microglia	1.37247	0.169918	SD	Brain_Putamen_basal_ganglia	fetal
Macrophage	-0.885648	0.375807	SD	Brain_Putamen_basal_ganglia	fetal
Erythroid cell	-0.863868	0.387661	SD	Brain_Putamen_basal_ganglia	fetal
Endothelial cell	0.838376	0.40182	SD	Brain_Putamen_basal_ganglia	fetal
Neutrophil	-0.745062	0.456234	SD	Brain_Putamen_basal_ganglia	fetal
Fibroblast	0.605719	0.544702	SD	Brain_Putamen_basal_ganglia	fetal
Oligodendrocyte	-0.499778	0.617231	SD	Brain_Putamen_basal_ganglia	fetal
Ependymal cell	-0.393962	0.693609	SD	Brain_Putamen_basal_ganglia	fetal
Astrocyte	0.308127	0.757985	SD	Brain_Putamen_basal_ganglia	fetal
Stromal cell	-0.251057	0.80177	SD	Brain_Putamen_basal_ganglia	fetal
Radial glia	-0.217634	0.827715	SD	Brain_Putamen_basal_ganglia	fetal
Neuron	0.138578	0.889784	SD	Brain_Putamen_basal_ganglia	fetal
Purkinje cell	-0.11392	0.909301	SD	Brain_Putamen_basal_ganglia	fetal
Proliferating cell	-0.0739167	0.941077	SD	Brain_Putamen_basal_ganglia	fetal
Stromal cell	1.80105	0.0716955	SD	Brain_Spinal_cord_cervical_c-1	fetal
Fibroblast	-1.42729	0.153495	SD	Brain_Spinal_cord_cervical_c-1	fetal
Purkinje cell	1.16152	0.245432	SD	Brain_Spinal_cord_cervical_c-1	fetal
Ependymal cell	0.772505	0.439815	SD	Brain_Spinal_cord_cervical_c-1	fetal
Oligodendrocyte	-0.730213	0.46526	SD	Brain_Spinal_cord_cervical_c-1	fetal
Neuron	-0.723063	0.469641	SD	Brain_Spinal_cord_cervical_c-1	fetal
Endothelial cell	0.563901	0.572822	SD	Brain_Spinal_cord_cervical_c-1	fetal
Macrophage	-0.358233	0.720169	SD	Brain_Spinal_cord_cervical_c-1	fetal
Erythroid cell	-0.323375	0.746411	SD	Brain_Spinal_cord_cervical_c-1	fetal
Microglia	0.284439	0.776074	SD	Brain_Spinal_cord_cervical_c-1	fetal
Neutrophil	0.196928	0.843884	SD	Brain_Spinal_cord_cervical_c-1	fetal
Astrocyte	-0.173431	0.862313	SD	Brain_Spinal_cord_cervical_c-1	fetal
Proliferating cell	-0.16873	0.866009	SD	Brain_Spinal_cord_cervical_c-1	fetal
Radial glia	0.0913475	0.927216	SD	Brain_Spinal_cord_cervical_c-1	fetal
Macrophage	-1.92619	0.0540812	SD	Brain_Substantia_nigra	fetal
Fibroblast	-1.37034	0.170582	SD	Brain_Substantia_nigra	fetal
Endothelial cell	1.35733	0.174675	SD	Brain_Substantia_nigra	fetal
Microglia	1.3416	0.179726	SD	Brain_Substantia_nigra	fetal
Stromal cell	1.27353	0.202831	SD	Brain_Substantia_nigra	fetal
Radial glia	1.01352	0.31081	SD	Brain_Substantia_nigra	fetal
Proliferating cell	-0.990915	0.321727	SD	Brain_Substantia_nigra	fetal
Astrocyte	-0.65933	0.509684	SD	Brain_Substantia_nigra	fetal
Ependymal cell	-0.627008	0.530654	SD	Brain_Substantia_nigra	fetal
Erythroid cell	-0.615475	0.538241	SD	Brain_Substantia_nigra	fetal
Neuron	0.48754	0.625876	SD	Brain_Substantia_nigra	fetal
Neutrophil	-0.154086	0.877542	SD	Brain_Substantia_nigra	fetal
Oligodendrocyte	-0.0930674	0.92585	SD	Brain_Substantia_nigra	fetal
Purkinje cell	0.0111513	0.991103	SD	Brain_Substantia_nigra	fetal
Endothelial cell	2.34953	0.0187973	SD	Skin_Not_Sun_Exposed_Suprapubic	fetal
Mast cell	-1.79313	0.0729518	SD	Skin_Not_Sun_Exposed_Suprapubic	fetal
Proliferating cell	1.10769	0.267998	SD	Skin_Not_Sun_Exposed_Suprapubic	fetal
Erythroid cell	-0.915559	0.359898	SD	Skin_Not_Sun_Exposed_Suprapubic	fetal
Smooth muscle cell	-0.849487	0.395611	SD	Skin_Not_Sun_Exposed_Suprapubic	fetal
Osteoblast	0.820459	0.411954	SD	Skin_Not_Sun_Exposed_Suprapubic	fetal
Melanocyte	-0.756792	0.449174	SD	Skin_Not_Sun_Exposed_Suprapubic	fetal
Macrophage	-0.659068	0.509852	SD	Skin_Not_Sun_Exposed_Suprapubic	fetal
Mesenchymal cell	-0.558091	0.576782	SD	Skin_Not_Sun_Exposed_Suprapubic	fetal
Neutrophil	0.543378	0.58687	SD	Skin_Not_Sun_Exposed_Suprapubic	fetal
Keratinocyte	-0.273179	0.784716	SD	Skin_Not_Sun_Exposed_Suprapubic	fetal
Fibroblast	-0.260997	0.794095	SD	Skin_Not_Sun_Exposed_Suprapubic	fetal
Skeletal muscle cell	-0.004911	0.996082	SD	Skin_Not_Sun_Exposed_Suprapubic	fetal
Endothelial cell	3.66117	0.000251065	SD	Skin_Sun_Exposed_Lower_leg	fetal
Smooth muscle cell	-2.54324	0.0109831	SD	Skin_Sun_Exposed_Lower_leg	fetal
Fibroblast	1.67934	0.0930857	SD	Skin_Sun_Exposed_Lower_leg	fetal
Osteoblast	-1.62092	0.105035	SD	Skin_Sun_Exposed_Lower_leg	fetal
Mast cell	-1.59627	0.110428	SD	Skin_Sun_Exposed_Lower_leg	fetal
Proliferating cell	1.15975	0.246149	SD	Skin_Sun_Exposed_Lower_leg	fetal
Neutrophil	0.977886	0.328131	SD	Skin_Sun_Exposed_Lower_leg	fetal
Skeletal muscle cell	0.628013	0.529995	SD	Skin_Sun_Exposed_Lower_leg	fetal
Melanocyte	0.580987	0.561249	SD	Skin_Sun_Exposed_Lower_leg	fetal
Mesenchymal cell	0.505227	0.613399	SD	Skin_Sun_Exposed_Lower_leg	fetal
Keratinocyte	-0.273966	0.784111	SD	Skin_Sun_Exposed_Lower_leg	fetal
Macrophage	0.0364468	0.970926	SD	Skin_Sun_Exposed_Lower_leg	fetal
Erythroid cell	-0.0297835	0.97624	SD	Skin_Sun_Exposed_Lower_leg	fetal
Astrocyte	2.2364	0.0253253	SLE	Brain_Amygdala	fetal
Stromal cell	-1.83636	0.0663041	SLE	Brain_Amygdala	fetal
Radial glia	-1.25725	0.208663	SLE	Brain_Amygdala	fetal
Macrophage	1.10726	0.268182	SLE	Brain_Amygdala	fetal
Microglia	-0.99802	0.31827	SLE	Brain_Amygdala	fetal
Neuron	0.918104	0.358564	SLE	Brain_Amygdala	fetal
Purkinje cell	-0.914053	0.360689	SLE	Brain_Amygdala	fetal
Fibroblast	0.912559	0.361475	SLE	Brain_Amygdala	fetal
Proliferating cell	0.629762	0.52885	SLE	Brain_Amygdala	fetal
Endothelial cell	0.607538	0.543494	SLE	Brain_Amygdala	fetal
Oligodendrocyte	0.591529	0.554166	SLE	Brain_Amygdala	fetal
Ependymal cell	0.543405	0.586851	SLE	Brain_Amygdala	fetal
Neutrophil	-0.261251	0.793899	SLE	Brain_Amygdala	fetal
Erythroid cell	-0.039126	0.96879	SLE	Brain_Amygdala	fetal
Erythroid cell	0.902897	0.366581	SLE	Brain_Anterior_cingulate_cortex_BA24	fetal
Oligodendrocyte	0.726539	0.467508	SLE	Brain_Anterior_cingulate_cortex_BA24	fetal
Macrophage	-0.625582	0.531589	SLE	Brain_Anterior_cingulate_cortex_BA24	fetal
Microglia	0.5919	0.553917	SLE	Brain_Anterior_cingulate_cortex_BA24	fetal
Neutrophil	-0.565598	0.571667	SLE	Brain_Anterior_cingulate_cortex_BA24	fetal
Astrocyte	-0.429269	0.667728	SLE	Brain_Anterior_cingulate_cortex_BA24	fetal
Proliferating cell	0.422525	0.672642	SLE	Brain_Anterior_cingulate_cortex_BA24	fetal
Neuron	-0.397022	0.691351	SLE	Brain_Anterior_cingulate_cortex_BA24	fetal
Fibroblast	-0.185718	0.852666	SLE	Brain_Anterior_cingulate_cortex_BA24	fetal
Endothelial cell	0.178417	0.858395	SLE	Brain_Anterior_cingulate_cortex_BA24	fetal
Purkinje cell	0.101133	0.919445	SLE	Brain_Anterior_cingulate_cortex_BA24	fetal
Ependymal cell	-0.0756019	0.939736	SLE	Brain_Anterior_cingulate_cortex_BA24	fetal
Stromal cell	0.0734524	0.941446	SLE	Brain_Anterior_cingulate_cortex_BA24	fetal
Radial glia	-0.0372999	0.970246	SLE	Brain_Anterior_cingulate_cortex_BA24	fetal
Stromal cell	-2.72688	0.0063936	SLE	Brain_Caudate_basal_ganglia	fetal
Purkinje cell	-2.49957	0.0124345	SLE	Brain_Caudate_basal_ganglia	fetal
Fibroblast	2.04082	0.0412688	SLE	Brain_Caudate_basal_ganglia	fetal
Neutrophil	1.79814	0.0721549	SLE	Brain_Caudate_basal_ganglia	fetal
Neuron	1.69265	0.0905215	SLE	Brain_Caudate_basal_ganglia	fetal
Oligodendrocyte	1.37768	0.168302	SLE	Brain_Caudate_basal_ganglia	fetal
Proliferating cell	-0.796977	0.425464	SLE	Brain_Caudate_basal_ganglia	fetal
Ependymal cell	0.754825	0.450354	SLE	Brain_Caudate_basal_ganglia	fetal
Endothelial cell	-0.41517	0.678018	SLE	Brain_Caudate_basal_ganglia	fetal
Microglia	-0.406405	0.684445	SLE	Brain_Caudate_basal_ganglia	fetal
Macrophage	0.369688	0.711615	SLE	Brain_Caudate_basal_ganglia	fetal
Radial glia	-0.275823	0.782684	SLE	Brain_Caudate_basal_ganglia	fetal
Erythroid cell	-0.147989	0.882351	SLE	Brain_Caudate_basal_ganglia	fetal
Astrocyte	0.0419733	0.96652	SLE	Brain_Caudate_basal_ganglia	fetal
Erythroid cell	-1.76714	0.077204	SLE	Brain_Cerebellar_Hemisphere	fetal
Neutrophil	-1.39293	0.16364	SLE	Brain_Cerebellar_Hemisphere	fetal
Fibroblast	1.06937	0.284902	SLE	Brain_Cerebellar_Hemisphere	fetal
Purkinje cell	1.0581	0.290012	SLE	Brain_Cerebellar_Hemisphere	fetal
Endothelial cell	-0.785791	0.43199	SLE	Brain_Cerebellar_Hemisphere	fetal
Oligodendrocyte	-0.722814	0.469794	SLE	Brain_Cerebellar_Hemisphere	fetal
Neuron	-0.587777	0.556682	SLE	Brain_Cerebellar_Hemisphere	fetal
Microglia	-0.416879	0.676767	SLE	Brain_Cerebellar_Hemisphere	fetal
Radial glia	0.383105	0.701642	SLE	Brain_Cerebellar_Hemisphere	fetal
Macrophage	0.376393	0.706625	SLE	Brain_Cerebellar_Hemisphere	fetal
Stromal cell	0.341973	0.732371	SLE	Brain_Cerebellar_Hemisphere	fetal
Proliferating cell	-0.273557	0.784425	SLE	Brain_Cerebellar_Hemisphere	fetal
Ependymal cell	-0.126066	0.89968	SLE	Brain_Cerebellar_Hemisphere	fetal
Astrocyte	0.0632645	0.949556	SLE	Brain_Cerebellar_Hemisphere	fetal
Microglia	-2.54652	0.0108804	SLE	Brain_Cerebellum	fetal
Macrophage	2.2849	0.0223184	SLE	Brain_Cerebellum	fetal
Fibroblast	1.46344	0.143346	SLE	Brain_Cerebellum	fetal
Astrocyte	-1.17013	0.24195	SLE	Brain_Cerebellum	fetal
Purkinje cell	1.16247	0.245046	SLE	Brain_Cerebellum	fetal
Oligodendrocyte	-1.01366	0.310746	SLE	Brain_Cerebellum	fetal
Endothelial cell	-0.985665	0.324298	SLE	Brain_Cerebellum	fetal
Radial glia	0.973463	0.330323	SLE	Brain_Cerebellum	fetal
Neutrophil	-0.707984	0.478955	SLE	Brain_Cerebellum	fetal
Ependymal cell	-0.441674	0.658725	SLE	Brain_Cerebellum	fetal
Stromal cell	-0.332036	0.739862	SLE	Brain_Cerebellum	fetal
Proliferating cell	0.284637	0.775922	SLE	Brain_Cerebellum	fetal
Erythroid cell	-0.26643	0.789908	SLE	Brain_Cerebellum	fetal
Neuron	-0.226915	0.82049	SLE	Brain_Cerebellum	fetal
Erythroid cell	-1.49435	0.135085	SLE	Brain_Cortex	fetal
Neuron	1.16564	0.243759	SLE	Brain_Cortex	fetal
Purkinje cell	-1.12412	0.260961	SLE	Brain_Cortex	fetal
Radial glia	-0.978948	0.327606	SLE	Brain_Cortex	fetal
Oligodendrocyte	0.805678	0.420428	SLE	Brain_Cortex	fetal
Stromal cell	-0.484268	0.628196	SLE	Brain_Cortex	fetal
Fibroblast	0.407492	0.683647	SLE	Brain_Cortex	fetal
Macrophage	0.39863	0.690166	SLE	Brain_Cortex	fetal
Neutrophil	0.395959	0.692135	SLE	Brain_Cortex	fetal
Astrocyte	0.376653	0.706431	SLE	Brain_Cortex	fetal
Microglia	-0.36895	0.712165	SLE	Brain_Cortex	fetal
Endothelial cell	-0.100732	0.919763	SLE	Brain_Cortex	fetal
Proliferating cell	0.0809803	0.935458	SLE	Brain_Cortex	fetal
Ependymal cell	-0.019363	0.984552	SLE	Brain_Cortex	fetal
Neutrophil	-3.43875	0.000584408	SLE	Brain_Frontal_Cortex_BA9	fetal
Endothelial cell	-1.7804	0.0750097	SLE	Brain_Frontal_Cortex_BA9	fetal
Proliferating cell	1.22097	0.222098	SLE	Brain_Frontal_Cortex_BA9	fetal
Macrophage	0.815523	0.414773	SLE	Brain_Frontal_Cortex_BA9	fetal
Fibroblast	0.804823	0.420922	SLE	Brain_Frontal_Cortex_BA9	fetal
Erythroid cell	-0.593247	0.553016	SLE	Brain_Frontal_Cortex_BA9	fetal
Stromal cell	-0.561274	0.574611	SLE	Brain_Frontal_Cortex_BA9	fetal
Oligodendrocyte	0.552222	0.580796	SLE	Brain_Frontal_Cortex_BA9	fetal
Radial glia	-0.507851	0.611558	SLE	Brain_Frontal_Cortex_BA9	fetal
Astrocyte	-0.400105	0.689079	SLE	Brain_Frontal_Cortex_BA9	fetal
Neuron	0.357426	0.720773	SLE	Brain_Frontal_Cortex_BA9	fetal
Purkinje cell	-0.332924	0.739192	SLE	Brain_Frontal_Cortex_BA9	fetal
Ependymal cell	-0.0954057	0.923993	SLE	Brain_Frontal_Cortex_BA9	fetal
Microglia	-0.0318598	0.974584	SLE	Brain_Frontal_Cortex_BA9	fetal
Neutrophil	-2.26016	0.0238111	SLE	Brain_Hippocampus	fetal
Stromal cell	-2.0378	0.0415697	SLE	Brain_Hippocampus	fetal
Macrophage	1.61675	0.105933	SLE	Brain_Hippocampus	fetal
Fibroblast	1.46717	0.14233	SLE	Brain_Hippocampus	fetal
Neuron	1.30697	0.191222	SLE	Brain_Hippocampus	fetal
Purkinje cell	-1.25015	0.211244	SLE	Brain_Hippocampus	fetal
Oligodendrocyte	0.930835	0.351939	SLE	Brain_Hippocampus	fetal
Astrocyte	0.910523	0.362547	SLE	Brain_Hippocampus	fetal
Ependymal cell	0.868136	0.38532	SLE	Brain_Hippocampus	fetal
Proliferating cell	0.79769	0.42505	SLE	Brain_Hippocampus	fetal
Radial glia	-0.774726	0.438501	SLE	Brain_Hippocampus	fetal
Microglia	-0.760382	0.447026	SLE	Brain_Hippocampus	fetal
Endothelial cell	-0.755018	0.450238	SLE	Brain_Hippocampus	fetal
Erythroid cell	0.035606	0.971597	SLE	Brain_Hippocampus	fetal
Fibroblast	1.09619	0.272998	SLE	Brain_Hypothalamus	fetal
Astrocyte	-0.954604	0.339778	SLE	Brain_Hypothalamus	fetal
Macrophage	-0.923867	0.355556	SLE	Brain_Hypothalamus	fetal
Neutrophil	-0.922449	0.356294	SLE	Brain_Hypothalamus	fetal
Neuron	0.794977	0.426627	SLE	Brain_Hypothalamus	fetal
Stromal cell	-0.741099	0.458634	SLE	Brain_Hypothalamus	fetal
Purkinje cell	-0.672319	0.501381	SLE	Brain_Hypothalamus	fetal
Erythroid cell	-0.432338	0.665495	SLE	Brain_Hypothalamus	fetal
Oligodendrocyte	0.430528	0.666812	SLE	Brain_Hypothalamus	fetal
Radial glia	0.406601	0.684301	SLE	Brain_Hypothalamus	fetal
Proliferating cell	-0.193028	0.846937	SLE	Brain_Hypothalamus	fetal
Ependymal cell	-0.130309	0.896322	SLE	Brain_Hypothalamus	fetal
Microglia	0.126533	0.89931	SLE	Brain_Hypothalamus	fetal
Endothelial cell	0.10905	0.913163	SLE	Brain_Hypothalamus	fetal
Purkinje cell	-2.72739	0.00638373	SLE	Brain_Nucleus_accumbens_basal_ganglia	fetal
Oligodendrocyte	2.04375	0.040978	SLE	Brain_Nucleus_accumbens_basal_ganglia	fetal
Neuron	1.85884	0.0630502	SLE	Brain_Nucleus_accumbens_basal_ganglia	fetal
Ependymal cell	-1.81932	0.0688632	SLE	Brain_Nucleus_accumbens_basal_ganglia	fetal
Neutrophil	1.73982	0.0818899	SLE	Brain_Nucleus_accumbens_basal_ganglia	fetal
Stromal cell	-1.65491	0.0979422	SLE	Brain_Nucleus_accumbens_basal_ganglia	fetal
Erythroid cell	0.863336	0.387953	SLE	Brain_Nucleus_accumbens_basal_ganglia	fetal
Astrocyte	-0.778428	0.436317	SLE	Brain_Nucleus_accumbens_basal_ganglia	fetal
Macrophage	-0.67465	0.499898	SLE	Brain_Nucleus_accumbens_basal_ganglia	fetal
Proliferating cell	-0.585862	0.557969	SLE	Brain_Nucleus_accumbens_basal_ganglia	fetal
Fibroblast	0.534668	0.592879	SLE	Brain_Nucleus_accumbens_basal_ganglia	fetal
Microglia	-0.231722	0.816754	SLE	Brain_Nucleus_accumbens_basal_ganglia	fetal
Endothelial cell	-0.158655	0.87394	SLE	Brain_Nucleus_accumbens_basal_ganglia	fetal
Radial glia	-0.142111	0.886993	SLE	Brain_Nucleus_accumbens_basal_ganglia	fetal
Neuron	2.01732	0.0436616	SLE	Brain_Putamen_basal_ganglia	fetal
Stromal cell	-1.68529	0.0919335	SLE	Brain_Putamen_basal_ganglia	fetal
Purkinje cell	-1.63887	0.101241	SLE	Brain_Putamen_basal_ganglia	fetal
Neutrophil	-1.63419	0.102219	SLE	Brain_Putamen_basal_ganglia	fetal
Erythroid cell	-1.51403	0.130017	SLE	Brain_Putamen_basal_ganglia	fetal
Oligodendrocyte	1.32851	0.18401	SLE	Brain_Putamen_basal_ganglia	fetal
Ependymal cell	-1.25927	0.207931	SLE	Brain_Putamen_basal_ganglia	fetal
Astrocyte	-0.710185	0.477589	SLE	Brain_Putamen_basal_ganglia	fetal
Fibroblast	0.342909	0.731667	SLE	Brain_Putamen_basal_ganglia	fetal
Proliferating cell	-0.336629	0.736397	SLE	Brain_Putamen_basal_ganglia	fetal
Microglia	-0.282449	0.777599	SLE	Brain_Putamen_basal_ganglia	fetal
Macrophage	-0.229508	0.818474	SLE	Brain_Putamen_basal_ganglia	fetal
Radial glia	0.0988846	0.92123	SLE	Brain_Putamen_basal_ganglia	fetal
Endothelial cell	0.05166	0.9588	SLE	Brain_Putamen_basal_ganglia	fetal
Fibroblast	-0.926	0.354446	SLE	Brain_Spinal_cord_cervical_c-1	fetal
Neutrophil	0.585178	0.558428	SLE	Brain_Spinal_cord_cervical_c-1	fetal
Ependymal cell	-0.494918	0.620658	SLE	Brain_Spinal_cord_cervical_c-1	fetal
Radial glia	0.483554	0.628703	SLE	Brain_Spinal_cord_cervical_c-1	fetal
Stromal cell	0.473016	0.636202	SLE	Brain_Spinal_cord_cervical_c-1	fetal
Endothelial cell	0.468628	0.639335	SLE	Brain_Spinal_cord_cervical_c-1	fetal
Proliferating cell	-0.404214	0.686055	SLE	Brain_Spinal_cord_cervical_c-1	fetal
Oligodendrocyte	-0.351211	0.72543	SLE	Brain_Spinal_cord_cervical_c-1	fetal
Purkinje cell	0.305413	0.760052	SLE	Brain_Spinal_cord_cervical_c-1	fetal
Astrocyte	-0.198652	0.842535	SLE	Brain_Spinal_cord_cervical_c-1	fetal
Microglia	-0.164612	0.869249	SLE	Brain_Spinal_cord_cervical_c-1	fetal
Macrophage	0.138147	0.890124	SLE	Brain_Spinal_cord_cervical_c-1	fetal
Neuron	-0.118816	0.905421	SLE	Brain_Spinal_cord_cervical_c-1	fetal
Erythroid cell	-0.0646111	0.948484	SLE	Brain_Spinal_cord_cervical_c-1	fetal
Endothelial cell	2.38729	0.016973	SLE	Brain_Substantia_nigra	fetal
Fibroblast	-1.74439	0.0810911	SLE	Brain_Substantia_nigra	fetal
Ependymal cell	-1.31777	0.187579	SLE	Brain_Substantia_nigra	fetal
Proliferating cell	1.16739	0.243054	SLE	Brain_Substantia_nigra	fetal
Stromal cell	0.937743	0.348376	SLE	Brain_Substantia_nigra	fetal
Astrocyte	0.749526	0.45354	SLE	Brain_Substantia_nigra	fetal
Radial glia	-0.609736	0.542036	SLE	Brain_Substantia_nigra	fetal
Purkinje cell	0.323985	0.745949	SLE	Brain_Substantia_nigra	fetal
Oligodendrocyte	0.298422	0.765381	SLE	Brain_Substantia_nigra	fetal
Neuron	-0.280829	0.778841	SLE	Brain_Substantia_nigra	fetal
Neutrophil	0.245456	0.806103	SLE	Brain_Substantia_nigra	fetal
Macrophage	-0.208763	0.834633	SLE	Brain_Substantia_nigra	fetal
Erythroid cell	0.155121	0.876726	SLE	Brain_Substantia_nigra	fetal
Microglia	-0.0158509	0.987353	SLE	Brain_Substantia_nigra	fetal
Erythroid cell	2.32173	0.0202473	SLE	Skin_Not_Sun_Exposed_Suprapubic	fetal
Endothelial cell	2.23353	0.0255142	SLE	Skin_Not_Sun_Exposed_Suprapubic	fetal
Proliferating cell	2.11159	0.0347221	SLE	Skin_Not_Sun_Exposed_Suprapubic	fetal
Smooth muscle cell	-1.98274	0.0473966	SLE	Skin_Not_Sun_Exposed_Suprapubic	fetal
Macrophage	-1.58373	0.113255	SLE	Skin_Not_Sun_Exposed_Suprapubic	fetal
Mesenchymal cell	-1.28124	0.20011	SLE	Skin_Not_Sun_Exposed_Suprapubic	fetal
Keratinocyte	0.971392	0.331353	SLE	Skin_Not_Sun_Exposed_Suprapubic	fetal
Mast cell	-0.786655	0.431484	SLE	Skin_Not_Sun_Exposed_Suprapubic	fetal
Osteoblast	0.558816	0.576287	SLE	Skin_Not_Sun_Exposed_Suprapubic	fetal
Skeletal muscle cell	0.302451	0.762308	SLE	Skin_Not_Sun_Exposed_Suprapubic	fetal
Fibroblast	-0.269758	0.787346	SLE	Skin_Not_Sun_Exposed_Suprapubic	fetal
Melanocyte	-0.238162	0.811755	SLE	Skin_Not_Sun_Exposed_Suprapubic	fetal
Neutrophil	0.0236955	0.981095	SLE	Skin_Not_Sun_Exposed_Suprapubic	fetal
Endothelial cell	2.39215	0.0167499	SLE	Skin_Sun_Exposed_Lower_leg	fetal
Macrophage	-2.22808	0.0258751	SLE	Skin_Sun_Exposed_Lower_leg	fetal
Neutrophil	-2.10867	0.0349735	SLE	Skin_Sun_Exposed_Lower_leg	fetal
Smooth muscle cell	-1.68602	0.0917913	SLE	Skin_Sun_Exposed_Lower_leg	fetal
Proliferating cell	1.62632	0.103881	SLE	Skin_Sun_Exposed_Lower_leg	fetal
Keratinocyte	1.46244	0.143619	SLE	Skin_Sun_Exposed_Lower_leg	fetal
Mesenchymal cell	1.30752	0.191035	SLE	Skin_Sun_Exposed_Lower_leg	fetal
Skeletal muscle cell	1.18838	0.234682	SLE	Skin_Sun_Exposed_Lower_leg	fetal
Melanocyte	0.930954	0.351877	SLE	Skin_Sun_Exposed_Lower_leg	fetal
Osteoblast	-0.849812	0.39543	SLE	Skin_Sun_Exposed_Lower_leg	fetal
Erythroid cell	0.666134	0.505326	SLE	Skin_Sun_Exposed_Lower_leg	fetal
Mast cell	-0.646744	0.517798	SLE	Skin_Sun_Exposed_Lower_leg	fetal
Fibroblast	-0.632814	0.526855	SLE	Skin_Sun_Exposed_Lower_leg	fetal
Erythroid cell	2.65728	0.0078774	SmkInit	Brain_Amygdala	fetal
Microglia	-2.48497	0.0129564	SmkInit	Brain_Amygdala	fetal
Proliferating cell	-2.05828	0.0395632	SmkInit	Brain_Amygdala	fetal
Neuron	1.93206	0.0533522	SmkInit	Brain_Amygdala	fetal
Oligodendrocyte	1.6627	0.0963718	SmkInit	Brain_Amygdala	fetal
Neutrophil	1.29953	0.193761	SmkInit	Brain_Amygdala	fetal
Purkinje cell	-1.26512	0.205828	SmkInit	Brain_Amygdala	fetal
Ependymal cell	-1.16537	0.243869	SmkInit	Brain_Amygdala	fetal
Fibroblast	-0.994036	0.320205	SmkInit	Brain_Amygdala	fetal
Macrophage	0.727882	0.466686	SmkInit	Brain_Amygdala	fetal
Stromal cell	0.515334	0.60632	SmkInit	Brain_Amygdala	fetal
Radial glia	0.378161	0.705311	SmkInit	Brain_Amygdala	fetal
Endothelial cell	-0.143084	0.886224	SmkInit	Brain_Amygdala	fetal
Astrocyte	-0.0532031	0.95757	SmkInit	Brain_Amygdala	fetal
Neutrophil	1.73331	0.0830412	SmkInit	Brain_Anterior_cingulate_cortex_BA24	fetal
Macrophage	1.67037	0.0948469	SmkInit	Brain_Anterior_cingulate_cortex_BA24	fetal
Microglia	-1.60733	0.107983	SmkInit	Brain_Anterior_cingulate_cortex_BA24	fetal
Endothelial cell	-1.35528	0.175328	SmkInit	Brain_Anterior_cingulate_cortex_BA24	fetal
Fibroblast	1.04587	0.295619	SmkInit	Brain_Anterior_cingulate_cortex_BA24	fetal
Proliferating cell	-0.746939	0.4551	SmkInit	Brain_Anterior_cingulate_cortex_BA24	fetal
Stromal cell	-0.720336	0.471318	SmkInit	Brain_Anterior_cingulate_cortex_BA24	fetal
Radial glia	0.617992	0.53658	SmkInit	Brain_Anterior_cingulate_cortex_BA24	fetal
Astrocyte	-0.586435	0.557583	SmkInit	Brain_Anterior_cingulate_cortex_BA24	fetal
Oligodendrocyte	-0.433724	0.664489	SmkInit	Brain_Anterior_cingulate_cortex_BA24	fetal
Neuron	-0.16856	0.866143	SmkInit	Brain_Anterior_cingulate_cortex_BA24	fetal
Purkinje cell	0.127932	0.898203	SmkInit	Brain_Anterior_cingulate_cortex_BA24	fetal
Ependymal cell	0.116517	0.907242	SmkInit	Brain_Anterior_cingulate_cortex_BA24	fetal
Erythroid cell	-0.0796471	0.936518	SmkInit	Brain_Anterior_cingulate_cortex_BA24	fetal
Neuron	3.49817	0.000468464	SmkInit	Brain_Caudate_basal_ganglia	fetal
Endothelial cell	-3.38289	0.000717267	SmkInit	Brain_Caudate_basal_ganglia	fetal
Purkinje cell	-3.28027	0.00103709	SmkInit	Brain_Caudate_basal_ganglia	fetal
Proliferating cell	-2.80637	0.00501039	SmkInit	Brain_Caudate_basal_ganglia	fetal
Macrophage	2.48745	0.0128662	SmkInit	Brain_Caudate_basal_ganglia	fetal
Oligodendrocyte	2.35793	0.0183771	SmkInit	Brain_Caudate_basal_ganglia	fetal
Fibroblast	1.86773	0.0617995	SmkInit	Brain_Caudate_basal_ganglia	fetal
Microglia	-1.74212	0.0814881	SmkInit	Brain_Caudate_basal_ganglia	fetal
Ependymal cell	-1.38616	0.165699	SmkInit	Brain_Caudate_basal_ganglia	fetal
Stromal cell	-0.68384	0.494076	SmkInit	Brain_Caudate_basal_ganglia	fetal
Neutrophil	-0.467045	0.640468	SmkInit	Brain_Caudate_basal_ganglia	fetal
Astrocyte	-0.30769	0.758318	SmkInit	Brain_Caudate_basal_ganglia	fetal
Radial glia	-0.0753624	0.939926	SmkInit	Brain_Caudate_basal_ganglia	fetal
Erythroid cell	0.0466907	0.96276	SmkInit	Brain_Caudate_basal_ganglia	fetal
Proliferating cell	-3.29818	0.000973148	SmkInit	Brain_Cerebellar_Hemisphere	fetal
Radial glia	2.58853	0.00963865	SmkInit	Brain_Cerebellar_Hemisphere	fetal
Astrocyte	-2.30616	0.0211019	SmkInit	Brain_Cerebellar_Hemisphere	fetal
Endothelial cell	-1.19552	0.231883	SmkInit	Brain_Cerebellar_Hemisphere	fetal
Macrophage	0.967837	0.333126	SmkInit	Brain_Cerebellar_Hemisphere	fetal
Neuron	0.891675	0.372567	SmkInit	Brain_Cerebellar_Hemisphere	fetal
Microglia	-0.781425	0.434553	SmkInit	Brain_Cerebellar_Hemisphere	fetal
Stromal cell	0.713289	0.475667	SmkInit	Brain_Cerebellar_Hemisphere	fetal
Neutrophil	-0.275845	0.782667	SmkInit	Brain_Cerebellar_Hemisphere	fetal
Oligodendrocyte	0.215074	0.82971	SmkInit	Brain_Cerebellar_Hemisphere	fetal
Purkinje cell	-0.181393	0.856059	SmkInit	Brain_Cerebellar_Hemisphere	fetal
Fibroblast	-0.148262	0.882136	SmkInit	Brain_Cerebellar_Hemisphere	fetal
Erythroid cell	0.0732155	0.941635	SmkInit	Brain_Cerebellar_Hemisphere	fetal
Ependymal cell	0.0234947	0.981256	SmkInit	Brain_Cerebellar_Hemisphere	fetal
Proliferating cell	-2.91765	0.00352684	SmkInit	Brain_Cerebellum	fetal
Radial glia	1.81533	0.0694736	SmkInit	Brain_Cerebellum	fetal
Astrocyte	-1.71558	0.0862382	SmkInit	Brain_Cerebellum	fetal
Endothelial cell	-1.52376	0.127569	SmkInit	Brain_Cerebellum	fetal
Microglia	-1.38455	0.16619	SmkInit	Brain_Cerebellum	fetal
Fibroblast	1.30769	0.190978	SmkInit	Brain_Cerebellum	fetal
Stromal cell	-0.981406	0.326393	SmkInit	Brain_Cerebellum	fetal
Oligodendrocyte	-0.604156	0.54574	SmkInit	Brain_Cerebellum	fetal
Erythroid cell	0.584095	0.559156	SmkInit	Brain_Cerebellum	fetal
Macrophage	0.544539	0.58607	SmkInit	Brain_Cerebellum	fetal
Purkinje cell	0.352759	0.724269	SmkInit	Brain_Cerebellum	fetal
Neuron	0.330082	0.741338	SmkInit	Brain_Cerebellum	fetal
Ependymal cell	0.329731	0.741603	SmkInit	Brain_Cerebellum	fetal
Neutrophil	0.276304	0.782315	SmkInit	Brain_Cerebellum	fetal
Proliferating cell	-3.2425	0.00118488	SmkInit	Brain_Cortex	fetal
Endothelial cell	-3.03977	0.0023676	SmkInit	Brain_Cortex	fetal
Radial glia	2.43355	0.0149514	SmkInit	Brain_Cortex	fetal
Macrophage	2.31571	0.0205743	SmkInit	Brain_Cortex	fetal
Fibroblast	2.20702	0.0273127	SmkInit	Brain_Cortex	fetal
Stromal cell	-1.78302	0.0745833	SmkInit	Brain_Cortex	fetal
Neuron	1.58434	0.113115	SmkInit	Brain_Cortex	fetal
Microglia	1.30352	0.192398	SmkInit	Brain_Cortex	fetal
Astrocyte	-1.17127	0.241488	SmkInit	Brain_Cortex	fetal
Purkinje cell	-1.11551	0.264634	SmkInit	Brain_Cortex	fetal
Neutrophil	-0.83713	0.402519	SmkInit	Brain_Cortex	fetal
Erythroid cell	-0.511399	0.609072	SmkInit	Brain_Cortex	fetal
Ependymal cell	-0.268157	0.788578	SmkInit	Brain_Cortex	fetal
Oligodendrocyte	-0.235619	0.813728	SmkInit	Brain_Cortex	fetal
Astrocyte	-2.38885	0.016901	SmkInit	Brain_Frontal_Cortex_BA9	fetal
Endothelial cell	-1.75208	0.0797597	SmkInit	Brain_Frontal_Cortex_BA9	fetal
Stromal cell	1.61801	0.105661	SmkInit	Brain_Frontal_Cortex_BA9	fetal
Oligodendrocyte	1.38027	0.167504	SmkInit	Brain_Frontal_Cortex_BA9	fetal
Erythroid cell	-1.09402	0.273947	SmkInit	Brain_Frontal_Cortex_BA9	fetal
Proliferating cell	-0.907043	0.364384	SmkInit	Brain_Frontal_Cortex_BA9	fetal
Ependymal cell	0.677113	0.498335	SmkInit	Brain_Frontal_Cortex_BA9	fetal
Radial glia	-0.648771	0.516487	SmkInit	Brain_Frontal_Cortex_BA9	fetal
Neuron	0.605846	0.544617	SmkInit	Brain_Frontal_Cortex_BA9	fetal
Fibroblast	0.581164	0.56113	SmkInit	Brain_Frontal_Cortex_BA9	fetal
Neutrophil	0.488067	0.625503	SmkInit	Brain_Frontal_Cortex_BA9	fetal
Purkinje cell	-0.448429	0.653844	SmkInit	Brain_Frontal_Cortex_BA9	fetal
Macrophage	-0.190332	0.849049	SmkInit	Brain_Frontal_Cortex_BA9	fetal
Microglia	-0.132969	0.894218	SmkInit	Brain_Frontal_Cortex_BA9	fetal
Neuron	2.58369	0.00977501	SmkInit	Brain_Hippocampus	fetal
Neutrophil	2.36629	0.0179675	SmkInit	Brain_Hippocampus	fetal
Purkinje cell	-2.27451	0.0229352	SmkInit	Brain_Hippocampus	fetal
Radial glia	-2.26462	0.0235362	SmkInit	Brain_Hippocampus	fetal
Stromal cell	-2.21888	0.0264952	SmkInit	Brain_Hippocampus	fetal
Oligodendrocyte	2.20172	0.0276853	SmkInit	Brain_Hippocampus	fetal
Ependymal cell	2.03146	0.042208	SmkInit	Brain_Hippocampus	fetal
Fibroblast	1.36822	0.171242	SmkInit	Brain_Hippocampus	fetal
Endothelial cell	-0.977241	0.32845	SmkInit	Brain_Hippocampus	fetal
Microglia	-0.806293	0.420074	SmkInit	Brain_Hippocampus	fetal
Proliferating cell	0.782404	0.433977	SmkInit	Brain_Hippocampus	fetal
Erythroid cell	-0.607727	0.543368	SmkInit	Brain_Hippocampus	fetal
Macrophage	0.563119	0.573354	SmkInit	Brain_Hippocampus	fetal
Astrocyte	0.19206	0.847695	SmkInit	Brain_Hippocampus	fetal
Neuron	1.88099	0.0599739	SmkInit	Brain_Hypothalamus	fetal
Oligodendrocyte	1.87168	0.0612507	SmkInit	Brain_Hypothalamus	fetal
Macrophage	1.85714	0.0632918	SmkInit	Brain_Hypothalamus	fetal
Purkinje cell	-1.62364	0.104452	SmkInit	Brain_Hypothalamus	fetal
Endothelial cell	-1.46007	0.14427	SmkInit	Brain_Hypothalamus	fetal
Radial glia	-1.32625	0.184756	SmkInit	Brain_Hypothalamus	fetal
Erythroid cell	-1.0224	0.306589	SmkInit	Brain_Hypothalamus	fetal
Fibroblast	0.772397	0.439879	SmkInit	Brain_Hypothalamus	fetal
Microglia	-0.610161	0.541755	SmkInit	Brain_Hypothalamus	fetal
Ependymal cell	-0.437602	0.661675	SmkInit	Brain_Hypothalamus	fetal
Neutrophil	-0.179315	0.85769	SmkInit	Brain_Hypothalamus	fetal
Stromal cell	0.1063	0.915344	SmkInit	Brain_Hypothalamus	fetal
Astrocyte	0.0614009	0.95104	SmkInit	Brain_Hypothalamus	fetal
Proliferating cell	0.0109791	0.99124	SmkInit	Brain_Hypothalamus	fetal
Purkinje cell	-3.22126	0.0012763	SmkInit	Brain_Nucleus_accumbens_basal_ganglia	fetal
Microglia	-3.16768	0.00153662	SmkInit	Brain_Nucleus_accumbens_basal_ganglia	fetal
Macrophage	2.55135	0.0107307	SmkInit	Brain_Nucleus_accumbens_basal_ganglia	fetal
Endothelial cell	-2.44666	0.0144187	SmkInit	Brain_Nucleus_accumbens_basal_ganglia	fetal
Fibroblast	2.26459	0.0235381	SmkInit	Brain_Nucleus_accumbens_basal_ganglia	fetal
Neuron	2.22428	0.0261293	SmkInit	Brain_Nucleus_accumbens_basal_ganglia	fetal
Stromal cell	-1.49793	0.134152	SmkInit	Brain_Nucleus_accumbens_basal_ganglia	fetal
Proliferating cell	-1.37944	0.16776	SmkInit	Brain_Nucleus_accumbens_basal_ganglia	fetal
Erythroid cell	1.0899	0.275757	SmkInit	Brain_Nucleus_accumbens_basal_ganglia	fetal
Oligodendrocyte	1.08428	0.27824	SmkInit	Brain_Nucleus_accumbens_basal_ganglia	fetal
Neutrophil	0.500105	0.617001	SmkInit	Brain_Nucleus_accumbens_basal_ganglia	fetal
Ependymal cell	-0.473094	0.636146	SmkInit	Brain_Nucleus_accumbens_basal_ganglia	fetal
Astrocyte	-0.393866	0.69368	SmkInit	Brain_Nucleus_accumbens_basal_ganglia	fetal
Radial glia	0.211557	0.832452	SmkInit	Brain_Nucleus_accumbens_basal_ganglia	fetal
Neuron	3.54988	0.000385406	SmkInit	Brain_Putamen_basal_ganglia	fetal
Purkinje cell	-3.04954	0.0022919	SmkInit	Brain_Putamen_basal_ganglia	fetal
Microglia	-2.40123	0.0163398	SmkInit	Brain_Putamen_basal_ganglia	fetal
Oligodendrocyte	2.15007	0.0315495	SmkInit	Brain_Putamen_basal_ganglia	fetal
Astrocyte	-2.09425	0.0362375	SmkInit	Brain_Putamen_basal_ganglia	fetal
Fibroblast	2.0909	0.0365373	SmkInit	Brain_Putamen_basal_ganglia	fetal
Stromal cell	-2.00285	0.0451938	SmkInit	Brain_Putamen_basal_ganglia	fetal
Erythroid cell	-1.65867	0.097182	SmkInit	Brain_Putamen_basal_ganglia	fetal
Endothelial cell	-1.60621	0.108228	SmkInit	Brain_Putamen_basal_ganglia	fetal
Macrophage	1.60393	0.10873	SmkInit	Brain_Putamen_basal_ganglia	fetal
Neutrophil	-0.347031	0.728568	SmkInit	Brain_Putamen_basal_ganglia	fetal
Radial glia	-0.321005	0.748206	SmkInit	Brain_Putamen_basal_ganglia	fetal
Ependymal cell	0.223835	0.822885	SmkInit	Brain_Putamen_basal_ganglia	fetal
Proliferating cell	0.162915	0.870585	SmkInit	Brain_Putamen_basal_ganglia	fetal
Endothelial cell	-1.37262	0.169871	SmkInit	Brain_Spinal_cord_cervical_c-1	fetal
Stromal cell	-1.16304	0.244814	SmkInit	Brain_Spinal_cord_cervical_c-1	fetal
Fibroblast	1.06257	0.287977	SmkInit	Brain_Spinal_cord_cervical_c-1	fetal
Erythroid cell	0.889148	0.373924	SmkInit	Brain_Spinal_cord_cervical_c-1	fetal
Neutrophil	0.754578	0.450502	SmkInit	Brain_Spinal_cord_cervical_c-1	fetal
Purkinje cell	-0.654351	0.512886	SmkInit	Brain_Spinal_cord_cervical_c-1	fetal
Ependymal cell	-0.404175	0.686084	SmkInit	Brain_Spinal_cord_cervical_c-1	fetal
Proliferating cell	0.365235	0.714936	SmkInit	Brain_Spinal_cord_cervical_c-1	fetal
Neuron	0.171857	0.86355	SmkInit	Brain_Spinal_cord_cervical_c-1	fetal
Macrophage	0.135212	0.892444	SmkInit	Brain_Spinal_cord_cervical_c-1	fetal
Radial glia	0.0915931	0.927021	SmkInit	Brain_Spinal_cord_cervical_c-1	fetal
Astrocyte	-0.0820856	0.934579	SmkInit	Brain_Spinal_cord_cervical_c-1	fetal
Oligodendrocyte	-0.0386629	0.969159	SmkInit	Brain_Spinal_cord_cervical_c-1	fetal
Microglia	0.011977	0.990444	SmkInit	Brain_Spinal_cord_cervical_c-1	fetal
Erythroid cell	2.14949	0.0315956	SmkInit	Brain_Substantia_nigra	fetal
Stromal cell	-2.04689	0.0406685	SmkInit	Brain_Substantia_nigra	fetal
Astrocyte	1.9767	0.0480757	SmkInit	Brain_Substantia_nigra	fetal
Oligodendrocyte	1.83657	0.0662739	SmkInit	Brain_Substantia_nigra	fetal
Purkinje cell	-1.82572	0.0678924	SmkInit	Brain_Substantia_nigra	fetal
Neuron	1.74217	0.0814792	SmkInit	Brain_Substantia_nigra	fetal
Radial glia	-1.51279	0.130334	SmkInit	Brain_Substantia_nigra	fetal
Fibroblast	1.35533	0.175313	SmkInit	Brain_Substantia_nigra	fetal
Proliferating cell	-1.16415	0.244364	SmkInit	Brain_Substantia_nigra	fetal
Ependymal cell	0.964617	0.334737	SmkInit	Brain_Substantia_nigra	fetal
Endothelial cell	-0.941607	0.346394	SmkInit	Brain_Substantia_nigra	fetal
Neutrophil	-0.753646	0.451062	SmkInit	Brain_Substantia_nigra	fetal
Microglia	0.406727	0.684209	SmkInit	Brain_Substantia_nigra	fetal
Macrophage	-0.393179	0.694187	SmkInit	Brain_Substantia_nigra	fetal
Endothelial cell	-4.42631	9.58567e-06	SmkInit	Skin_Not_Sun_Exposed_Suprapubic	fetal
Smooth muscle cell	4.0066	6.15987e-05	SmkInit	Skin_Not_Sun_Exposed_Suprapubic	fetal
Proliferating cell	-3.65783	0.000254362	SmkInit	Skin_Not_Sun_Exposed_Suprapubic	fetal
Neutrophil	3.00988	0.00261353	SmkInit	Skin_Not_Sun_Exposed_Suprapubic	fetal
Macrophage	2.30309	0.021274	SmkInit	Skin_Not_Sun_Exposed_Suprapubic	fetal
Mesenchymal cell	1.87181	0.0612332	SmkInit	Skin_Not_Sun_Exposed_Suprapubic	fetal
Mast cell	-1.80271	0.0714336	SmkInit	Skin_Not_Sun_Exposed_Suprapubic	fetal
Osteoblast	-1.11113	0.266514	SmkInit	Skin_Not_Sun_Exposed_Suprapubic	fetal
Melanocyte	-1.01955	0.307942	SmkInit	Skin_Not_Sun_Exposed_Suprapubic	fetal
Fibroblast	-0.70663	0.479797	SmkInit	Skin_Not_Sun_Exposed_Suprapubic	fetal
Erythroid cell	-0.460655	0.645046	SmkInit	Skin_Not_Sun_Exposed_Suprapubic	fetal
Keratinocyte	0.377846	0.705545	SmkInit	Skin_Not_Sun_Exposed_Suprapubic	fetal
Skeletal muscle cell	-0.137854	0.890356	SmkInit	Skin_Not_Sun_Exposed_Suprapubic	fetal
Smooth muscle cell	5.11244	3.18021e-07	SmkInit	Skin_Sun_Exposed_Lower_leg	fetal
Proliferating cell	-5.04502	4.53472e-07	SmkInit	Skin_Sun_Exposed_Lower_leg	fetal
Endothelial cell	-3.97697	6.97994e-05	SmkInit	Skin_Sun_Exposed_Lower_leg	fetal
Osteoblast	3.31212	0.000925916	SmkInit	Skin_Sun_Exposed_Lower_leg	fetal
Mesenchymal cell	-3.24707	0.00116599	SmkInit	Skin_Sun_Exposed_Lower_leg	fetal
Neutrophil	2.20935	0.0271503	SmkInit	Skin_Sun_Exposed_Lower_leg	fetal
Erythroid cell	-2.14336	0.0320845	SmkInit	Skin_Sun_Exposed_Lower_leg	fetal
Mast cell	-2.06071	0.0393305	SmkInit	Skin_Sun_Exposed_Lower_leg	fetal
Fibroblast	2.03518	0.041833	SmkInit	Skin_Sun_Exposed_Lower_leg	fetal
Skeletal muscle cell	-1.71831	0.08574	SmkInit	Skin_Sun_Exposed_Lower_leg	fetal
Macrophage	0.819087	0.412737	SmkInit	Skin_Sun_Exposed_Lower_leg	fetal
Melanocyte	-0.505712	0.613059	SmkInit	Skin_Sun_Exposed_Lower_leg	fetal
Keratinocyte	-0.0249786	0.980072	SmkInit	Skin_Sun_Exposed_Lower_leg	fetal
Neutrophil	1.5914	0.111519	T2D	Brain_Amygdala	fetal
Microglia	-1.30673	0.191305	T2D	Brain_Amygdala	fetal
Endothelial cell	1.02389	0.305887	T2D	Brain_Amygdala	fetal
Neuron	-0.689517	0.490498	T2D	Brain_Amygdala	fetal
Erythroid cell	0.6161	0.537829	T2D	Brain_Amygdala	fetal
Fibroblast	0.578222	0.563114	T2D	Brain_Amygdala	fetal
Macrophage	-0.531018	0.595406	T2D	Brain_Amygdala	fetal
Stromal cell	-0.472946	0.636251	T2D	Brain_Amygdala	fetal
Ependymal cell	0.44746	0.654543	T2D	Brain_Amygdala	fetal
Proliferating cell	0.350887	0.725673	T2D	Brain_Amygdala	fetal
Astrocyte	-0.115252	0.908245	T2D	Brain_Amygdala	fetal
Purkinje cell	0.0675791	0.946121	T2D	Brain_Amygdala	fetal
Oligodendrocyte	-0.0651066	0.948089	T2D	Brain_Amygdala	fetal
Radial glia	0.038851	0.969009	T2D	Brain_Amygdala	fetal
Neutrophil	2.38891	0.0168984	T2D	Brain_Anterior_cingulate_cortex_BA24	fetal
Ependymal cell	-1.77915	0.075216	T2D	Brain_Anterior_cingulate_cortex_BA24	fetal
Stromal cell	-1.20219	0.229289	T2D	Brain_Anterior_cingulate_cortex_BA24	fetal
Neuron	-1.08239	0.279078	T2D	Brain_Anterior_cingulate_cortex_BA24	fetal
Purkinje cell	0.980339	0.326919	T2D	Brain_Anterior_cingulate_cortex_BA24	fetal
Radial glia	0.62629	0.531125	T2D	Brain_Anterior_cingulate_cortex_BA24	fetal
Macrophage	0.418084	0.675885	T2D	Brain_Anterior_cingulate_cortex_BA24	fetal
Microglia	-0.379951	0.703982	T2D	Brain_Anterior_cingulate_cortex_BA24	fetal
Proliferating cell	-0.308391	0.757785	T2D	Brain_Anterior_cingulate_cortex_BA24	fetal
Fibroblast	0.281846	0.778062	T2D	Brain_Anterior_cingulate_cortex_BA24	fetal
Oligodendrocyte	-0.238834	0.811234	T2D	Brain_Anterior_cingulate_cortex_BA24	fetal
Endothelial cell	-0.124498	0.900921	T2D	Brain_Anterior_cingulate_cortex_BA24	fetal
Erythroid cell	-0.123559	0.901664	T2D	Brain_Anterior_cingulate_cortex_BA24	fetal
Astrocyte	0.0785237	0.937412	T2D	Brain_Anterior_cingulate_cortex_BA24	fetal
Neutrophil	2.14056	0.0323092	T2D	Brain_Caudate_basal_ganglia	fetal
Purkinje cell	1.1466	0.251546	T2D	Brain_Caudate_basal_ganglia	fetal
Erythroid cell	-0.833033	0.404826	T2D	Brain_Caudate_basal_ganglia	fetal
Neuron	-0.526752	0.598366	T2D	Brain_Caudate_basal_ganglia	fetal
Proliferating cell	0.383563	0.701303	T2D	Brain_Caudate_basal_ganglia	fetal
Macrophage	0.382723	0.701925	T2D	Brain_Caudate_basal_ganglia	fetal
Ependymal cell	-0.309228	0.757148	T2D	Brain_Caudate_basal_ganglia	fetal
Microglia	-0.28419	0.776265	T2D	Brain_Caudate_basal_ganglia	fetal
Oligodendrocyte	0.164126	0.869632	T2D	Brain_Caudate_basal_ganglia	fetal
Endothelial cell	-0.159832	0.873014	T2D	Brain_Caudate_basal_ganglia	fetal
Fibroblast	0.133607	0.893714	T2D	Brain_Caudate_basal_ganglia	fetal
Astrocyte	-0.0696792	0.944449	T2D	Brain_Caudate_basal_ganglia	fetal
Stromal cell	-0.0531902	0.95758	T2D	Brain_Caudate_basal_ganglia	fetal
Radial glia	0.0354504	0.971721	T2D	Brain_Caudate_basal_ganglia	fetal
Fibroblast	1.72267	0.0849481	T2D	Brain_Cerebellar_Hemisphere	fetal
Stromal cell	-1.60355	0.108813	T2D	Brain_Cerebellar_Hemisphere	fetal
Neutrophil	1.41773	0.15627	T2D	Brain_Cerebellar_Hemisphere	fetal
Ependymal cell	-1.1457	0.251921	T2D	Brain_Cerebellar_Hemisphere	fetal
Astrocyte	1.10576	0.268832	T2D	Brain_Cerebellar_Hemisphere	fetal
Erythroid cell	-0.877571	0.380177	T2D	Brain_Cerebellar_Hemisphere	fetal
Purkinje cell	0.842696	0.399398	T2D	Brain_Cerebellar_Hemisphere	fetal
Radial glia	-0.818326	0.413171	T2D	Brain_Cerebellar_Hemisphere	fetal
Proliferating cell	0.592595	0.553452	T2D	Brain_Cerebellar_Hemisphere	fetal
Oligodendrocyte	-0.575371	0.56504	T2D	Brain_Cerebellar_Hemisphere	fetal
Endothelial cell	0.492718	0.622212	T2D	Brain_Cerebellar_Hemisphere	fetal
Neuron	-0.276098	0.782473	T2D	Brain_Cerebellar_Hemisphere	fetal
Microglia	0.0723928	0.942289	T2D	Brain_Cerebellar_Hemisphere	fetal
Macrophage	0.045593	0.963635	T2D	Brain_Cerebellar_Hemisphere	fetal
Neuron	-2.62441	0.00867988	T2D	Brain_Cerebellum	fetal
Erythroid cell	1.85014	0.0642937	T2D	Brain_Cerebellum	fetal
Stromal cell	1.4346	0.1514	T2D	Brain_Cerebellum	fetal
Fibroblast	-1.3572	0.174717	T2D	Brain_Cerebellum	fetal
Purkinje cell	1.32222	0.186095	T2D	Brain_Cerebellum	fetal
Endothelial cell	0.925375	0.354771	T2D	Brain_Cerebellum	fetal
Radial glia	-0.715352	0.474392	T2D	Brain_Cerebellum	fetal
Oligodendrocyte	0.64642	0.518008	T2D	Brain_Cerebellum	fetal
Neutrophil	-0.554555	0.579199	T2D	Brain_Cerebellum	fetal
Ependymal cell	-0.282548	0.777523	T2D	Brain_Cerebellum	fetal
Proliferating cell	0.282509	0.777553	T2D	Brain_Cerebellum	fetal
Astrocyte	-0.243728	0.807441	T2D	Brain_Cerebellum	fetal
Macrophage	-0.221348	0.824821	T2D	Brain_Cerebellum	fetal
Microglia	0.102382	0.918454	T2D	Brain_Cerebellum	fetal
Neutrophil	1.58978	0.111885	T2D	Brain_Cortex	fetal
Ependymal cell	-1.58766	0.112363	T2D	Brain_Cortex	fetal
Stromal cell	-0.963125	0.335485	T2D	Brain_Cortex	fetal
Erythroid cell	-0.845003	0.398109	T2D	Brain_Cortex	fetal
Fibroblast	0.731665	0.464373	T2D	Brain_Cortex	fetal
Radial glia	0.526874	0.598281	T2D	Brain_Cortex	fetal
Macrophage	0.386739	0.698949	T2D	Brain_Cortex	fetal
Proliferating cell	0.295783	0.767396	T2D	Brain_Cortex	fetal
Astrocyte	-0.283932	0.776462	T2D	Brain_Cortex	fetal
Microglia	-0.176784	0.859678	T2D	Brain_Cortex	fetal
Oligodendrocyte	-0.133349	0.893917	T2D	Brain_Cortex	fetal
Neuron	0.12815	0.898031	T2D	Brain_Cortex	fetal
Purkinje cell	-0.0524354	0.958182	T2D	Brain_Cortex	fetal
Endothelial cell	-0.0283406	0.97739	T2D	Brain_Cortex	fetal
Erythroid cell	-2.01108	0.0443172	T2D	Brain_Frontal_Cortex_BA9	fetal
Ependymal cell	-1.77088	0.0765808	T2D	Brain_Frontal_Cortex_BA9	fetal
Purkinje cell	1.71989	0.0854526	T2D	Brain_Frontal_Cortex_BA9	fetal
Neutrophil	1.70337	0.0884994	T2D	Brain_Frontal_Cortex_BA9	fetal
Macrophage	1.54019	0.123514	T2D	Brain_Frontal_Cortex_BA9	fetal
Microglia	-1.38727	0.165359	T2D	Brain_Frontal_Cortex_BA9	fetal
Neuron	-1.00608	0.314378	T2D	Brain_Frontal_Cortex_BA9	fetal
Fibroblast	0.831684	0.405587	T2D	Brain_Frontal_Cortex_BA9	fetal
Astrocyte	-0.65024	0.515537	T2D	Brain_Frontal_Cortex_BA9	fetal
Radial glia	0.622973	0.533302	T2D	Brain_Frontal_Cortex_BA9	fetal
Stromal cell	-0.477433	0.633054	T2D	Brain_Frontal_Cortex_BA9	fetal
Endothelial cell	-0.319048	0.74969	T2D	Brain_Frontal_Cortex_BA9	fetal
Oligodendrocyte	-0.275643	0.782822	T2D	Brain_Frontal_Cortex_BA9	fetal
Proliferating cell	0.152502	0.878791	T2D	Brain_Frontal_Cortex_BA9	fetal
Erythroid cell	-1.66956	0.0950064	T2D	Brain_Hippocampus	fetal
Radial glia	-1.4783	0.139327	T2D	Brain_Hippocampus	fetal
Neutrophil	1.3947	0.163105	T2D	Brain_Hippocampus	fetal
Fibroblast	1.14081	0.253948	T2D	Brain_Hippocampus	fetal
Oligodendrocyte	1.00959	0.31269	T2D	Brain_Hippocampus	fetal
Proliferating cell	0.886025	0.375604	T2D	Brain_Hippocampus	fetal
Ependymal cell	0.730255	0.465234	T2D	Brain_Hippocampus	fetal
Stromal cell	-0.694133	0.487599	T2D	Brain_Hippocampus	fetal
Microglia	0.589831	0.555304	T2D	Brain_Hippocampus	fetal
Astrocyte	-0.312611	0.754576	T2D	Brain_Hippocampus	fetal
Macrophage	-0.306448	0.759263	T2D	Brain_Hippocampus	fetal
Endothelial cell	-0.269036	0.787902	T2D	Brain_Hippocampus	fetal
Purkinje cell	-0.139062	0.889401	T2D	Brain_Hippocampus	fetal
Neuron	0.133676	0.893659	T2D	Brain_Hippocampus	fetal
Erythroid cell	0.973548	0.330281	T2D	Brain_Hypothalamus	fetal
Macrophage	-0.847777	0.396562	T2D	Brain_Hypothalamus	fetal
Endothelial cell	0.8436	0.398893	T2D	Brain_Hypothalamus	fetal
Neutrophil	0.79811	0.424807	T2D	Brain_Hypothalamus	fetal
Astrocyte	0.773851	0.439019	T2D	Brain_Hypothalamus	fetal
Proliferating cell	0.763639	0.445082	T2D	Brain_Hypothalamus	fetal
Radial glia	-0.685834	0.492818	T2D	Brain_Hypothalamus	fetal
Neuron	-0.680232	0.496358	T2D	Brain_Hypothalamus	fetal
Microglia	0.637451	0.523831	T2D	Brain_Hypothalamus	fetal
Fibroblast	-0.497098	0.61912	T2D	Brain_Hypothalamus	fetal
Purkinje cell	0.484868	0.62777	T2D	Brain_Hypothalamus	fetal
Stromal cell	0.21801	0.827421	T2D	Brain_Hypothalamus	fetal
Ependymal cell	0.0964123	0.923193	T2D	Brain_Hypothalamus	fetal
Oligodendrocyte	-0.00105802	0.999156	T2D	Brain_Hypothalamus	fetal
Macrophage	2.04104	0.0412472	T2D	Brain_Nucleus_accumbens_basal_ganglia	fetal
Microglia	-1.50971	0.131118	T2D	Brain_Nucleus_accumbens_basal_ganglia	fetal
Radial glia	-1.02422	0.305732	T2D	Brain_Nucleus_accumbens_basal_ganglia	fetal
Erythroid cell	0.954652	0.339754	T2D	Brain_Nucleus_accumbens_basal_ganglia	fetal
Endothelial cell	-0.837931	0.402069	T2D	Brain_Nucleus_accumbens_basal_ganglia	fetal
Astrocyte	0.822033	0.411058	T2D	Brain_Nucleus_accumbens_basal_ganglia	fetal
Neutrophil	0.729835	0.465491	T2D	Brain_Nucleus_accumbens_basal_ganglia	fetal
Ependymal cell	0.665284	0.505869	T2D	Brain_Nucleus_accumbens_basal_ganglia	fetal
Neuron	-0.439203	0.660514	T2D	Brain_Nucleus_accumbens_basal_ganglia	fetal
Fibroblast	0.394618	0.693125	T2D	Brain_Nucleus_accumbens_basal_ganglia	fetal
Proliferating cell	0.288125	0.773251	T2D	Brain_Nucleus_accumbens_basal_ganglia	fetal
Stromal cell	0.244243	0.807043	T2D	Brain_Nucleus_accumbens_basal_ganglia	fetal
Oligodendrocyte	0.215578	0.829317	T2D	Brain_Nucleus_accumbens_basal_ganglia	fetal
Purkinje cell	0.21083	0.83302	T2D	Brain_Nucleus_accumbens_basal_ganglia	fetal
Fibroblast	-1.1952	0.232008	T2D	Brain_Putamen_basal_ganglia	fetal
Endothelial cell	0.768568	0.44215	T2D	Brain_Putamen_basal_ganglia	fetal
Neuron	-0.537	0.591268	T2D	Brain_Putamen_basal_ganglia	fetal
Stromal cell	0.527218	0.598042	T2D	Brain_Putamen_basal_ganglia	fetal
Microglia	-0.522246	0.601499	T2D	Brain_Putamen_basal_ganglia	fetal
Macrophage	0.462418	0.643781	T2D	Brain_Putamen_basal_ganglia	fetal
Neutrophil	0.443042	0.657735	T2D	Brain_Putamen_basal_ganglia	fetal
Purkinje cell	0.427466	0.66904	T2D	Brain_Putamen_basal_ganglia	fetal
Oligodendrocyte	0.278483	0.780641	T2D	Brain_Putamen_basal_ganglia	fetal
Proliferating cell	0.243417	0.807682	T2D	Brain_Putamen_basal_ganglia	fetal
Astrocyte	0.202651	0.839408	T2D	Brain_Putamen_basal_ganglia	fetal
Radial glia	-0.180519	0.856746	T2D	Brain_Putamen_basal_ganglia	fetal
Ependymal cell	-0.147571	0.882682	T2D	Brain_Putamen_basal_ganglia	fetal
Erythroid cell	-0.0982309	0.921749	T2D	Brain_Putamen_basal_ganglia	fetal
Erythroid cell	-1.93818	0.052601	T2D	Brain_Spinal_cord_cervical_c-1	fetal
Microglia	-1.57584	0.115063	T2D	Brain_Spinal_cord_cervical_c-1	fetal
Macrophage	1.43967	0.14996	T2D	Brain_Spinal_cord_cervical_c-1	fetal
Endothelial cell	1.18074	0.237707	T2D	Brain_Spinal_cord_cervical_c-1	fetal
Radial glia	-1.13756	0.255304	T2D	Brain_Spinal_cord_cervical_c-1	fetal
Oligodendrocyte	1.11168	0.266274	T2D	Brain_Spinal_cord_cervical_c-1	fetal
Proliferating cell	0.919533	0.357817	T2D	Brain_Spinal_cord_cervical_c-1	fetal
Purkinje cell	-0.870216	0.384182	T2D	Brain_Spinal_cord_cervical_c-1	fetal
Fibroblast	-0.784341	0.43284	T2D	Brain_Spinal_cord_cervical_c-1	fetal
Neuron	0.741657	0.458295	T2D	Brain_Spinal_cord_cervical_c-1	fetal
Stromal cell	0.494543	0.620923	T2D	Brain_Spinal_cord_cervical_c-1	fetal
Neutrophil	0.458569	0.646543	T2D	Brain_Spinal_cord_cervical_c-1	fetal
Astrocyte	-0.275077	0.783257	T2D	Brain_Spinal_cord_cervical_c-1	fetal
Ependymal cell	-0.143606	0.885811	T2D	Brain_Spinal_cord_cervical_c-1	fetal
Fibroblast	1.09443	0.273766	T2D	Brain_Substantia_nigra	fetal
Stromal cell	-0.836695	0.402764	T2D	Brain_Substantia_nigra	fetal
Endothelial cell	-0.713307	0.475656	T2D	Brain_Substantia_nigra	fetal
Proliferating cell	0.479844	0.631338	T2D	Brain_Substantia_nigra	fetal
Astrocyte	0.404831	0.685602	T2D	Brain_Substantia_nigra	fetal
Purkinje cell	-0.38322	0.701556	T2D	Brain_Substantia_nigra	fetal
Ependymal cell	0.343572	0.731168	T2D	Brain_Substantia_nigra	fetal
Radial glia	-0.283247	0.776988	T2D	Brain_Substantia_nigra	fetal
Neuron	0.276234	0.782368	T2D	Brain_Substantia_nigra	fetal
Neutrophil	-0.232457	0.816183	T2D	Brain_Substantia_nigra	fetal
Oligodendrocyte	0.194733	0.845602	T2D	Brain_Substantia_nigra	fetal
Microglia	-0.181609	0.855889	T2D	Brain_Substantia_nigra	fetal
Erythroid cell	-0.0849639	0.93229	T2D	Brain_Substantia_nigra	fetal
Macrophage	0.0682615	0.945577	T2D	Brain_Substantia_nigra	fetal
Melanocyte	1.9451	0.0517625	T2D	Skin_Not_Sun_Exposed_Suprapubic	fetal
Macrophage	1.77098	0.0765637	T2D	Skin_Not_Sun_Exposed_Suprapubic	fetal
Fibroblast	-1.57633	0.114951	T2D	Skin_Not_Sun_Exposed_Suprapubic	fetal
Endothelial cell	-1.55375	0.120245	T2D	Skin_Not_Sun_Exposed_Suprapubic	fetal
Skeletal muscle cell	-1.14559	0.251967	T2D	Skin_Not_Sun_Exposed_Suprapubic	fetal
Osteoblast	0.780564	0.435059	T2D	Skin_Not_Sun_Exposed_Suprapubic	fetal
Keratinocyte	-0.700902	0.483364	T2D	Skin_Not_Sun_Exposed_Suprapubic	fetal
Neutrophil	0.658324	0.51033	T2D	Skin_Not_Sun_Exposed_Suprapubic	fetal
Mesenchymal cell	0.610526	0.541514	T2D	Skin_Not_Sun_Exposed_Suprapubic	fetal
Proliferating cell	-0.335091	0.737557	T2D	Skin_Not_Sun_Exposed_Suprapubic	fetal
Smooth muscle cell	-0.153592	0.877931	T2D	Skin_Not_Sun_Exposed_Suprapubic	fetal
Erythroid cell	0.0962013	0.923361	T2D	Skin_Not_Sun_Exposed_Suprapubic	fetal
Mast cell	0.0689338	0.945042	T2D	Skin_Not_Sun_Exposed_Suprapubic	fetal
Macrophage	1.7748	0.0759309	T2D	Skin_Sun_Exposed_Lower_leg	fetal
Melanocyte	1.37607	0.168801	T2D	Skin_Sun_Exposed_Lower_leg	fetal
Proliferating cell	-1.37256	0.169889	T2D	Skin_Sun_Exposed_Lower_leg	fetal
Endothelial cell	-1.35745	0.174638	T2D	Skin_Sun_Exposed_Lower_leg	fetal
Skeletal muscle cell	-0.920125	0.357508	T2D	Skin_Sun_Exposed_Lower_leg	fetal
Neutrophil	0.893503	0.371588	T2D	Skin_Sun_Exposed_Lower_leg	fetal
Mesenchymal cell	0.748561	0.454122	T2D	Skin_Sun_Exposed_Lower_leg	fetal
Smooth muscle cell	0.711346	0.47687	T2D	Skin_Sun_Exposed_Lower_leg	fetal
Mast cell	0.401653	0.68794	T2D	Skin_Sun_Exposed_Lower_leg	fetal
Erythroid cell	-0.354384	0.723051	T2D	Skin_Sun_Exposed_Lower_leg	fetal
Fibroblast	0.299433	0.764609	T2D	Skin_Sun_Exposed_Lower_leg	fetal
Keratinocyte	-0.229517	0.818467	T2D	Skin_Sun_Exposed_Lower_leg	fetal
Osteoblast	0.187052	0.85162	T2D	Skin_Sun_Exposed_Lower_leg	fetal
Radial glia	-1.8578	0.0631969	TC	Brain_Amygdala	fetal
Purkinje cell	-1.6552	0.0978844	TC	Brain_Amygdala	fetal
Oligodendrocyte	1.61222	0.106915	TC	Brain_Amygdala	fetal
Proliferating cell	1.39438	0.163204	TC	Brain_Amygdala	fetal
Neuron	1.20221	0.229281	TC	Brain_Amygdala	fetal
Microglia	1.15687	0.247325	TC	Brain_Amygdala	fetal
Macrophage	0.975664	0.329231	TC	Brain_Amygdala	fetal
Astrocyte	0.579255	0.562417	TC	Brain_Amygdala	fetal
Endothelial cell	0.568338	0.569805	TC	Brain_Amygdala	fetal
Fibroblast	0.482655	0.62934	TC	Brain_Amygdala	fetal
Erythroid cell	0.398333	0.690385	TC	Brain_Amygdala	fetal
Stromal cell	-0.348724	0.727297	TC	Brain_Amygdala	fetal
Neutrophil	-0.263139	0.792443	TC	Brain_Amygdala	fetal
Ependymal cell	-0.217386	0.827907	TC	Brain_Amygdala	fetal
Radial glia	2.38132	0.0172509	TC	Brain_Anterior_cingulate_cortex_BA24	fetal
Neuron	-2.13119	0.0330739	TC	Brain_Anterior_cingulate_cortex_BA24	fetal
Proliferating cell	-1.82458	0.0680637	TC	Brain_Anterior_cingulate_cortex_BA24	fetal
Astrocyte	-1.11908	0.263106	TC	Brain_Anterior_cingulate_cortex_BA24	fetal
Purkinje cell	1.107	0.268293	TC	Brain_Anterior_cingulate_cortex_BA24	fetal
Erythroid cell	0.968531	0.332779	TC	Brain_Anterior_cingulate_cortex_BA24	fetal
Oligodendrocyte	-0.709957	0.477731	TC	Brain_Anterior_cingulate_cortex_BA24	fetal
Fibroblast	-0.450049	0.652675	TC	Brain_Anterior_cingulate_cortex_BA24	fetal
Stromal cell	-0.355724	0.722047	TC	Brain_Anterior_cingulate_cortex_BA24	fetal
Endothelial cell	-0.304723	0.760578	TC	Brain_Anterior_cingulate_cortex_BA24	fetal
Ependymal cell	0.278355	0.78074	TC	Brain_Anterior_cingulate_cortex_BA24	fetal
Macrophage	0.235047	0.814173	TC	Brain_Anterior_cingulate_cortex_BA24	fetal
Neutrophil	-0.0693965	0.944674	TC	Brain_Anterior_cingulate_cortex_BA24	fetal
Microglia	-0.0033869	0.997298	TC	Brain_Anterior_cingulate_cortex_BA24	fetal
Proliferating cell	-2.46473	0.0137118	TC	Brain_Caudate_basal_ganglia	fetal
Endothelial cell	-1.82128	0.068564	TC	Brain_Caudate_basal_ganglia	fetal
Fibroblast	1.66779	0.0953583	TC	Brain_Caudate_basal_ganglia	fetal
Astrocyte	-1.66168	0.0965779	TC	Brain_Caudate_basal_ganglia	fetal
Radial glia	1.63684	0.101663	TC	Brain_Caudate_basal_ganglia	fetal
Ependymal cell	1.474	0.140481	TC	Brain_Caudate_basal_ganglia	fetal
Stromal cell	-1.46298	0.143473	TC	Brain_Caudate_basal_ganglia	fetal
Neuron	1.10899	0.267436	TC	Brain_Caudate_basal_ganglia	fetal
Erythroid cell	-0.750564	0.452915	TC	Brain_Caudate_basal_ganglia	fetal
Oligodendrocyte	0.692696	0.4885	TC	Brain_Caudate_basal_ganglia	fetal
Purkinje cell	-0.553231	0.580106	TC	Brain_Caudate_basal_ganglia	fetal
Neutrophil	0.416535	0.677019	TC	Brain_Caudate_basal_ganglia	fetal
Microglia	0.367711	0.713089	TC	Brain_Caudate_basal_ganglia	fetal
Macrophage	0.0958195	0.923664	TC	Brain_Caudate_basal_ganglia	fetal
Proliferating cell	-1.90715	0.0565006	TC	Brain_Cerebellar_Hemisphere	fetal
Oligodendrocyte	1.52853	0.126381	TC	Brain_Cerebellar_Hemisphere	fetal
Purkinje cell	-1.35233	0.176269	TC	Brain_Cerebellar_Hemisphere	fetal
Neutrophil	-1.27253	0.203183	TC	Brain_Cerebellar_Hemisphere	fetal
Neuron	1.22756	0.219611	TC	Brain_Cerebellar_Hemisphere	fetal
Macrophage	1.14727	0.251269	TC	Brain_Cerebellar_Hemisphere	fetal
Erythroid cell	1.05886	0.289663	TC	Brain_Cerebellar_Hemisphere	fetal
Astrocyte	-0.985393	0.324431	TC	Brain_Cerebellar_Hemisphere	fetal
Ependymal cell	0.978477	0.327839	TC	Brain_Cerebellar_Hemisphere	fetal
Microglia	-0.855912	0.392046	TC	Brain_Cerebellar_Hemisphere	fetal
Radial glia	0.73378	0.463083	TC	Brain_Cerebellar_Hemisphere	fetal
Endothelial cell	-0.731312	0.464588	TC	Brain_Cerebellar_Hemisphere	fetal
Stromal cell	0.675984	0.499051	TC	Brain_Cerebellar_Hemisphere	fetal
Fibroblast	-0.598361	0.549599	TC	Brain_Cerebellar_Hemisphere	fetal
Microglia	-2.8866	0.00389435	TC	Brain_Cerebellum	fetal
Purkinje cell	1.46029	0.14421	TC	Brain_Cerebellum	fetal
Astrocyte	-1.18384	0.236476	TC	Brain_Cerebellum	fetal
Stromal cell	1.12727	0.259627	TC	Brain_Cerebellum	fetal
Macrophage	1.07165	0.283878	TC	Brain_Cerebellum	fetal
Proliferating cell	-0.929224	0.352773	TC	Brain_Cerebellum	fetal
Ependymal cell	-0.909392	0.363143	TC	Brain_Cerebellum	fetal
Fibroblast	-0.767193	0.442967	TC	Brain_Cerebellum	fetal
Erythroid cell	-0.515838	0.605968	TC	Brain_Cerebellum	fetal
Radial glia	0.48835	0.625302	TC	Brain_Cerebellum	fetal
Oligodendrocyte	0.464876	0.642021	TC	Brain_Cerebellum	fetal
Neutrophil	0.306385	0.759311	TC	Brain_Cerebellum	fetal
Neuron	-0.153082	0.878334	TC	Brain_Cerebellum	fetal
Endothelial cell	-0.00631451	0.994962	TC	Brain_Cerebellum	fetal
Ependymal cell	3.26236	0.00110489	TC	Brain_Cortex	fetal
Endothelial cell	-3.01745	0.00254908	TC	Brain_Cortex	fetal
Macrophage	2.10879	0.0349631	TC	Brain_Cortex	fetal
Oligodendrocyte	1.83498	0.0665086	TC	Brain_Cortex	fetal
Stromal cell	-1.78908	0.0736026	TC	Brain_Cortex	fetal
Purkinje cell	-1.78205	0.0747409	TC	Brain_Cortex	fetal
Fibroblast	1.73183	0.0833032	TC	Brain_Cortex	fetal
Proliferating cell	-1.70897	0.0874571	TC	Brain_Cortex	fetal
Microglia	-1.52873	0.126331	TC	Brain_Cortex	fetal
Neuron	1.35924	0.17407	TC	Brain_Cortex	fetal
Astrocyte	-0.734516	0.462634	TC	Brain_Cortex	fetal
Neutrophil	0.642325	0.520662	TC	Brain_Cortex	fetal
Radial glia	0.635363	0.525192	TC	Brain_Cortex	fetal
Erythroid cell	-0.475206	0.63464	TC	Brain_Cortex	fetal
Oligodendrocyte	1.98132	0.047555	TC	Brain_Frontal_Cortex_BA9	fetal
Purkinje cell	-1.32109	0.186473	TC	Brain_Frontal_Cortex_BA9	fetal
Astrocyte	-1.29058	0.196848	TC	Brain_Frontal_Cortex_BA9	fetal
Radial glia	-1.23598	0.216464	TC	Brain_Frontal_Cortex_BA9	fetal
Macrophage	1.14572	0.251911	TC	Brain_Frontal_Cortex_BA9	fetal
Microglia	-1.13044	0.25829	TC	Brain_Frontal_Cortex_BA9	fetal
Neuron	0.955675	0.339237	TC	Brain_Frontal_Cortex_BA9	fetal
Fibroblast	0.75862	0.44808	TC	Brain_Frontal_Cortex_BA9	fetal
Ependymal cell	0.553683	0.579796	TC	Brain_Frontal_Cortex_BA9	fetal
Neutrophil	-0.435995	0.66284	TC	Brain_Frontal_Cortex_BA9	fetal
Endothelial cell	-0.427382	0.669101	TC	Brain_Frontal_Cortex_BA9	fetal
Erythroid cell	-0.411553	0.680667	TC	Brain_Frontal_Cortex_BA9	fetal
Stromal cell	0.160576	0.872428	TC	Brain_Frontal_Cortex_BA9	fetal
Proliferating cell	-0.096941	0.922773	TC	Brain_Frontal_Cortex_BA9	fetal
Microglia	-2.27061	0.0231704	TC	Brain_Hippocampus	fetal
Macrophage	1.88018	0.0600842	TC	Brain_Hippocampus	fetal
Endothelial cell	-1.40249	0.160769	TC	Brain_Hippocampus	fetal
Ependymal cell	-1.08098	0.279705	TC	Brain_Hippocampus	fetal
Neuron	-1.02358	0.306032	TC	Brain_Hippocampus	fetal
Radial glia	0.77293	0.439564	TC	Brain_Hippocampus	fetal
Erythroid cell	-0.76581	0.443789	TC	Brain_Hippocampus	fetal
Fibroblast	0.715304	0.474421	TC	Brain_Hippocampus	fetal
Purkinje cell	0.627809	0.530129	TC	Brain_Hippocampus	fetal
Stromal cell	-0.513674	0.60748	TC	Brain_Hippocampus	fetal
Neutrophil	0.506663	0.612391	TC	Brain_Hippocampus	fetal
Astrocyte	0.448231	0.653987	TC	Brain_Hippocampus	fetal
Oligodendrocyte	-0.433137	0.664916	TC	Brain_Hippocampus	fetal
Proliferating cell	-0.310971	0.755822	TC	Brain_Hippocampus	fetal
Ependymal cell	2.22172	0.0263025	TC	Brain_Hypothalamus	fetal
Oligodendrocyte	2.13425	0.032822	TC	Brain_Hypothalamus	fetal
Neutrophil	-1.97487	0.0482833	TC	Brain_Hypothalamus	fetal
Radial glia	-1.82144	0.0685403	TC	Brain_Hypothalamus	fetal
Neuron	1.58157	0.113748	TC	Brain_Hypothalamus	fetal
Purkinje cell	-1.53668	0.124371	TC	Brain_Hypothalamus	fetal
Proliferating cell	1.26056	0.207468	TC	Brain_Hypothalamus	fetal
Macrophage	1.20403	0.228579	TC	Brain_Hypothalamus	fetal
Stromal cell	1.1105	0.266786	TC	Brain_Hypothalamus	fetal
Endothelial cell	-0.944904	0.344708	TC	Brain_Hypothalamus	fetal
Erythroid cell	0.6424	0.520614	TC	Brain_Hypothalamus	fetal
Astrocyte	-0.573437	0.566349	TC	Brain_Hypothalamus	fetal
Microglia	0.411396	0.680782	TC	Brain_Hypothalamus	fetal
Fibroblast	-0.279062	0.780197	TC	Brain_Hypothalamus	fetal
Erythroid cell	-2.25197	0.0243245	TC	Brain_Nucleus_accumbens_basal_ganglia	fetal
Stromal cell	-2.08189	0.0373522	TC	Brain_Nucleus_accumbens_basal_ganglia	fetal
Fibroblast	1.9761	0.0481433	TC	Brain_Nucleus_accumbens_basal_ganglia	fetal
Macrophage	1.93526	0.052958	TC	Brain_Nucleus_accumbens_basal_ganglia	fetal
Radial glia	1.64967	0.0990111	TC	Brain_Nucleus_accumbens_basal_ganglia	fetal
Proliferating cell	-1.49994	0.133631	TC	Brain_Nucleus_accumbens_basal_ganglia	fetal
Endothelial cell	-1.2903	0.196946	TC	Brain_Nucleus_accumbens_basal_ganglia	fetal
Neuron	1.24674	0.212494	TC	Brain_Nucleus_accumbens_basal_ganglia	fetal
Astrocyte	-1.14824	0.250869	TC	Brain_Nucleus_accumbens_basal_ganglia	fetal
Microglia	-0.637466	0.523822	TC	Brain_Nucleus_accumbens_basal_ganglia	fetal
Ependymal cell	0.383789	0.701134	TC	Brain_Nucleus_accumbens_basal_ganglia	fetal
Neutrophil	0.299601	0.764482	TC	Brain_Nucleus_accumbens_basal_ganglia	fetal
Purkinje cell	-0.274154	0.783966	TC	Brain_Nucleus_accumbens_basal_ganglia	fetal
Oligodendrocyte	0.0806705	0.935704	TC	Brain_Nucleus_accumbens_basal_ganglia	fetal
Endothelial cell	-1.85654	0.0633767	TC	Brain_Putamen_basal_ganglia	fetal
Macrophage	1.70169	0.088814	TC	Brain_Putamen_basal_ganglia	fetal
Fibroblast	1.41937	0.155791	TC	Brain_Putamen_basal_ganglia	fetal
Stromal cell	-1.33874	0.180657	TC	Brain_Putamen_basal_ganglia	fetal
Astrocyte	-1.21891	0.222879	TC	Brain_Putamen_basal_ganglia	fetal
Erythroid cell	-1.09947	0.271565	TC	Brain_Putamen_basal_ganglia	fetal
Oligodendrocyte	0.875921	0.381073	TC	Brain_Putamen_basal_ganglia	fetal
Proliferating cell	-0.722773	0.469819	TC	Brain_Putamen_basal_ganglia	fetal
Ependymal cell	0.64086	0.521614	TC	Brain_Putamen_basal_ganglia	fetal
Neuron	0.536843	0.591376	TC	Brain_Putamen_basal_ganglia	fetal
Microglia	-0.437398	0.661823	TC	Brain_Putamen_basal_ganglia	fetal
Neutrophil	-0.392905	0.69439	TC	Brain_Putamen_basal_ganglia	fetal
Purkinje cell	-0.218103	0.827349	TC	Brain_Putamen_basal_ganglia	fetal
Radial glia	-0.0429527	0.965739	TC	Brain_Putamen_basal_ganglia	fetal
Erythroid cell	1.90586	0.0566689	TC	Brain_Spinal_cord_cervical_c-1	fetal
Microglia	-1.41625	0.156703	TC	Brain_Spinal_cord_cervical_c-1	fetal
Macrophage	1.32101	0.186497	TC	Brain_Spinal_cord_cervical_c-1	fetal
Neutrophil	1.18867	0.23457	TC	Brain_Spinal_cord_cervical_c-1	fetal
Neuron	0.732452	0.463893	TC	Brain_Spinal_cord_cervical_c-1	fetal
Ependymal cell	-0.498915	0.61784	TC	Brain_Spinal_cord_cervical_c-1	fetal
Purkinje cell	-0.498372	0.618222	TC	Brain_Spinal_cord_cervical_c-1	fetal
Fibroblast	-0.341834	0.732476	TC	Brain_Spinal_cord_cervical_c-1	fetal
Astrocyte	-0.233935	0.815035	TC	Brain_Spinal_cord_cervical_c-1	fetal
Endothelial cell	-0.168727	0.866012	TC	Brain_Spinal_cord_cervical_c-1	fetal
Stromal cell	0.109087	0.913133	TC	Brain_Spinal_cord_cervical_c-1	fetal
Proliferating cell	0.0261151	0.979166	TC	Brain_Spinal_cord_cervical_c-1	fetal
Radial glia	-0.0121977	0.990268	TC	Brain_Spinal_cord_cervical_c-1	fetal
Oligodendrocyte	0.00303966	0.997575	TC	Brain_Spinal_cord_cervical_c-1	fetal
Fibroblast	2.4157	0.0157048	TC	Brain_Substantia_nigra	fetal
Stromal cell	-1.71199	0.0868993	TC	Brain_Substantia_nigra	fetal
Microglia	1.70435	0.0883154	TC	Brain_Substantia_nigra	fetal
Macrophage	-1.64606	0.0997508	TC	Brain_Substantia_nigra	fetal
Astrocyte	-1.23877	0.21543	TC	Brain_Substantia_nigra	fetal
Endothelial cell	-1.02596	0.304912	TC	Brain_Substantia_nigra	fetal
Proliferating cell	-0.926462	0.354206	TC	Brain_Substantia_nigra	fetal
Ependymal cell	0.717892	0.472824	TC	Brain_Substantia_nigra	fetal
Oligodendrocyte	0.697229	0.48566	TC	Brain_Substantia_nigra	fetal
Radial glia	0.565085	0.572016	TC	Brain_Substantia_nigra	fetal
Purkinje cell	-0.487952	0.625584	TC	Brain_Substantia_nigra	fetal
Neutrophil	-0.305052	0.760326	TC	Brain_Substantia_nigra	fetal
Erythroid cell	-0.291582	0.770606	TC	Brain_Substantia_nigra	fetal
Neuron	0.186689	0.851905	TC	Brain_Substantia_nigra	fetal
Endothelial cell	-2.03243	0.0421104	TC	Skin_Not_Sun_Exposed_Suprapubic	fetal
Macrophage	-1.95663	0.0503906	TC	Skin_Not_Sun_Exposed_Suprapubic	fetal
Osteoblast	1.91406	0.055613	TC	Skin_Not_Sun_Exposed_Suprapubic	fetal
Mast cell	-1.66601	0.0957107	TC	Skin_Not_Sun_Exposed_Suprapubic	fetal
Neutrophil	1.62543	0.104072	TC	Skin_Not_Sun_Exposed_Suprapubic	fetal
Fibroblast	-1.3308	0.183254	TC	Skin_Not_Sun_Exposed_Suprapubic	fetal
Skeletal muscle cell	-1.22857	0.219232	TC	Skin_Not_Sun_Exposed_Suprapubic	fetal
Proliferating cell	-1.09491	0.273556	TC	Skin_Not_Sun_Exposed_Suprapubic	fetal
Erythroid cell	-0.829986	0.406546	TC	Skin_Not_Sun_Exposed_Suprapubic	fetal
Keratinocyte	-0.71036	0.477481	TC	Skin_Not_Sun_Exposed_Suprapubic	fetal
Smooth muscle cell	0.686134	0.492628	TC	Skin_Not_Sun_Exposed_Suprapubic	fetal
Mesenchymal cell	0.52812	0.597416	TC	Skin_Not_Sun_Exposed_Suprapubic	fetal
Melanocyte	0.517528	0.604788	TC	Skin_Not_Sun_Exposed_Suprapubic	fetal
Skeletal muscle cell	-1.62842	0.103437	TC	Skin_Sun_Exposed_Lower_leg	fetal
Neutrophil	1.14969	0.25027	TC	Skin_Sun_Exposed_Lower_leg	fetal
Mast cell	-1.1067	0.268426	TC	Skin_Sun_Exposed_Lower_leg	fetal
Smooth muscle cell	1.03008	0.302973	TC	Skin_Sun_Exposed_Lower_leg	fetal
Endothelial cell	-1.00025	0.317191	TC	Skin_Sun_Exposed_Lower_leg	fetal
Keratinocyte	-0.628721	0.529532	TC	Skin_Sun_Exposed_Lower_leg	fetal
Melanocyte	0.56472	0.572264	TC	Skin_Sun_Exposed_Lower_leg	fetal
Macrophage	-0.551449	0.581326	TC	Skin_Sun_Exposed_Lower_leg	fetal
Osteoblast	0.550673	0.581858	TC	Skin_Sun_Exposed_Lower_leg	fetal
Fibroblast	-0.342803	0.731747	TC	Skin_Sun_Exposed_Lower_leg	fetal
Erythroid cell	0.065226	0.947994	TC	Skin_Sun_Exposed_Lower_leg	fetal
Mesenchymal cell	0.0244291	0.98051	TC	Skin_Sun_Exposed_Lower_leg	fetal
Proliferating cell	-9.84114e-05	0.999921	TC	Skin_Sun_Exposed_Lower_leg	fetal
Stromal cell	1.98927	0.0466711	TG	Brain_Amygdala	fetal
Radial glia	-1.86698	0.061904	TG	Brain_Amygdala	fetal
Macrophage	1.73662	0.0824548	TG	Brain_Amygdala	fetal
Proliferating cell	1.66802	0.0953109	TG	Brain_Amygdala	fetal
Neutrophil	-1.62501	0.104161	TG	Brain_Amygdala	fetal
Oligodendrocyte	1.23429	0.217094	TG	Brain_Amygdala	fetal
Fibroblast	-1.22646	0.220025	TG	Brain_Amygdala	fetal
Ependymal cell	1.20297	0.228989	TG	Brain_Amygdala	fetal
Endothelial cell	1.07285	0.283341	TG	Brain_Amygdala	fetal
Neuron	1.05548	0.291208	TG	Brain_Amygdala	fetal
Purkinje cell	-0.991086	0.321643	TG	Brain_Amygdala	fetal
Astrocyte	-0.947988	0.343136	TG	Brain_Amygdala	fetal
Erythroid cell	-0.7199	0.471587	TG	Brain_Amygdala	fetal
Microglia	-0.264572	0.791339	TG	Brain_Amygdala	fetal
Macrophage	1.17858	0.238567	TG	Brain_Anterior_cingulate_cortex_BA24	fetal
Erythroid cell	1.03515	0.300599	TG	Brain_Anterior_cingulate_cortex_BA24	fetal
Microglia	-0.926991	0.353931	TG	Brain_Anterior_cingulate_cortex_BA24	fetal
Proliferating cell	-0.905608	0.365143	TG	Brain_Anterior_cingulate_cortex_BA24	fetal
Stromal cell	-0.885082	0.376112	TG	Brain_Anterior_cingulate_cortex_BA24	fetal
Ependymal cell	0.820346	0.412019	TG	Brain_Anterior_cingulate_cortex_BA24	fetal
Neuron	-0.536435	0.591658	TG	Brain_Anterior_cingulate_cortex_BA24	fetal
Radial glia	0.510872	0.60944	TG	Brain_Anterior_cingulate_cortex_BA24	fetal
Fibroblast	-0.476745	0.633544	TG	Brain_Anterior_cingulate_cortex_BA24	fetal
Oligodendrocyte	0.396728	0.691568	TG	Brain_Anterior_cingulate_cortex_BA24	fetal
Astrocyte	0.383784	0.701138	TG	Brain_Anterior_cingulate_cortex_BA24	fetal
Purkinje cell	-0.341952	0.732387	TG	Brain_Anterior_cingulate_cortex_BA24	fetal
Neutrophil	-0.214752	0.82996	TG	Brain_Anterior_cingulate_cortex_BA24	fetal
Endothelial cell	-0.0106677	0.991489	TG	Brain_Anterior_cingulate_cortex_BA24	fetal
Proliferating cell	-2.42945	0.0151217	TG	Brain_Caudate_basal_ganglia	fetal
Endothelial cell	-2.18762	0.0286971	TG	Brain_Caudate_basal_ganglia	fetal
Radial glia	2.17198	0.029857	TG	Brain_Caudate_basal_ganglia	fetal
Astrocyte	-2.044	0.0409538	TG	Brain_Caudate_basal_ganglia	fetal
Macrophage	1.8337	0.0666984	TG	Brain_Caudate_basal_ganglia	fetal
Fibroblast	1.59857	0.109917	TG	Brain_Caudate_basal_ganglia	fetal
Neuron	1.43972	0.149946	TG	Brain_Caudate_basal_ganglia	fetal
Stromal cell	-1.43892	0.150173	TG	Brain_Caudate_basal_ganglia	fetal
Neutrophil	1.05905	0.289576	TG	Brain_Caudate_basal_ganglia	fetal
Purkinje cell	-0.875243	0.381442	TG	Brain_Caudate_basal_ganglia	fetal
Erythroid cell	-0.683564	0.494251	TG	Brain_Caudate_basal_ganglia	fetal
Microglia	-0.593085	0.553124	TG	Brain_Caudate_basal_ganglia	fetal
Ependymal cell	0.301085	0.76335	TG	Brain_Caudate_basal_ganglia	fetal
Oligodendrocyte	0.00746375	0.994045	TG	Brain_Caudate_basal_ganglia	fetal
Proliferating cell	-1.25386	0.209891	TG	Brain_Cerebellar_Hemisphere	fetal
Neuron	1.23743	0.215926	TG	Brain_Cerebellar_Hemisphere	fetal
Purkinje cell	-1.1459	0.251837	TG	Brain_Cerebellar_Hemisphere	fetal
Macrophage	0.92113	0.356982	TG	Brain_Cerebellar_Hemisphere	fetal
Endothelial cell	-0.845747	0.397694	TG	Brain_Cerebellar_Hemisphere	fetal
Ependymal cell	0.836518	0.402863	TG	Brain_Cerebellar_Hemisphere	fetal
Astrocyte	-0.772516	0.439809	TG	Brain_Cerebellar_Hemisphere	fetal
Microglia	-0.767839	0.442583	TG	Brain_Cerebellar_Hemisphere	fetal
Erythroid cell	0.762989	0.44547	TG	Brain_Cerebellar_Hemisphere	fetal
Radial glia	0.630438	0.528408	TG	Brain_Cerebellar_Hemisphere	fetal
Oligodendrocyte	0.61565	0.538125	TG	Brain_Cerebellar_Hemisphere	fetal
Neutrophil	-0.5712	0.567864	TG	Brain_Cerebellar_Hemisphere	fetal
Stromal cell	-0.0289075	0.976938	TG	Brain_Cerebellar_Hemisphere	fetal
Fibroblast	0.00714206	0.994302	TG	Brain_Cerebellar_Hemisphere	fetal
Neutrophil	-2.29102	0.0219625	TG	Brain_Cerebellum	fetal
Ependymal cell	-1.30888	0.190574	TG	Brain_Cerebellum	fetal
Erythroid cell	0.94817	0.343043	TG	Brain_Cerebellum	fetal
Neuron	-0.854402	0.392882	TG	Brain_Cerebellum	fetal
Microglia	-0.828388	0.407451	TG	Brain_Cerebellum	fetal
Astrocyte	-0.732655	0.463769	TG	Brain_Cerebellum	fetal
Proliferating cell	0.637346	0.523899	TG	Brain_Cerebellum	fetal
Purkinje cell	0.582685	0.560105	TG	Brain_Cerebellum	fetal
Stromal cell	0.363549	0.716195	TG	Brain_Cerebellum	fetal
Radial glia	-0.142174	0.886943	TG	Brain_Cerebellum	fetal
Oligodendrocyte	0.0665205	0.946963	TG	Brain_Cerebellum	fetal
Endothelial cell	-0.0430448	0.965666	TG	Brain_Cerebellum	fetal
Fibroblast	0.01776	0.98583	TG	Brain_Cerebellum	fetal
Macrophage	0.0158519	0.987353	TG	Brain_Cerebellum	fetal
Endothelial cell	-2.65823	0.00785521	TG	Brain_Cortex	fetal
Neutrophil	2.61528	0.00891544	TG	Brain_Cortex	fetal
Fibroblast	2.34631	0.0189603	TG	Brain_Cortex	fetal
Stromal cell	-2.32178	0.0202447	TG	Brain_Cortex	fetal
Astrocyte	-2.09907	0.0358108	TG	Brain_Cortex	fetal
Macrophage	1.60709	0.108034	TG	Brain_Cortex	fetal
Ependymal cell	1.54794	0.121637	TG	Brain_Cortex	fetal
Proliferating cell	-1.52981	0.126063	TG	Brain_Cortex	fetal
Radial glia	1.32239	0.18604	TG	Brain_Cortex	fetal
Oligodendrocyte	1.23343	0.217416	TG	Brain_Cortex	fetal
Microglia	0.747266	0.454903	TG	Brain_Cortex	fetal
Neuron	0.51845	0.604145	TG	Brain_Cortex	fetal
Erythroid cell	-0.250593	0.802129	TG	Brain_Cortex	fetal
Purkinje cell	-0.212431	0.831771	TG	Brain_Cortex	fetal
Erythroid cell	-2.13975	0.0323751	TG	Brain_Frontal_Cortex_BA9	fetal
Fibroblast	2.05781	0.0396083	TG	Brain_Frontal_Cortex_BA9	fetal
Stromal cell	-1.48778	0.136809	TG	Brain_Frontal_Cortex_BA9	fetal
Radial glia	-1.23177	0.218034	TG	Brain_Frontal_Cortex_BA9	fetal
Neuron	0.744516	0.456564	TG	Brain_Frontal_Cortex_BA9	fetal
Macrophage	0.70762	0.479181	TG	Brain_Frontal_Cortex_BA9	fetal
Endothelial cell	-0.687136	0.491997	TG	Brain_Frontal_Cortex_BA9	fetal
Proliferating cell	0.672445	0.501301	TG	Brain_Frontal_Cortex_BA9	fetal
Astrocyte	0.487653	0.625796	TG	Brain_Frontal_Cortex_BA9	fetal
Ependymal cell	0.398552	0.690223	TG	Brain_Frontal_Cortex_BA9	fetal
Purkinje cell	-0.37188	0.709983	TG	Brain_Frontal_Cortex_BA9	fetal
Neutrophil	-0.126135	0.899625	TG	Brain_Frontal_Cortex_BA9	fetal
Microglia	0.0641246	0.948871	TG	Brain_Frontal_Cortex_BA9	fetal
Oligodendrocyte	-0.00811255	0.993527	TG	Brain_Frontal_Cortex_BA9	fetal
Microglia	-2.02292	0.043081	TG	Brain_Hippocampus	fetal
Macrophage	1.96482	0.0494356	TG	Brain_Hippocampus	fetal
Neutrophil	1.60366	0.10879	TG	Brain_Hippocampus	fetal
Stromal cell	-1.50326	0.132772	TG	Brain_Hippocampus	fetal
Endothelial cell	-1.38599	0.165751	TG	Brain_Hippocampus	fetal
Fibroblast	1.09185	0.2749	TG	Brain_Hippocampus	fetal
Ependymal cell	0.817337	0.413736	TG	Brain_Hippocampus	fetal
Proliferating cell	0.813309	0.416041	TG	Brain_Hippocampus	fetal
Neuron	0.730105	0.465326	TG	Brain_Hippocampus	fetal
Radial glia	-0.723852	0.469157	TG	Brain_Hippocampus	fetal
Purkinje cell	-0.708349	0.478729	TG	Brain_Hippocampus	fetal
Erythroid cell	0.326815	0.743807	TG	Brain_Hippocampus	fetal
Oligodendrocyte	0.135601	0.892136	TG	Brain_Hippocampus	fetal
Astrocyte	-0.0303333	0.975801	TG	Brain_Hippocampus	fetal
Macrophage	2.55515	0.0106141	TG	Brain_Hypothalamus	fetal
Astrocyte	-2.47881	0.0131821	TG	Brain_Hypothalamus	fetal
Microglia	-1.96794	0.0490746	TG	Brain_Hypothalamus	fetal
Fibroblast	1.50584	0.132108	TG	Brain_Hypothalamus	fetal
Endothelial cell	-0.80421	0.421276	TG	Brain_Hypothalamus	fetal
Stromal cell	-0.499759	0.617245	TG	Brain_Hypothalamus	fetal
Oligodendrocyte	0.492319	0.622494	TG	Brain_Hypothalamus	fetal
Neutrophil	0.466109	0.641138	TG	Brain_Hypothalamus	fetal
Erythroid cell	-0.429285	0.667716	TG	Brain_Hypothalamus	fetal
Ependymal cell	0.424952	0.670872	TG	Brain_Hypothalamus	fetal
Proliferating cell	-0.188481	0.850499	TG	Brain_Hypothalamus	fetal
Neuron	0.167609	0.866891	TG	Brain_Hypothalamus	fetal
Radial glia	0.144135	0.885394	TG	Brain_Hypothalamus	fetal
Purkinje cell	-0.141137	0.887762	TG	Brain_Hypothalamus	fetal
Macrophage	2.55918	0.0104919	TG	Brain_Nucleus_accumbens_basal_ganglia	fetal
Fibroblast	2.14116	0.0322609	TG	Brain_Nucleus_accumbens_basal_ganglia	fetal
Stromal cell	-2.06768	0.0386698	TG	Brain_Nucleus_accumbens_basal_ganglia	fetal
Endothelial cell	-1.81999	0.0687606	TG	Brain_Nucleus_accumbens_basal_ganglia	fetal
Astrocyte	-1.59758	0.110136	TG	Brain_Nucleus_accumbens_basal_ganglia	fetal
Radial glia	1.22369	0.22107	TG	Brain_Nucleus_accumbens_basal_ganglia	fetal
Ependymal cell	1.1742	0.240316	TG	Brain_Nucleus_accumbens_basal_ganglia	fetal
Neuron	1.00143	0.31662	TG	Brain_Nucleus_accumbens_basal_ganglia	fetal
Erythroid cell	-0.956122	0.339011	TG	Brain_Nucleus_accumbens_basal_ganglia	fetal
Oligodendrocyte	-0.801975	0.422568	TG	Brain_Nucleus_accumbens_basal_ganglia	fetal
Purkinje cell	-0.520606	0.602641	TG	Brain_Nucleus_accumbens_basal_ganglia	fetal
Microglia	-0.435396	0.663275	TG	Brain_Nucleus_accumbens_basal_ganglia	fetal
Proliferating cell	-0.250692	0.802052	TG	Brain_Nucleus_accumbens_basal_ganglia	fetal
Neutrophil	-0.135198	0.892455	TG	Brain_Nucleus_accumbens_basal_ganglia	fetal
Endothelial cell	-1.98311	0.0473555	TG	Brain_Putamen_basal_ganglia	fetal
Ependymal cell	1.79287	0.0729935	TG	Brain_Putamen_basal_ganglia	fetal
Fibroblast	1.56862	0.116736	TG	Brain_Putamen_basal_ganglia	fetal
Macrophage	1.56452	0.117696	TG	Brain_Putamen_basal_ganglia	fetal
Erythroid cell	-1.22839	0.219301	TG	Brain_Putamen_basal_ganglia	fetal
Neutrophil	-1.123	0.261436	TG	Brain_Putamen_basal_ganglia	fetal
Astrocyte	-0.781978	0.434228	TG	Brain_Putamen_basal_ganglia	fetal
Stromal cell	-0.747546	0.454734	TG	Brain_Putamen_basal_ganglia	fetal
Neuron	0.538835	0.59	TG	Brain_Putamen_basal_ganglia	fetal
Radial glia	-0.512501	0.6083	TG	Brain_Putamen_basal_ganglia	fetal
Purkinje cell	-0.294709	0.768216	TG	Brain_Putamen_basal_ganglia	fetal
Oligodendrocyte	0.244771	0.806634	TG	Brain_Putamen_basal_ganglia	fetal
Proliferating cell	-0.182501	0.85519	TG	Brain_Putamen_basal_ganglia	fetal
Microglia	-0.0530375	0.957702	TG	Brain_Putamen_basal_ganglia	fetal
Microglia	-2.37375	0.0176083	TG	Brain_Spinal_cord_cervical_c-1	fetal
Macrophage	2.31926	0.0203808	TG	Brain_Spinal_cord_cervical_c-1	fetal
Proliferating cell	1.96	0.0499962	TG	Brain_Spinal_cord_cervical_c-1	fetal
Radial glia	-1.93534	0.0529491	TG	Brain_Spinal_cord_cervical_c-1	fetal
Oligodendrocyte	1.79492	0.0726662	TG	Brain_Spinal_cord_cervical_c-1	fetal
Ependymal cell	1.07308	0.283234	TG	Brain_Spinal_cord_cervical_c-1	fetal
Purkinje cell	-0.905537	0.365181	TG	Brain_Spinal_cord_cervical_c-1	fetal
Astrocyte	0.709256	0.478166	TG	Brain_Spinal_cord_cervical_c-1	fetal
Endothelial cell	0.49065	0.623674	TG	Brain_Spinal_cord_cervical_c-1	fetal
Neuron	0.465297	0.641719	TG	Brain_Spinal_cord_cervical_c-1	fetal
Stromal cell	-0.462369	0.643817	TG	Brain_Spinal_cord_cervical_c-1	fetal
Fibroblast	-0.303756	0.761313	TG	Brain_Spinal_cord_cervical_c-1	fetal
Neutrophil	0.23267	0.816018	TG	Brain_Spinal_cord_cervical_c-1	fetal
Erythroid cell	-0.0430717	0.965644	TG	Brain_Spinal_cord_cervical_c-1	fetal
Fibroblast	1.7517	0.0798255	TG	Brain_Substantia_nigra	fetal
Stromal cell	-1.58763	0.112371	TG	Brain_Substantia_nigra	fetal
Endothelial cell	-1.26814	0.204749	TG	Brain_Substantia_nigra	fetal
Microglia	-1.12221	0.261775	TG	Brain_Substantia_nigra	fetal
Macrophage	1.032	0.30207	TG	Brain_Substantia_nigra	fetal
Oligodendrocyte	0.854809	0.392657	TG	Brain_Substantia_nigra	fetal
Ependymal cell	-0.701025	0.483287	TG	Brain_Substantia_nigra	fetal
Purkinje cell	-0.675542	0.499331	TG	Brain_Substantia_nigra	fetal
Erythroid cell	0.564918	0.57213	TG	Brain_Substantia_nigra	fetal
Astrocyte	-0.5232	0.600835	TG	Brain_Substantia_nigra	fetal
Radial glia	0.409672	0.682046	TG	Brain_Substantia_nigra	fetal
Neutrophil	-0.34305	0.731561	TG	Brain_Substantia_nigra	fetal
Proliferating cell	-0.340415	0.733544	TG	Brain_Substantia_nigra	fetal
Neuron	0.200275	0.841265	TG	Brain_Substantia_nigra	fetal
Skeletal muscle cell	-3.58583	0.000336013	TG	Skin_Not_Sun_Exposed_Suprapubic	fetal
Mast cell	-3.08097	0.00206325	TG	Skin_Not_Sun_Exposed_Suprapubic	fetal
Endothelial cell	-3.03769	0.00238402	TG	Skin_Not_Sun_Exposed_Suprapubic	fetal
Osteoblast	2.30625	0.0210968	TG	Skin_Not_Sun_Exposed_Suprapubic	fetal
Mesenchymal cell	-2.19683	0.0280326	TG	Skin_Not_Sun_Exposed_Suprapubic	fetal
Smooth muscle cell	1.88664	0.0592089	TG	Skin_Not_Sun_Exposed_Suprapubic	fetal
Neutrophil	1.46263	0.143569	TG	Skin_Not_Sun_Exposed_Suprapubic	fetal
Proliferating cell	-1.37382	0.169497	TG	Skin_Not_Sun_Exposed_Suprapubic	fetal
Fibroblast	1.13811	0.255075	TG	Skin_Not_Sun_Exposed_Suprapubic	fetal
Keratinocyte	0.699702	0.484113	TG	Skin_Not_Sun_Exposed_Suprapubic	fetal
Macrophage	0.690338	0.489982	TG	Skin_Not_Sun_Exposed_Suprapubic	fetal
Melanocyte	0.149807	0.880917	TG	Skin_Not_Sun_Exposed_Suprapubic	fetal
Erythroid cell	-0.0387473	0.969092	TG	Skin_Not_Sun_Exposed_Suprapubic	fetal
Smooth muscle cell	3.47479	0.000511245	TG	Skin_Sun_Exposed_Lower_leg	fetal
Endothelial cell	-3.41429	0.000639474	TG	Skin_Sun_Exposed_Lower_leg	fetal
Proliferating cell	-2.14299	0.0321139	TG	Skin_Sun_Exposed_Lower_leg	fetal
Osteoblast	2.03456	0.0418952	TG	Skin_Sun_Exposed_Lower_leg	fetal
Mast cell	-1.7934	0.0729095	TG	Skin_Sun_Exposed_Lower_leg	fetal
Skeletal muscle cell	-1.62212	0.104778	TG	Skin_Sun_Exposed_Lower_leg	fetal
Macrophage	1.33457	0.182018	TG	Skin_Sun_Exposed_Lower_leg	fetal
Mesenchymal cell	-1.30841	0.190733	TG	Skin_Sun_Exposed_Lower_leg	fetal
Erythroid cell	-1.13967	0.254422	TG	Skin_Sun_Exposed_Lower_leg	fetal
Neutrophil	0.832474	0.405141	TG	Skin_Sun_Exposed_Lower_leg	fetal
Melanocyte	0.577126	0.563855	TG	Skin_Sun_Exposed_Lower_leg	fetal
Keratinocyte	-0.140081	0.888596	TG	Skin_Sun_Exposed_Lower_leg	fetal
Fibroblast	0.12338	0.901806	TG	Skin_Sun_Exposed_Lower_leg	fetal
Neutrophil	2.59326	0.00950715	TS	Brain_Amygdala	fetal
Purkinje cell	1.92525	0.0541984	TS	Brain_Amygdala	fetal
Proliferating cell	-1.68095	0.0927719	TS	Brain_Amygdala	fetal
Ependymal cell	-1.08186	0.279314	TS	Brain_Amygdala	fetal
Erythroid cell	-0.983048	0.325584	TS	Brain_Amygdala	fetal
Oligodendrocyte	0.700034	0.483906	TS	Brain_Amygdala	fetal
Astrocyte	0.67223	0.501437	TS	Brain_Amygdala	fetal
Macrophage	-0.663534	0.506989	TS	Brain_Amygdala	fetal
Endothelial cell	-0.541926	0.58787	TS	Brain_Amygdala	fetal
Fibroblast	0.417272	0.67648	TS	Brain_Amygdala	fetal
Neuron	-0.413305	0.679383	TS	Brain_Amygdala	fetal
Stromal cell	-0.343792	0.731003	TS	Brain_Amygdala	fetal
Microglia	-0.0732779	0.941585	TS	Brain_Amygdala	fetal
Radial glia	0.0179682	0.985664	TS	Brain_Amygdala	fetal
Neutrophil	-2.01149	0.0442739	TS	Brain_Anterior_cingulate_cortex_BA24	fetal
Microglia	1.92102	0.0547291	TS	Brain_Anterior_cingulate_cortex_BA24	fetal
Erythroid cell	-1.86399	0.0623231	TS	Brain_Anterior_cingulate_cortex_BA24	fetal
Macrophage	-1.63145	0.102795	TS	Brain_Anterior_cingulate_cortex_BA24	fetal
Ependymal cell	1.2093	0.226549	TS	Brain_Anterior_cingulate_cortex_BA24	fetal
Stromal cell	0.918068	0.358583	TS	Brain_Anterior_cingulate_cortex_BA24	fetal
Endothelial cell	-0.908587	0.363568	TS	Brain_Anterior_cingulate_cortex_BA24	fetal
Neuron	-0.769491	0.441602	TS	Brain_Anterior_cingulate_cortex_BA24	fetal
Oligodendrocyte	0.763422	0.445212	TS	Brain_Anterior_cingulate_cortex_BA24	fetal
Astrocyte	-0.673844	0.500411	TS	Brain_Anterior_cingulate_cortex_BA24	fetal
Purkinje cell	0.473577	0.635801	TS	Brain_Anterior_cingulate_cortex_BA24	fetal
Radial glia	0.375041	0.70763	TS	Brain_Anterior_cingulate_cortex_BA24	fetal
Fibroblast	-0.241126	0.809457	TS	Brain_Anterior_cingulate_cortex_BA24	fetal
Proliferating cell	-0.205402	0.837258	TS	Brain_Anterior_cingulate_cortex_BA24	fetal
Endothelial cell	-1.92349	0.0544183	TS	Brain_Caudate_basal_ganglia	fetal
Erythroid cell	-1.43398	0.151577	TS	Brain_Caudate_basal_ganglia	fetal
Macrophage	1.40335	0.160513	TS	Brain_Caudate_basal_ganglia	fetal
Purkinje cell	1.26867	0.204559	TS	Brain_Caudate_basal_ganglia	fetal
Fibroblast	1.23982	0.215043	TS	Brain_Caudate_basal_ganglia	fetal
Microglia	-1.19255	0.233047	TS	Brain_Caudate_basal_ganglia	fetal
Radial glia	1.16831	0.242683	TS	Brain_Caudate_basal_ganglia	fetal
Astrocyte	-0.918493	0.358361	TS	Brain_Caudate_basal_ganglia	fetal
Proliferating cell	-0.724071	0.469022	TS	Brain_Caudate_basal_ganglia	fetal
Neutrophil	-0.41163	0.680611	TS	Brain_Caudate_basal_ganglia	fetal
Oligodendrocyte	0.287893	0.773428	TS	Brain_Caudate_basal_ganglia	fetal
Neuron	0.243986	0.807242	TS	Brain_Caudate_basal_ganglia	fetal
Stromal cell	0.216851	0.828324	TS	Brain_Caudate_basal_ganglia	fetal
Ependymal cell	-0.156431	0.875694	TS	Brain_Caudate_basal_ganglia	fetal
Proliferating cell	-1.62748	0.103635	TS	Brain_Cerebellar_Hemisphere	fetal
Stromal cell	1.08385	0.27843	TS	Brain_Cerebellar_Hemisphere	fetal
Fibroblast	-1.00715	0.313862	TS	Brain_Cerebellar_Hemisphere	fetal
Oligodendrocyte	0.942369	0.346004	TS	Brain_Cerebellar_Hemisphere	fetal
Neutrophil	-0.869448	0.384602	TS	Brain_Cerebellar_Hemisphere	fetal
Purkinje cell	0.779731	0.435549	TS	Brain_Cerebellar_Hemisphere	fetal
Radial glia	0.705926	0.480234	TS	Brain_Cerebellar_Hemisphere	fetal
Astrocyte	-0.609964	0.541886	TS	Brain_Cerebellar_Hemisphere	fetal
Neuron	-0.597849	0.549941	TS	Brain_Cerebellar_Hemisphere	fetal
Microglia	0.347144	0.728483	TS	Brain_Cerebellar_Hemisphere	fetal
Macrophage	-0.225482	0.821604	TS	Brain_Cerebellar_Hemisphere	fetal
Erythroid cell	0.0907205	0.927715	TS	Brain_Cerebellar_Hemisphere	fetal
Ependymal cell	0.0508991	0.959406	TS	Brain_Cerebellar_Hemisphere	fetal
Endothelial cell	0.0451533	0.963985	TS	Brain_Cerebellar_Hemisphere	fetal
Macrophage	2.46433	0.0137269	TS	Brain_Cerebellum	fetal
Endothelial cell	-2.30614	0.0211028	TS	Brain_Cerebellum	fetal
Erythroid cell	-1.53682	0.124337	TS	Brain_Cerebellum	fetal
Astrocyte	-1.44589	0.148207	TS	Brain_Cerebellum	fetal
Fibroblast	1.2965	0.194802	TS	Brain_Cerebellum	fetal
Radial glia	1.11166	0.266285	TS	Brain_Cerebellum	fetal
Purkinje cell	0.926731	0.354066	TS	Brain_Cerebellum	fetal
Proliferating cell	-0.620555	0.534892	TS	Brain_Cerebellum	fetal
Ependymal cell	0.575171	0.565175	TS	Brain_Cerebellum	fetal
Microglia	-0.546284	0.584871	TS	Brain_Cerebellum	fetal
Stromal cell	-0.488016	0.625539	TS	Brain_Cerebellum	fetal
Neuron	0.295959	0.767261	TS	Brain_Cerebellum	fetal
Neutrophil	-0.156522	0.875622	TS	Brain_Cerebellum	fetal
Oligodendrocyte	-0.0882462	0.929681	TS	Brain_Cerebellum	fetal
Macrophage	2.03258	0.0420947	TS	Brain_Cortex	fetal
Microglia	-1.59861	0.109907	TS	Brain_Cortex	fetal
Endothelial cell	-1.14313	0.252985	TS	Brain_Cortex	fetal
Erythroid cell	-1.10741	0.268115	TS	Brain_Cortex	fetal
Neutrophil	0.997281	0.318628	TS	Brain_Cortex	fetal
Purkinje cell	0.914752	0.360322	TS	Brain_Cortex	fetal
Fibroblast	0.699281	0.484376	TS	Brain_Cortex	fetal
Proliferating cell	-0.675636	0.499272	TS	Brain_Cortex	fetal
Stromal cell	-0.669911	0.502914	TS	Brain_Cortex	fetal
Neuron	-0.658912	0.509952	TS	Brain_Cortex	fetal
Radial glia	0.390902	0.695869	TS	Brain_Cortex	fetal
Oligodendrocyte	0.191272	0.848312	TS	Brain_Cortex	fetal
Ependymal cell	0.131835	0.895115	TS	Brain_Cortex	fetal
Astrocyte	0.00465866	0.996283	TS	Brain_Cortex	fetal
Stromal cell	1.81845	0.068996	TS	Brain_Frontal_Cortex_BA9	fetal
Fibroblast	-1.7533	0.0795501	TS	Brain_Frontal_Cortex_BA9	fetal
Neuron	-1.57398	0.115491	TS	Brain_Frontal_Cortex_BA9	fetal
Astrocyte	-1.3257	0.184939	TS	Brain_Frontal_Cortex_BA9	fetal
Purkinje cell	1.21471	0.224476	TS	Brain_Frontal_Cortex_BA9	fetal
Erythroid cell	0.889185	0.373904	TS	Brain_Frontal_Cortex_BA9	fetal
Radial glia	0.820888	0.41171	TS	Brain_Frontal_Cortex_BA9	fetal
Oligodendrocyte	0.787472	0.431006	TS	Brain_Frontal_Cortex_BA9	fetal
Ependymal cell	-0.77308	0.439475	TS	Brain_Frontal_Cortex_BA9	fetal
Neutrophil	-0.71275	0.476001	TS	Brain_Frontal_Cortex_BA9	fetal
Proliferating cell	-0.596288	0.550983	TS	Brain_Frontal_Cortex_BA9	fetal
Endothelial cell	0.371057	0.710595	TS	Brain_Frontal_Cortex_BA9	fetal
Microglia	-0.255649	0.798222	TS	Brain_Frontal_Cortex_BA9	fetal
Macrophage	-0.0213	0.983006	TS	Brain_Frontal_Cortex_BA9	fetal
Purkinje cell	2.69253	0.00709126	TS	Brain_Hippocampus	fetal
Ependymal cell	-2.44659	0.0144215	TS	Brain_Hippocampus	fetal
Radial glia	2.27222	0.023073	TS	Brain_Hippocampus	fetal
Proliferating cell	-2.08826	0.0367747	TS	Brain_Hippocampus	fetal
Neuron	-1.92355	0.0544107	TS	Brain_Hippocampus	fetal
Oligodendrocyte	-1.87888	0.0602609	TS	Brain_Hippocampus	fetal
Endothelial cell	-1.33755	0.181043	TS	Brain_Hippocampus	fetal
Astrocyte	-1.31991	0.186866	TS	Brain_Hippocampus	fetal
Stromal cell	0.718572	0.472405	TS	Brain_Hippocampus	fetal
Fibroblast	0.643443	0.519937	TS	Brain_Hippocampus	fetal
Microglia	0.610631	0.541444	TS	Brain_Hippocampus	fetal
Neutrophil	0.505287	0.613357	TS	Brain_Hippocampus	fetal
Erythroid cell	0.355388	0.722299	TS	Brain_Hippocampus	fetal
Macrophage	-0.181668	0.855844	TS	Brain_Hippocampus	fetal
Erythroid cell	-3.08924	0.00200672	TS	Brain_Hypothalamus	fetal
Purkinje cell	2.86894	0.00411855	TS	Brain_Hypothalamus	fetal
Neuron	-2.82907	0.00466835	TS	Brain_Hypothalamus	fetal
Stromal cell	2.21044	0.0270744	TS	Brain_Hypothalamus	fetal
Oligodendrocyte	-1.85366	0.0637883	TS	Brain_Hypothalamus	fetal
Radial glia	1.677	0.0935427	TS	Brain_Hypothalamus	fetal
Proliferating cell	-1.06378	0.287431	TS	Brain_Hypothalamus	fetal
Fibroblast	-0.963737	0.335178	TS	Brain_Hypothalamus	fetal
Endothelial cell	-0.947915	0.343173	TS	Brain_Hypothalamus	fetal
Neutrophil	-0.406229	0.684574	TS	Brain_Hypothalamus	fetal
Microglia	-0.362244	0.71717	TS	Brain_Hypothalamus	fetal
Macrophage	0.260442	0.794523	TS	Brain_Hypothalamus	fetal
Astrocyte	-0.25377	0.799673	TS	Brain_Hypothalamus	fetal
Ependymal cell	-0.194927	0.84545	TS	Brain_Hypothalamus	fetal
Stromal cell	-2.85504	0.00430318	TS	Brain_Nucleus_accumbens_basal_ganglia	fetal
Fibroblast	2.70395	0.00685197	TS	Brain_Nucleus_accumbens_basal_ganglia	fetal
Radial glia	2.65295	0.00797926	TS	Brain_Nucleus_accumbens_basal_ganglia	fetal
Neutrophil	2.51819	0.011796	TS	Brain_Nucleus_accumbens_basal_ganglia	fetal
Erythroid cell	-2.42454	0.0153277	TS	Brain_Nucleus_accumbens_basal_ganglia	fetal
Proliferating cell	-2.42444	0.015332	TS	Brain_Nucleus_accumbens_basal_ganglia	fetal
Endothelial cell	-2.01443	0.0439646	TS	Brain_Nucleus_accumbens_basal_ganglia	fetal
Astrocyte	-1.88666	0.0592055	TS	Brain_Nucleus_accumbens_basal_ganglia	fetal
Ependymal cell	1.78962	0.0735158	TS	Brain_Nucleus_accumbens_basal_ganglia	fetal
Neuron	1.44886	0.147376	TS	Brain_Nucleus_accumbens_basal_ganglia	fetal
Macrophage	1.04429	0.296352	TS	Brain_Nucleus_accumbens_basal_ganglia	fetal
Purkinje cell	0.311787	0.755203	TS	Brain_Nucleus_accumbens_basal_ganglia	fetal
Oligodendrocyte	-0.28887	0.772681	TS	Brain_Nucleus_accumbens_basal_ganglia	fetal
Microglia	-0.0359461	0.971325	TS	Brain_Nucleus_accumbens_basal_ganglia	fetal
Purkinje cell	3.13807	0.00170064	TS	Brain_Putamen_basal_ganglia	fetal
Radial glia	2.41284	0.0158286	TS	Brain_Putamen_basal_ganglia	fetal
Endothelial cell	-2.27978	0.0226207	TS	Brain_Putamen_basal_ganglia	fetal
Macrophage	2.17258	0.0298118	TS	Brain_Putamen_basal_ganglia	fetal
Neuron	-2.09875	0.035839	TS	Brain_Putamen_basal_ganglia	fetal
Microglia	-2.02071	0.0433101	TS	Brain_Putamen_basal_ganglia	fetal
Oligodendrocyte	-1.878	0.0603811	TS	Brain_Putamen_basal_ganglia	fetal
Ependymal cell	-1.21077	0.225985	TS	Brain_Putamen_basal_ganglia	fetal
Proliferating cell	-1.15751	0.247065	TS	Brain_Putamen_basal_ganglia	fetal
Neutrophil	0.499384	0.617509	TS	Brain_Putamen_basal_ganglia	fetal
Astrocyte	-0.361258	0.717907	TS	Brain_Putamen_basal_ganglia	fetal
Stromal cell	-0.273742	0.784283	TS	Brain_Putamen_basal_ganglia	fetal
Fibroblast	0.262685	0.792793	TS	Brain_Putamen_basal_ganglia	fetal
Erythroid cell	0.221466	0.824729	TS	Brain_Putamen_basal_ganglia	fetal
Purkinje cell	2.84852	0.00439233	TS	Brain_Substantia_nigra	fetal
Proliferating cell	-2.48075	0.0131108	TS	Brain_Substantia_nigra	fetal
Stromal cell	2.42805	0.0151801	TS	Brain_Substantia_nigra	fetal
Neuron	-2.16962	0.0300353	TS	Brain_Substantia_nigra	fetal
Oligodendrocyte	-1.70296	0.0885758	TS	Brain_Substantia_nigra	fetal
Fibroblast	-1.69968	0.0891916	TS	Brain_Substantia_nigra	fetal
Radial glia	1.65923	0.0970687	TS	Brain_Substantia_nigra	fetal
Macrophage	-1.11743	0.263811	TS	Brain_Substantia_nigra	fetal
Ependymal cell	-1.01622	0.309526	TS	Brain_Substantia_nigra	fetal
Neutrophil	0.854095	0.393053	TS	Brain_Substantia_nigra	fetal
Microglia	0.631603	0.527646	TS	Brain_Substantia_nigra	fetal
Astrocyte	-0.518479	0.604124	TS	Brain_Substantia_nigra	fetal
Erythroid cell	0.442501	0.658127	TS	Brain_Substantia_nigra	fetal
Endothelial cell	0.110601	0.911933	TS	Brain_Substantia_nigra	fetal
Smooth muscle cell	-1.44085	0.149628	TS	Skin_Not_Sun_Exposed_Suprapubic	fetal
Proliferating cell	1.22664	0.219957	TS	Skin_Not_Sun_Exposed_Suprapubic	fetal
Mesenchymal cell	-1.21752	0.223406	TS	Skin_Not_Sun_Exposed_Suprapubic	fetal
Macrophage	-1.10005	0.271309	TS	Skin_Not_Sun_Exposed_Suprapubic	fetal
Erythroid cell	-1.00744	0.313723	TS	Skin_Not_Sun_Exposed_Suprapubic	fetal
Mast cell	0.915217	0.360078	TS	Skin_Not_Sun_Exposed_Suprapubic	fetal
Skeletal muscle cell	0.899644	0.36831	TS	Skin_Not_Sun_Exposed_Suprapubic	fetal
Keratinocyte	0.837773	0.402158	TS	Skin_Not_Sun_Exposed_Suprapubic	fetal
Endothelial cell	0.785109	0.43239	TS	Skin_Not_Sun_Exposed_Suprapubic	fetal
Fibroblast	-0.753662	0.451052	TS	Skin_Not_Sun_Exposed_Suprapubic	fetal
Melanocyte	0.656035	0.511802	TS	Skin_Not_Sun_Exposed_Suprapubic	fetal
Neutrophil	-0.252119	0.800949	TS	Skin_Not_Sun_Exposed_Suprapubic	fetal
Osteoblast	-0.0316261	0.97477	TS	Skin_Not_Sun_Exposed_Suprapubic	fetal
Osteoblast	-2.30499	0.0211671	TS	Skin_Sun_Exposed_Lower_leg	fetal
Fibroblast	1.68914	0.0911934	TS	Skin_Sun_Exposed_Lower_leg	fetal
Skeletal muscle cell	1.58002	0.114101	TS	Skin_Sun_Exposed_Lower_leg	fetal
Macrophage	-1.37223	0.16999	TS	Skin_Sun_Exposed_Lower_leg	fetal
Mast cell	1.1109	0.266611	TS	Skin_Sun_Exposed_Lower_leg	fetal
Keratinocyte	0.940836	0.346789	TS	Skin_Sun_Exposed_Lower_leg	fetal
Mesenchymal cell	0.74643	0.455408	TS	Skin_Sun_Exposed_Lower_leg	fetal
Proliferating cell	0.599048	0.549141	TS	Skin_Sun_Exposed_Lower_leg	fetal
Smooth muscle cell	-0.582312	0.560356	TS	Skin_Sun_Exposed_Lower_leg	fetal
Erythroid cell	-0.536922	0.591321	TS	Skin_Sun_Exposed_Lower_leg	fetal
Endothelial cell	0.523733	0.600464	TS	Skin_Sun_Exposed_Lower_leg	fetal
Melanocyte	-0.430434	0.66688	TS	Skin_Sun_Exposed_Lower_leg	fetal
Neutrophil	0.189468	0.849726	TS	Skin_Sun_Exposed_Lower_leg	fetal
Proliferating cell	4.31326	1.60862e-05	UC	Brain_Amygdala	fetal
Oligodendrocyte	-2.17889	0.0293402	UC	Brain_Amygdala	fetal
Ependymal cell	2.06975	0.0384762	UC	Brain_Amygdala	fetal
Neutrophil	-2.06403	0.0390151	UC	Brain_Amygdala	fetal
Radial glia	-1.89542	0.0580362	UC	Brain_Amygdala	fetal
Macrophage	1.85611	0.0634378	UC	Brain_Amygdala	fetal
Astrocyte	1.64931	0.0990844	UC	Brain_Amygdala	fetal
Microglia	1.58742	0.112418	UC	Brain_Amygdala	fetal
Fibroblast	1.46659	0.142487	UC	Brain_Amygdala	fetal
Neuron	-1.27326	0.202928	UC	Brain_Amygdala	fetal
Stromal cell	-0.697138	0.485716	UC	Brain_Amygdala	fetal
Purkinje cell	-0.589581	0.555472	UC	Brain_Amygdala	fetal
Erythroid cell	0.255415	0.798403	UC	Brain_Amygdala	fetal
Endothelial cell	0.153591	0.877932	UC	Brain_Amygdala	fetal
Neutrophil	-2.58781	0.00965884	UC	Brain_Anterior_cingulate_cortex_BA24	fetal
Proliferating cell	1.93385	0.0531315	UC	Brain_Anterior_cingulate_cortex_BA24	fetal
Erythroid cell	1.85308	0.0638704	UC	Brain_Anterior_cingulate_cortex_BA24	fetal
Oligodendrocyte	-1.48894	0.136503	UC	Brain_Anterior_cingulate_cortex_BA24	fetal
Stromal cell	1.10662	0.268458	UC	Brain_Anterior_cingulate_cortex_BA24	fetal
Microglia	-0.937711	0.348393	UC	Brain_Anterior_cingulate_cortex_BA24	fetal
Macrophage	0.776869	0.437236	UC	Brain_Anterior_cingulate_cortex_BA24	fetal
Fibroblast	0.668125	0.504054	UC	Brain_Anterior_cingulate_cortex_BA24	fetal
Neuron	-0.550698	0.581841	UC	Brain_Anterior_cingulate_cortex_BA24	fetal
Endothelial cell	0.314244	0.753336	UC	Brain_Anterior_cingulate_cortex_BA24	fetal
Astrocyte	-0.150295	0.880532	UC	Brain_Anterior_cingulate_cortex_BA24	fetal
Purkinje cell	0.0727187	0.94203	UC	Brain_Anterior_cingulate_cortex_BA24	fetal
Radial glia	0.0479214	0.961779	UC	Brain_Anterior_cingulate_cortex_BA24	fetal
Ependymal cell	0.0195997	0.984363	UC	Brain_Anterior_cingulate_cortex_BA24	fetal
Fibroblast	-2.34383	0.019087	UC	Brain_Caudate_basal_ganglia	fetal
Ependymal cell	2.02327	0.0430455	UC	Brain_Caudate_basal_ganglia	fetal
Stromal cell	2.00248	0.045233	UC	Brain_Caudate_basal_ganglia	fetal
Microglia	-1.72295	0.0848971	UC	Brain_Caudate_basal_ganglia	fetal
Oligodendrocyte	-1.40875	0.158909	UC	Brain_Caudate_basal_ganglia	fetal
Neutrophil	1.35975	0.17391	UC	Brain_Caudate_basal_ganglia	fetal
Purkinje cell	1.24684	0.212455	UC	Brain_Caudate_basal_ganglia	fetal
Neuron	-1.18297	0.236822	UC	Brain_Caudate_basal_ganglia	fetal
Radial glia	0.807365	0.419456	UC	Brain_Caudate_basal_ganglia	fetal
Erythroid cell	0.672633	0.501181	UC	Brain_Caudate_basal_ganglia	fetal
Proliferating cell	-0.582281	0.560378	UC	Brain_Caudate_basal_ganglia	fetal
Astrocyte	-0.537573	0.590872	UC	Brain_Caudate_basal_ganglia	fetal
Macrophage	0.320682	0.748451	UC	Brain_Caudate_basal_ganglia	fetal
Endothelial cell	0.214344	0.830279	UC	Brain_Caudate_basal_ganglia	fetal
Purkinje cell	2.25009	0.024443	UC	Brain_Cerebellar_Hemisphere	fetal
Radial glia	2.03963	0.0413875	UC	Brain_Cerebellar_Hemisphere	fetal
Oligodendrocyte	-1.8833	0.0596601	UC	Brain_Cerebellar_Hemisphere	fetal
Neuron	-1.83256	0.0668684	UC	Brain_Cerebellar_Hemisphere	fetal
Microglia	1.34127	0.179832	UC	Brain_Cerebellar_Hemisphere	fetal
Macrophage	-1.32285	0.185884	UC	Brain_Cerebellar_Hemisphere	fetal
Astrocyte	-1.29158	0.196504	UC	Brain_Cerebellar_Hemisphere	fetal
Ependymal cell	-1.04636	0.295396	UC	Brain_Cerebellar_Hemisphere	fetal
Neutrophil	0.389994	0.696541	UC	Brain_Cerebellar_Hemisphere	fetal
Endothelial cell	-0.314823	0.752896	UC	Brain_Cerebellar_Hemisphere	fetal
Proliferating cell	0.261414	0.793774	UC	Brain_Cerebellar_Hemisphere	fetal
Fibroblast	0.243142	0.807895	UC	Brain_Cerebellar_Hemisphere	fetal
Stromal cell	0.224301	0.822523	UC	Brain_Cerebellar_Hemisphere	fetal
Erythroid cell	-0.203081	0.839072	UC	Brain_Cerebellar_Hemisphere	fetal
Neutrophil	-1.48628	0.137205	UC	Brain_Cerebellum	fetal
Oligodendrocyte	-0.613405	0.539609	UC	Brain_Cerebellum	fetal
Proliferating cell	0.597631	0.550086	UC	Brain_Cerebellum	fetal
Neuron	-0.571131	0.567911	UC	Brain_Cerebellum	fetal
Erythroid cell	0.512772	0.608111	UC	Brain_Cerebellum	fetal
Ependymal cell	0.511065	0.609305	UC	Brain_Cerebellum	fetal
Endothelial cell	-0.447825	0.654279	UC	Brain_Cerebellum	fetal
Stromal cell	0.440539	0.659547	UC	Brain_Cerebellum	fetal
Purkinje cell	0.320277	0.748758	UC	Brain_Cerebellum	fetal
Fibroblast	0.273642	0.78436	UC	Brain_Cerebellum	fetal
Radial glia	-0.271116	0.786302	UC	Brain_Cerebellum	fetal
Microglia	-0.15361	0.877917	UC	Brain_Cerebellum	fetal
Macrophage	-0.11245	0.910467	UC	Brain_Cerebellum	fetal
Astrocyte	-0.0555331	0.955714	UC	Brain_Cerebellum	fetal
Neuron	2.71322	0.00666334	UC	Brain_Cortex	fetal
Purkinje cell	-2.46663	0.0136392	UC	Brain_Cortex	fetal
Oligodendrocyte	2.15325	0.0312988	UC	Brain_Cortex	fetal
Proliferating cell	-1.52843	0.126406	UC	Brain_Cortex	fetal
Radial glia	-1.01828	0.308543	UC	Brain_Cortex	fetal
Ependymal cell	0.978653	0.327752	UC	Brain_Cortex	fetal
Neutrophil	-0.842984	0.399237	UC	Brain_Cortex	fetal
Erythroid cell	0.530043	0.596082	UC	Brain_Cortex	fetal
Endothelial cell	-0.512626	0.608213	UC	Brain_Cortex	fetal
Microglia	-0.461631	0.644346	UC	Brain_Cortex	fetal
Macrophage	0.455922	0.648446	UC	Brain_Cortex	fetal
Fibroblast	0.447489	0.654522	UC	Brain_Cortex	fetal
Stromal cell	0.275988	0.782558	UC	Brain_Cortex	fetal
Astrocyte	-0.114642	0.908729	UC	Brain_Cortex	fetal
Erythroid cell	1.86115	0.0627227	UC	Brain_Frontal_Cortex_BA9	fetal
Radial glia	-1.7419	0.0815265	UC	Brain_Frontal_Cortex_BA9	fetal
Astrocyte	1.54425	0.122528	UC	Brain_Frontal_Cortex_BA9	fetal
Proliferating cell	1.42217	0.154977	UC	Brain_Frontal_Cortex_BA9	fetal
Ependymal cell	1.41772	0.156273	UC	Brain_Frontal_Cortex_BA9	fetal
Microglia	-1.39303	0.163611	UC	Brain_Frontal_Cortex_BA9	fetal
Macrophage	1.38969	0.164622	UC	Brain_Frontal_Cortex_BA9	fetal
Purkinje cell	-1.02993	0.303041	UC	Brain_Frontal_Cortex_BA9	fetal
Fibroblast	0.799045	0.424264	UC	Brain_Frontal_Cortex_BA9	fetal
Neuron	0.615215	0.538413	UC	Brain_Frontal_Cortex_BA9	fetal
Oligodendrocyte	-0.485859	0.627067	UC	Brain_Frontal_Cortex_BA9	fetal
Endothelial cell	0.207687	0.835474	UC	Brain_Frontal_Cortex_BA9	fetal
Neutrophil	-0.0322049	0.974309	UC	Brain_Frontal_Cortex_BA9	fetal
Stromal cell	0.0167231	0.986657	UC	Brain_Frontal_Cortex_BA9	fetal
Proliferating cell	2.84769	0.00440376	UC	Brain_Hippocampus	fetal
Microglia	-1.43408	0.15155	UC	Brain_Hippocampus	fetal
Astrocyte	-1.35626	0.175016	UC	Brain_Hippocampus	fetal
Erythroid cell	-1.05663	0.290681	UC	Brain_Hippocampus	fetal
Oligodendrocyte	-0.984069	0.325082	UC	Brain_Hippocampus	fetal
Neutrophil	-0.734678	0.462536	UC	Brain_Hippocampus	fetal
Macrophage	0.694998	0.487057	UC	Brain_Hippocampus	fetal
Neuron	-0.689659	0.490409	UC	Brain_Hippocampus	fetal
Fibroblast	0.660191	0.509131	UC	Brain_Hippocampus	fetal
Endothelial cell	0.581361	0.560997	UC	Brain_Hippocampus	fetal
Ependymal cell	0.279443	0.779905	UC	Brain_Hippocampus	fetal
Radial glia	-0.169575	0.865344	UC	Brain_Hippocampus	fetal
Purkinje cell	-0.154763	0.877008	UC	Brain_Hippocampus	fetal
Stromal cell	0.0602704	0.95194	UC	Brain_Hippocampus	fetal
Ependymal cell	3.06303	0.00219106	UC	Brain_Hypothalamus	fetal
Proliferating cell	2.49231	0.0126915	UC	Brain_Hypothalamus	fetal
Erythroid cell	-2.018	0.0435912	UC	Brain_Hypothalamus	fetal
Radial glia	-2.01341	0.044072	UC	Brain_Hypothalamus	fetal
Endothelial cell	-1.72308	0.0848736	UC	Brain_Hypothalamus	fetal
Neuron	1.70353	0.0884695	UC	Brain_Hypothalamus	fetal
Fibroblast	1.55168	0.120738	UC	Brain_Hypothalamus	fetal
Purkinje cell	-1.49583	0.134699	UC	Brain_Hypothalamus	fetal
Macrophage	1.21392	0.22478	UC	Brain_Hypothalamus	fetal
Oligodendrocyte	0.840809	0.400455	UC	Brain_Hypothalamus	fetal
Neutrophil	-0.757291	0.448876	UC	Brain_Hypothalamus	fetal
Stromal cell	-0.681879	0.495315	UC	Brain_Hypothalamus	fetal
Astrocyte	0.285757	0.775064	UC	Brain_Hypothalamus	fetal
Microglia	0.156507	0.875633	UC	Brain_Hypothalamus	fetal
Neuron	-2.77789	0.00547126	UC	Brain_Nucleus_accumbens_basal_ganglia	fetal
Purkinje cell	2.53714	0.0111764	UC	Brain_Nucleus_accumbens_basal_ganglia	fetal
Oligodendrocyte	-2.21663	0.0266483	UC	Brain_Nucleus_accumbens_basal_ganglia	fetal
Proliferating cell	2.01819	0.0435716	UC	Brain_Nucleus_accumbens_basal_ganglia	fetal
Endothelial cell	0.804598	0.421052	UC	Brain_Nucleus_accumbens_basal_ganglia	fetal
Stromal cell	0.79703	0.425434	UC	Brain_Nucleus_accumbens_basal_ganglia	fetal
Astrocyte	-0.619332	0.535698	UC	Brain_Nucleus_accumbens_basal_ganglia	fetal
Macrophage	0.509525	0.610384	UC	Brain_Nucleus_accumbens_basal_ganglia	fetal
Microglia	-0.45882	0.646364	UC	Brain_Nucleus_accumbens_basal_ganglia	fetal
Erythroid cell	0.41471	0.678354	UC	Brain_Nucleus_accumbens_basal_ganglia	fetal
Ependymal cell	0.26895	0.787968	UC	Brain_Nucleus_accumbens_basal_ganglia	fetal
Neutrophil	0.229759	0.818279	UC	Brain_Nucleus_accumbens_basal_ganglia	fetal
Fibroblast	0.18136	0.856085	UC	Brain_Nucleus_accumbens_basal_ganglia	fetal
Radial glia	0.168443	0.866234	UC	Brain_Nucleus_accumbens_basal_ganglia	fetal
Proliferating cell	3.59194	0.000328226	UC	Brain_Putamen_basal_ganglia	fetal
Microglia	-1.98975	0.0466182	UC	Brain_Putamen_basal_ganglia	fetal
Radial glia	-1.7583	0.0786972	UC	Brain_Putamen_basal_ganglia	fetal
Fibroblast	1.63057	0.10298	UC	Brain_Putamen_basal_ganglia	fetal
Macrophage	1.37426	0.16936	UC	Brain_Putamen_basal_ganglia	fetal
Oligodendrocyte	-1.12793	0.25935	UC	Brain_Putamen_basal_ganglia	fetal
Astrocyte	0.880128	0.37879	UC	Brain_Putamen_basal_ganglia	fetal
Ependymal cell	0.862616	0.388349	UC	Brain_Putamen_basal_ganglia	fetal
Erythroid cell	0.854271	0.392955	UC	Brain_Putamen_basal_ganglia	fetal
Stromal cell	-0.458948	0.646272	UC	Brain_Putamen_basal_ganglia	fetal
Neuron	-0.386322	0.699258	UC	Brain_Putamen_basal_ganglia	fetal
Endothelial cell	-0.291211	0.77089	UC	Brain_Putamen_basal_ganglia	fetal
Purkinje cell	0.1462	0.883763	UC	Brain_Putamen_basal_ganglia	fetal
Neutrophil	0.0544872	0.956547	UC	Brain_Putamen_basal_ganglia	fetal
Proliferating cell	3.95212	7.74604e-05	UC	Brain_Spinal_cord_cervical_c-1	fetal
Radial glia	-2.14537	0.0319235	UC	Brain_Spinal_cord_cervical_c-1	fetal
Fibroblast	2.08556	0.0370188	UC	Brain_Spinal_cord_cervical_c-1	fetal
Ependymal cell	1.61853	0.105549	UC	Brain_Spinal_cord_cervical_c-1	fetal
Neutrophil	-1.52554	0.127125	UC	Brain_Spinal_cord_cervical_c-1	fetal
Endothelial cell	-1.28941	0.197254	UC	Brain_Spinal_cord_cervical_c-1	fetal
Macrophage	1.27784	0.201307	UC	Brain_Spinal_cord_cervical_c-1	fetal
Stromal cell	-1.25476	0.209564	UC	Brain_Spinal_cord_cervical_c-1	fetal
Purkinje cell	-1.21587	0.224035	UC	Brain_Spinal_cord_cervical_c-1	fetal
Microglia	-1.08148	0.279482	UC	Brain_Spinal_cord_cervical_c-1	fetal
Astrocyte	-0.975834	0.329147	UC	Brain_Spinal_cord_cervical_c-1	fetal
Erythroid cell	-0.927626	0.353602	UC	Brain_Spinal_cord_cervical_c-1	fetal
Oligodendrocyte	-0.588917	0.555917	UC	Brain_Spinal_cord_cervical_c-1	fetal
Neuron	0.0594723	0.952576	UC	Brain_Spinal_cord_cervical_c-1	fetal
Microglia	-1.61505	0.1063	UC	Brain_Substantia_nigra	fetal
Neutrophil	1.47948	0.139012	UC	Brain_Substantia_nigra	fetal
Proliferating cell	1.40875	0.158909	UC	Brain_Substantia_nigra	fetal
Macrophage	1.01284	0.311138	UC	Brain_Substantia_nigra	fetal
Astrocyte	0.905103	0.365411	UC	Brain_Substantia_nigra	fetal
Fibroblast	-0.705076	0.480763	UC	Brain_Substantia_nigra	fetal
Radial glia	-0.611025	0.541183	UC	Brain_Substantia_nigra	fetal
Endothelial cell	0.604461	0.545537	UC	Brain_Substantia_nigra	fetal
Purkinje cell	-0.39396	0.693611	UC	Brain_Substantia_nigra	fetal
Neuron	0.3875	0.698386	UC	Brain_Substantia_nigra	fetal
Stromal cell	0.164811	0.869092	UC	Brain_Substantia_nigra	fetal
Oligodendrocyte	-0.161303	0.871855	UC	Brain_Substantia_nigra	fetal
Erythroid cell	-0.0685587	0.945341	UC	Brain_Substantia_nigra	fetal
Ependymal cell	0.0323127	0.974223	UC	Brain_Substantia_nigra	fetal
Endothelial cell	-2.07504	0.0379831	UC	Skin_Not_Sun_Exposed_Suprapubic	fetal
Smooth muscle cell	2.0417	0.0411817	UC	Skin_Not_Sun_Exposed_Suprapubic	fetal
Osteoblast	-1.62902	0.103308	UC	Skin_Not_Sun_Exposed_Suprapubic	fetal
Neutrophil	1.58921	0.112014	UC	Skin_Not_Sun_Exposed_Suprapubic	fetal
Erythroid cell	1.08777	0.276698	UC	Skin_Not_Sun_Exposed_Suprapubic	fetal
Melanocyte	0.967478	0.333305	UC	Skin_Not_Sun_Exposed_Suprapubic	fetal
Skeletal muscle cell	0.906419	0.364714	UC	Skin_Not_Sun_Exposed_Suprapubic	fetal
Fibroblast	0.784745	0.432603	UC	Skin_Not_Sun_Exposed_Suprapubic	fetal
Proliferating cell	-0.747493	0.454766	UC	Skin_Not_Sun_Exposed_Suprapubic	fetal
Mesenchymal cell	0.658917	0.509949	UC	Skin_Not_Sun_Exposed_Suprapubic	fetal
Mast cell	-0.486893	0.626334	UC	Skin_Not_Sun_Exposed_Suprapubic	fetal
Macrophage	-0.334576	0.737945	UC	Skin_Not_Sun_Exposed_Suprapubic	fetal
Keratinocyte	-0.0782794	0.937606	UC	Skin_Not_Sun_Exposed_Suprapubic	fetal
Neutrophil	3.58297	0.000339711	UC	Skin_Sun_Exposed_Lower_leg	fetal
Endothelial cell	-3.03684	0.00239074	UC	Skin_Sun_Exposed_Lower_leg	fetal
Smooth muscle cell	2.88942	0.0038595	UC	Skin_Sun_Exposed_Lower_leg	fetal
Erythroid cell	-1.93391	0.0531238	UC	Skin_Sun_Exposed_Lower_leg	fetal
Fibroblast	-1.89854	0.0576248	UC	Skin_Sun_Exposed_Lower_leg	fetal
Melanocyte	-1.5507	0.120974	UC	Skin_Sun_Exposed_Lower_leg	fetal
Keratinocyte	-1.38062	0.167397	UC	Skin_Sun_Exposed_Lower_leg	fetal
Macrophage	-1.21323	0.225041	UC	Skin_Sun_Exposed_Lower_leg	fetal
Mast cell	-0.76523	0.444135	UC	Skin_Sun_Exposed_Lower_leg	fetal
Osteoblast	-0.583545	0.559526	UC	Skin_Sun_Exposed_Lower_leg	fetal
Mesenchymal cell	0.549027	0.582987	UC	Skin_Sun_Exposed_Lower_leg	fetal
Proliferating cell	0.162922	0.870579	UC	Skin_Sun_Exposed_Lower_leg	fetal
Skeletal muscle cell	0.0362094	0.971115	UC	Skin_Sun_Exposed_Lower_leg	fetal
Macrophage	1.74301	0.0813321	AD	Adrenal_Gland	adult
Myeloid cell	1.5902	0.111791	AD	Adrenal_Gland	adult
Neutrophil	-1.51598	0.129524	AD	Adrenal_Gland	adult
Endothelial	1.3665	0.171782	AD	Adrenal_Gland	adult
Stromal cell	1.33441	0.18207	AD	Adrenal_Gland	adult
B cell	1.29684	0.194686	AD	Adrenal_Gland	adult
Neuron	-1.2448	0.213205	AD	Adrenal_Gland	adult
T cell	-1.11765	0.263717	AD	Adrenal_Gland	adult
Zona fasciculata cell	0.923733	0.355625	AD	Adrenal_Gland	adult
MT high	-0.914612	0.360395	AD	Adrenal_Gland	adult
Plasmocyte	-0.572012	0.567314	AD	Adrenal_Gland	adult
Smooth muscle cell	0.475592	0.634365	AD	Adrenal_Gland	adult
Lymphocyte	-0.449117	0.653347	AD	Adrenal_Gland	adult
Intra-adrenal chromoblast	-0.414014	0.678864	AD	Adrenal_Gland	adult
NK cell	0.182886	0.854887	AD	Adrenal_Gland	adult
Macrophage	2.20762	0.0272707	AD	Brain_Cerebellum	adult
Excitatory neuron	-1.63381	0.102299	AD	Brain_Cerebellum	adult
Epithelial cell	-1.35683	0.174834	AD	Brain_Cerebellum	adult
B cell	1.27522	0.202231	AD	Brain_Cerebellum	adult
Interneuron	1.09839	0.272033	AD	Brain_Cerebellum	adult
Microglia	1.07148	0.283956	AD	Brain_Cerebellum	adult
Endothelial cell	-0.967908	0.33309	AD	Brain_Cerebellum	adult
Inhibitory neuron	0.614657	0.538781	AD	Brain_Cerebellum	adult
Oligodendrocyte	-0.492032	0.622697	AD	Brain_Cerebellum	adult
Neuthrophil	0.438087	0.661323	AD	Brain_Cerebellum	adult
T cell	0.424241	0.67139	AD	Brain_Cerebellum	adult
Stromal cell	0.363711	0.716073	AD	Brain_Cerebellum	adult
Astrocyte	0.1313	0.895538	AD	Brain_Cerebellum	adult
Smooth muscle cell	-0.035382	0.971775	AD	Brain_Cerebellum	adult
Goblet cell	-2.93924	0.00329014	AD	Colon_Sigmoid	adult
Macrophage	1.60043	0.109504	AD	Colon_Sigmoid	adult
Smooth muscle cell	1.0105	0.312255	AD	Colon_Sigmoid	adult
Enterocyte	0.834378	0.404068	AD	Colon_Sigmoid	adult
T cell	0.796467	0.425761	AD	Colon_Sigmoid	adult
Dendritic cell	-0.673979	0.500325	AD	Colon_Sigmoid	adult
Enteric glial cell	-0.647128	0.517549	AD	Colon_Sigmoid	adult
Neutrophil	-0.632331	0.52717	AD	Colon_Sigmoid	adult
Endothelial cell	0.58685	0.557305	AD	Colon_Sigmoid	adult
Stromal cell	0.391345	0.695543	AD	Colon_Sigmoid	adult
B cell	0.00715664	0.99429	AD	Colon_Sigmoid	adult
Macrophage	3.58339	0.000339162	AD	Colon_Transverse	adult
Enterocyte	2.98917	0.00279734	AD	Colon_Transverse	adult
Goblet cell	-2.2116	0.0269942	AD	Colon_Transverse	adult
T cell	-0.686007	0.492709	AD	Colon_Transverse	adult
B cell	0.611773	0.540688	AD	Colon_Transverse	adult
Fibroblast	0.421694	0.673248	AD	Colon_Transverse	adult
Stromal cell	0.307399	0.75854	AD	Colon_Transverse	adult
Endothelial cell	-0.182913	0.854867	AD	Colon_Transverse	adult
Smooth muscle cell	0.162378	0.871008	AD	Colon_Transverse	adult
Mast cell	-0.037445	0.97013	AD	Colon_Transverse	adult
Macrophage	-2.01023	0.0444069	AD	Liver	adult
Dendritic cell	1.63613	0.101813	AD	Liver	adult
Kuppfer cell	1.54984	0.121181	AD	Liver	adult
Hepatocyte	1.4023	0.160826	AD	Liver	adult
Proliferating cell	-1.28222	0.199764	AD	Liver	adult
T cell	0.761943	0.446094	AD	Liver	adult
B cell	-0.708962	0.478348	AD	Liver	adult
Endothelial cell	-0.284634	0.775925	AD	Liver	adult
Smooth muscle cell	0.250333	0.80233	AD	Liver	adult
Neutrophil	0.220385	0.825571	AD	Liver	adult
Myeloid cell	0.213389	0.831023	AD	Liver	adult
Granulocyte	-0.203955	0.838389	AD	Liver	adult
Mast cell	-0.130759	0.895966	AD	Liver	adult
Epithelial cell	-0.0717379	0.94281	AD	Liver	adult
Endothelial cell	2.18562	0.0288436	AD	Muscle_Skeletal	adult
Proliferating cell	-2.01181	0.0442399	AD	Muscle_Skeletal	adult
NK cell	1.7756	0.0757996	AD	Muscle_Skeletal	adult
Fibroblast	-1.36927	0.170914	AD	Muscle_Skeletal	adult
Myogenic precursor cell	1.28295	0.199511	AD	Muscle_Skeletal	adult
T cell	-0.93451	0.350041	AD	Muscle_Skeletal	adult
B cell	-0.855467	0.392293	AD	Muscle_Skeletal	adult
Dendritic cell	0.813884	0.415711	AD	Muscle_Skeletal	adult
Macrophage	0.650981	0.515059	AD	Muscle_Skeletal	adult
Stromal cell	-0.568222	0.569884	AD	Muscle_Skeletal	adult
Muscle cell	0.214029	0.830525	AD	Muscle_Skeletal	adult
Mast cell	-0.191375	0.848232	AD	Muscle_Skeletal	adult
Neutrophil	0.165535	0.868523	AD	Muscle_Skeletal	adult
Macrophage	3.86699	0.000110185	AD	Uterus	adult
Mast cell	-2.65531	0.00792351	AD	Uterus	adult
T cell	1.39287	0.16366	AD	Uterus	adult
Endothelial cell	-1.38731	0.165348	AD	Uterus	adult
Endometrial cell	-1.30221	0.192844	AD	Uterus	adult
Smooth muscle cell	-0.994973	0.319749	AD	Uterus	adult
Fibroblast	0.866826	0.386037	AD	Uterus	adult
Epithelial cell	0.153392	0.878089	AD	Uterus	adult
Stromal cell	-0.104673	0.916636	AD	Uterus	adult
Macrophage	1.62312	0.104563	AD	Adipose_Subcutaneous	adult
Adipocyte	0.945603	0.344351	AD	Adipose_Subcutaneous	adult
Proliferating cell	0.845954	0.397578	AD	Adipose_Subcutaneous	adult
Neutrophil	0.665489	0.505738	AD	Adipose_Subcutaneous	adult
Mast cell	0.569073	0.569307	AD	Adipose_Subcutaneous	adult
Stromal cell	-0.161874	0.871405	AD	Adipose_Subcutaneous	adult
Macrophage	1.64025	0.100954	AD	Artery_Aorta	adult
B cell	1.2095	0.226472	AD	Artery_Aorta	adult
Basal cell	-1.00477	0.315007	AD	Artery_Aorta	adult
Mast cell	0.705935	0.480229	AD	Artery_Aorta	adult
Endothelial cell	-0.454953	0.649143	AD	Artery_Aorta	adult
Stromal cell	-0.432383	0.665463	AD	Artery_Aorta	adult
Epithelial cell	-0.384249	0.700794	AD	Artery_Aorta	adult
Fibroblast	-0.29211	0.770202	AD	Artery_Aorta	adult
T cell	-0.186589	0.851983	AD	Artery_Aorta	adult
Smooth muscle cell	-0.00231253	0.998155	AD	Artery_Aorta	adult
Epithelial cell	-2.07237	0.0382306	AD	Artery_Coronary	adult
B cell	1.4922	0.135648	AD	Artery_Coronary	adult
Fibroblast	1.065	0.286876	AD	Artery_Coronary	adult
Stromal cell	0.992144	0.321127	AD	Artery_Coronary	adult
Mast cell	-0.812013	0.416784	AD	Artery_Coronary	adult
Basal cell	0.681948	0.495272	AD	Artery_Coronary	adult
Macrophage	-0.530692	0.595632	AD	Artery_Coronary	adult
Smooth muscle cell	-0.390361	0.69627	AD	Artery_Coronary	adult
Endothelial cell	0.338817	0.734748	AD	Artery_Coronary	adult
T cell	-0.0876643	0.930144	AD	Artery_Coronary	adult
Smooth muscle cell	-1.63625	0.101787	AD	Artery_Tibial	adult
Epithelial cell	-1.61867	0.105518	AD	Artery_Tibial	adult
Macrophage	1.53612	0.124509	AD	Artery_Tibial	adult
Basal cell	-1.32864	0.183966	AD	Artery_Tibial	adult
Mast cell	0.735896	0.461794	AD	Artery_Tibial	adult
Fibroblast	0.532768	0.594194	AD	Artery_Tibial	adult
Endothelial cell	0.392854	0.694427	AD	Artery_Tibial	adult
T cell	-0.306107	0.759523	AD	Artery_Tibial	adult
B cell	-0.282857	0.777286	AD	Artery_Tibial	adult
Stromal cell	0.0219189	0.982513	AD	Artery_Tibial	adult
Neutrophil	2.44127	0.0146357	AD	Esophagus_Gastroesophageal_Junction	adult
Keratinocyte	1.98811	0.0467999	AD	Esophagus_Gastroesophageal_Junction	adult
Epithelial cell	-1.80455	0.071145	AD	Esophagus_Gastroesophageal_Junction	adult
Macrophage	1.49978	0.133672	AD	Esophagus_Gastroesophageal_Junction	adult
Stromal cell	1.10113	0.270842	AD	Esophagus_Gastroesophageal_Junction	adult
Lymphocyte	-0.872257	0.383068	AD	Esophagus_Gastroesophageal_Junction	adult
Basal cell	-0.699543	0.484213	AD	Esophagus_Gastroesophageal_Junction	adult
B cell	0.688852	0.490916	AD	Esophagus_Gastroesophageal_Junction	adult
MT high cell	-0.486572	0.626562	AD	Esophagus_Gastroesophageal_Junction	adult
Endothelial cell	-0.369051	0.71209	AD	Esophagus_Gastroesophageal_Junction	adult
Mast cell	-0.321204	0.748056	AD	Esophagus_Gastroesophageal_Junction	adult
Mucosal cell	-0.319343	0.749466	AD	Esophagus_Gastroesophageal_Junction	adult
Smooth muscle cell	0.226713	0.820647	AD	Esophagus_Gastroesophageal_Junction	adult
Fibroblast	-0.00106235	0.999152	AD	Esophagus_Gastroesophageal_Junction	adult
Basal cell	-2.42539	0.0152919	AD	Esophagus_Mucosa	adult
Keratinocyte	1.84398	0.065186	AD	Esophagus_Mucosa	adult
Macrophage	1.54593	0.122121	AD	Esophagus_Mucosa	adult
MT high cell	0.963118	0.335488	AD	Esophagus_Mucosa	adult
Smooth muscle cell	0.898726	0.368798	AD	Esophagus_Mucosa	adult
Neutrophil	-0.592966	0.553204	AD	Esophagus_Mucosa	adult
Stromal cell	-0.454957	0.64914	AD	Esophagus_Mucosa	adult
Fibroblast	0.357592	0.720648	AD	Esophagus_Mucosa	adult
Epithelial cell	0.342306	0.732121	AD	Esophagus_Mucosa	adult
Endothelial cell	-0.333115	0.739048	AD	Esophagus_Mucosa	adult
Lymphocyte	-0.30826	0.757885	AD	Esophagus_Mucosa	adult
B cell	0.182593	0.855117	AD	Esophagus_Mucosa	adult
Mucosal cell	0.175961	0.860324	AD	Esophagus_Mucosa	adult
Mast cell	-0.0244062	0.980529	AD	Esophagus_Mucosa	adult
Neutrophil	1.62893	0.103329	AD	Esophagus_Muscularis	adult
Epithelial cell	-1.52116	0.128221	AD	Esophagus_Muscularis	adult
Basal cell	-1.44595	0.14819	AD	Esophagus_Muscularis	adult
Keratinocyte	-0.993257	0.320584	AD	Esophagus_Muscularis	adult
Mucosal cell	-0.848615	0.396095	AD	Esophagus_Muscularis	adult
Fibroblast	-0.535791	0.592103	AD	Esophagus_Muscularis	adult
Endothelial cell	0.480271	0.631035	AD	Esophagus_Muscularis	adult
B cell	0.420457	0.674151	AD	Esophagus_Muscularis	adult
Macrophage	0.390941	0.695841	AD	Esophagus_Muscularis	adult
MT high cell	-0.352189	0.724697	AD	Esophagus_Muscularis	adult
Stromal cell	-0.308879	0.757414	AD	Esophagus_Muscularis	adult
Smooth muscle cell	0.294678	0.76824	AD	Esophagus_Muscularis	adult
Lymphocyte	0.166219	0.867985	AD	Esophagus_Muscularis	adult
Mast cell	-0.138705	0.889683	AD	Esophagus_Muscularis	adult
Dendritic cell	3.68253	0.000230927	AD	Heart_Atrial_Appendage	adult
Endothelial cell	1.43975	0.149939	AD	Heart_Atrial_Appendage	adult
Cardiomyocyte	-0.907707	0.364033	AD	Heart_Atrial_Appendage	adult
Neutrophil	-0.763549	0.445136	AD	Heart_Atrial_Appendage	adult
Apoptotic cell	0.719951	0.471555	AD	Heart_Atrial_Appendage	adult
T cell	-0.668793	0.503627	AD	Heart_Atrial_Appendage	adult
Macrophage	0.639998	0.522174	AD	Heart_Atrial_Appendage	adult
Fibroblast	-0.445876	0.655687	AD	Heart_Atrial_Appendage	adult
Mast cell	-0.359685	0.719083	AD	Heart_Atrial_Appendage	adult
Smooth muscle cell	0.190077	0.849249	AD	Heart_Atrial_Appendage	adult
Dendritic cell	2.5076	0.0121553	AD	Heart_Left_Ventricle	adult
Endothelial cell	1.47905	0.139128	AD	Heart_Left_Ventricle	adult
Apoptotic cell	-1.27918	0.200834	AD	Heart_Left_Ventricle	adult
Cardiomyocyte	-1.2354	0.216682	AD	Heart_Left_Ventricle	adult
Fibroblast	-0.755989	0.449656	AD	Heart_Left_Ventricle	adult
Neutrophil	0.690082	0.490143	AD	Heart_Left_Ventricle	adult
Smooth muscle cell	0.524686	0.599802	AD	Heart_Left_Ventricle	adult
Mast cell	-0.480201	0.631084	AD	Heart_Left_Ventricle	adult
Macrophage	-0.464733	0.642123	AD	Heart_Left_Ventricle	adult
T cell	-0.459646	0.645771	AD	Heart_Left_Ventricle	adult
Fibroblast	-0.761931	0.446101	AD	Pancreas	adult
Alpha cell	-0.734463	0.462667	AD	Pancreas	adult
Acinar cell	0.695526	0.486725	AD	Pancreas	adult
Smooth muscle cell	-0.681897	0.495304	AD	Pancreas	adult
Exocrine cell	-0.648832	0.516447	AD	Pancreas	adult
Endothelial cell	-0.522958	0.601003	AD	Pancreas	adult
Ductal cell	0.445098	0.656249	AD	Pancreas	adult
Beta cell	-0.329003	0.742153	AD	Pancreas	adult
Macrophage	0.259542	0.795217	AD	Pancreas	adult
Neutrophil	-2.13494	0.0327656	AD	Prostate	adult
Macrophage	1.93936	0.052457	AD	Prostate	adult
Endothelial cell	1.28248	0.199675	AD	Prostate	adult
Luminal cell	-0.968443	0.332823	AD	Prostate	adult
Smooth muscle cell	-0.796128	0.425958	AD	Prostate	adult
Neuroendocrine cell	-0.704539	0.481097	AD	Prostate	adult
T cell	-0.645425	0.518652	AD	Prostate	adult
Fibroblast	-0.356419	0.721527	AD	Prostate	adult
Basal cell	-0.134015	0.893391	AD	Prostate	adult
Epithelial cell	0.0956916	0.923766	AD	Prostate	adult
T cell	-0.711296	0.476901	AD	Spleen	adult
Endothelial cell	0.405792	0.684896	AD	Spleen	adult
Erythroid cell	-0.402957	0.68698	AD	Spleen	adult
Lymphoid progenitor cell	0.204176	0.838216	AD	Spleen	adult
Macrophage	-0.176922	0.859569	AD	Spleen	adult
B cell	0.160524	0.872468	AD	Spleen	adult
Neutrophil	0.152521	0.878776	AD	Spleen	adult
Fibroblast	2.10951	0.0349005	AD	Stomach	adult
Gastric mucosa cell	-1.79176	0.073171	AD	Stomach	adult
Granulocyte	1.75581	0.0791209	AD	Stomach	adult
D cell/ X/A cell	-1.59447	0.110831	AD	Stomach	adult
Parietal cell	1.25575	0.209206	AD	Stomach	adult
Epithelial cell	-0.820822	0.411748	AD	Stomach	adult
B cell	-0.795521	0.426311	AD	Stomach	adult
Chromaffin cell	-0.609996	0.541865	AD	Stomach	adult
Gastric chief cell	-0.53545	0.592339	AD	Stomach	adult
Macrophage	0.533042	0.594004	AD	Stomach	adult
T cell	-0.515972	0.605874	AD	Stomach	adult
Mast cell	-0.293856	0.768868	AD	Stomach	adult
Pit cell	0.287729	0.773554	AD	Stomach	adult
Inflammatory cell	0.239449	0.810757	AD	Stomach	adult
Stromal cell	0.134593	0.892934	AD	Stomach	adult
Myeloid cell	-0.087733	0.930089	AD	Stomach	adult
Smooth muscle cell	-0.0717287	0.942818	AD	Stomach	adult
Endothelial cell	-0.0696954	0.944436	AD	Stomach	adult
Dendritic cell	3.17249	0.00151137	AD	Thyroid	adult
Natural killer cell	1.8551	0.0635816	AD	Thyroid	adult
Fibroblast	1.43133	0.152336	AD	Thyroid	adult
Epithelial cell	1.2752	0.202239	AD	Thyroid	adult
Endothelial cell	0.997471	0.318536	AD	Thyroid	adult
T cell	-0.963932	0.33508	AD	Thyroid	adult
Proliferating cell	-0.777781	0.436698	AD	Thyroid	adult
Smooth muscle cell	0.52128	0.602171	AD	Thyroid	adult
Follicular cell	-0.415337	0.677896	AD	Thyroid	adult
Neutrophil	-0.408888	0.682622	AD	Thyroid	adult
B cell	0.211886	0.832196	AD	Thyroid	adult
Stromal cell	-0.186844	0.851783	AD	Thyroid	adult
Macrophage	3.86699	0.000110185	AD	Uterus	adult
Mast cell	-2.65531	0.00792351	AD	Uterus	adult
T cell	1.39287	0.16366	AD	Uterus	adult
Endothelial cell	-1.38731	0.165348	AD	Uterus	adult
Endometrial cell	-1.30221	0.192844	AD	Uterus	adult
Smooth muscle cell	-0.994973	0.319749	AD	Uterus	adult
Fibroblast	0.866826	0.386037	AD	Uterus	adult
Epithelial cell	0.153392	0.878089	AD	Uterus	adult
Stromal cell	-0.104673	0.916636	AD	Uterus	adult
Dendritic cell	2.79091	0.005256	AD	Whole_Blood	adult
Monocyte	2.29967	0.0214668	AD	Whole_Blood	adult
Proliferating cell	-2.13402	0.0328413	AD	Whole_Blood	adult
Natural killer cell	1.72367	0.0847676	AD	Whole_Blood	adult
Erythroid cell	-1.598	0.110043	AD	Whole_Blood	adult
Macrophage	1.00845	0.313241	AD	Whole_Blood	adult
T cell	-0.778398	0.436334	AD	Whole_Blood	adult
B cell	0.763474	0.445181	AD	Whole_Blood	adult
Neutrophil	0.559563	0.575778	AD	Whole_Blood	adult
Proliferating B cell	0.505064	0.613514	AD	Whole_Blood	adult
activative T cell	0.49492	0.620656	AD	Whole_Blood	adult
Myeloid progenitor cell	-0.325705	0.744648	AD	Whole_Blood	adult
Eosinophil	-0.196674	0.844083	AD	Whole_Blood	adult
Macrophage	-1.19026	0.233944	ADHD	Adrenal_Gland	adult
Neuron	0.965418	0.334335	ADHD	Adrenal_Gland	adult
Intra-adrenal chromoblast	0.919722	0.357718	ADHD	Adrenal_Gland	adult
Smooth muscle cell	-0.801966	0.422573	ADHD	Adrenal_Gland	adult
MT high	-0.738245	0.460366	ADHD	Adrenal_Gland	adult
Plasmocyte	0.671027	0.502204	ADHD	Adrenal_Gland	adult
Neutrophil	0.6257	0.531512	ADHD	Adrenal_Gland	adult
T cell	-0.563759	0.572918	ADHD	Adrenal_Gland	adult
Zona fasciculata cell	0.544269	0.586256	ADHD	Adrenal_Gland	adult
NK cell	0.482034	0.629782	ADHD	Adrenal_Gland	adult
Endothelial	-0.415884	0.677495	ADHD	Adrenal_Gland	adult
Stromal cell	0.342081	0.73229	ADHD	Adrenal_Gland	adult
Myeloid cell	0.329713	0.741617	ADHD	Adrenal_Gland	adult
B cell	-0.0758544	0.939535	ADHD	Adrenal_Gland	adult
Lymphocyte	-0.00927765	0.992598	ADHD	Adrenal_Gland	adult
Oligodendrocyte	1.6921	0.0906263	ADHD	Brain_Cerebellum	adult
Epithelial cell	1.43889	0.150182	ADHD	Brain_Cerebellum	adult
Smooth muscle cell	-1.09502	0.273509	ADHD	Brain_Cerebellum	adult
B cell	1.03697	0.299751	ADHD	Brain_Cerebellum	adult
Microglia	-0.955564	0.339292	ADHD	Brain_Cerebellum	adult
Endothelial cell	-0.935949	0.3493	ADHD	Brain_Cerebellum	adult
Stromal cell	0.661272	0.508438	ADHD	Brain_Cerebellum	adult
Interneuron	0.540986	0.588517	ADHD	Brain_Cerebellum	adult
Inhibitory neuron	-0.412602	0.679898	ADHD	Brain_Cerebellum	adult
T cell	0.376824	0.706304	ADHD	Brain_Cerebellum	adult
Astrocyte	-0.242399	0.808471	ADHD	Brain_Cerebellum	adult
Neuthrophil	0.176089	0.860224	ADHD	Brain_Cerebellum	adult
Excitatory neuron	0.071989	0.942611	ADHD	Brain_Cerebellum	adult
Macrophage	0.0283631	0.977373	ADHD	Brain_Cerebellum	adult
Dendritic cell	1.5745	0.115372	ADHD	Colon_Sigmoid	adult
Goblet cell	1.53421	0.124977	ADHD	Colon_Sigmoid	adult
Neutrophil	-1.43688	0.150751	ADHD	Colon_Sigmoid	adult
Smooth muscle cell	-1.38322	0.166596	ADHD	Colon_Sigmoid	adult
Enterocyte	-1.28986	0.197098	ADHD	Colon_Sigmoid	adult
B cell	-1.17156	0.241374	ADHD	Colon_Sigmoid	adult
Macrophage	0.94959	0.342321	ADHD	Colon_Sigmoid	adult
Stromal cell	-0.434446	0.663965	ADHD	Colon_Sigmoid	adult
T cell	-0.257623	0.796698	ADHD	Colon_Sigmoid	adult
Enteric glial cell	-0.128822	0.897498	ADHD	Colon_Sigmoid	adult
Endothelial cell	0.00208547	0.998336	ADHD	Colon_Sigmoid	adult
Goblet cell	2.44141	0.0146301	ADHD	Colon_Transverse	adult
Endothelial cell	-2.32416	0.0201171	ADHD	Colon_Transverse	adult
Stromal cell	1.90745	0.0564622	ADHD	Colon_Transverse	adult
T cell	-1.4729	0.140779	ADHD	Colon_Transverse	adult
Mast cell	1.1037	0.269723	ADHD	Colon_Transverse	adult
Macrophage	1.10255	0.270224	ADHD	Colon_Transverse	adult
Smooth muscle cell	0.550525	0.581959	ADHD	Colon_Transverse	adult
B cell	-0.216176	0.828851	ADHD	Colon_Transverse	adult
Fibroblast	0.159777	0.873056	ADHD	Colon_Transverse	adult
Enterocyte	-0.111281	0.911393	ADHD	Colon_Transverse	adult
Myeloid cell	-1.45021	0.147001	ADHD	Liver	adult
Neutrophil	1.16799	0.242811	ADHD	Liver	adult
Granulocyte	-1.14133	0.253733	ADHD	Liver	adult
Mast cell	1.13865	0.254849	ADHD	Liver	adult
Hepatocyte	0.890115	0.373404	ADHD	Liver	adult
Endothelial cell	0.758349	0.448242	ADHD	Liver	adult
Dendritic cell	0.723489	0.469379	ADHD	Liver	adult
Proliferating cell	-0.530431	0.595813	ADHD	Liver	adult
Kuppfer cell	-0.44185	0.658598	ADHD	Liver	adult
Smooth muscle cell	0.315852	0.752115	ADHD	Liver	adult
Epithelial cell	0.24251	0.808385	ADHD	Liver	adult
Macrophage	-0.225825	0.821337	ADHD	Liver	adult
T cell	-0.203663	0.838617	ADHD	Liver	adult
B cell	0.160182	0.872738	ADHD	Liver	adult
Endothelial cell	-2.73633	0.00621288	ADHD	Muscle_Skeletal	adult
Macrophage	1.67076	0.0947699	ADHD	Muscle_Skeletal	adult
Dendritic cell	-1.4805	0.13874	ADHD	Muscle_Skeletal	adult
NK cell	-1.12852	0.259098	ADHD	Muscle_Skeletal	adult
T cell	0.95478	0.339689	ADHD	Muscle_Skeletal	adult
Mast cell	0.634371	0.525839	ADHD	Muscle_Skeletal	adult
Fibroblast	0.617823	0.536692	ADHD	Muscle_Skeletal	adult
Stromal cell	-0.359196	0.719449	ADHD	Muscle_Skeletal	adult
B cell	-0.338161	0.735242	ADHD	Muscle_Skeletal	adult
Neutrophil	0.281763	0.778125	ADHD	Muscle_Skeletal	adult
Muscle cell	-0.200088	0.841412	ADHD	Muscle_Skeletal	adult
Proliferating cell	-0.13693	0.891086	ADHD	Muscle_Skeletal	adult
Myogenic precursor cell	0.0863289	0.931205	ADHD	Muscle_Skeletal	adult
Fibroblast	2.8313	0.00463592	ADHD	Uterus	adult
Endothelial cell	-2.17903	0.0293293	ADHD	Uterus	adult
Epithelial cell	1.91358	0.0556734	ADHD	Uterus	adult
Endometrial cell	-1.32331	0.185733	ADHD	Uterus	adult
Stromal cell	-1.0665	0.286198	ADHD	Uterus	adult
T cell	1.00405	0.315352	ADHD	Uterus	adult
Macrophage	0.969926	0.332083	ADHD	Uterus	adult
Smooth muscle cell	-0.625358	0.531736	ADHD	Uterus	adult
Mast cell	-0.482864	0.629192	ADHD	Uterus	adult
Macrophage	-1.19862	0.230676	ADHD	Adipose_Subcutaneous	adult
Stromal cell	-0.961138	0.336483	ADHD	Adipose_Subcutaneous	adult
Proliferating cell	0.90793	0.363915	ADHD	Adipose_Subcutaneous	adult
Neutrophil	-0.887336	0.374898	ADHD	Adipose_Subcutaneous	adult
Adipocyte	-0.678635	0.497369	ADHD	Adipose_Subcutaneous	adult
Mast cell	0.269528	0.787523	ADHD	Adipose_Subcutaneous	adult
Basal cell	1.44636	0.148075	ADHD	Artery_Aorta	adult
B cell	-1.36071	0.173604	ADHD	Artery_Aorta	adult
Endothelial cell	1.20345	0.228803	ADHD	Artery_Aorta	adult
Macrophage	1.20106	0.229728	ADHD	Artery_Aorta	adult
Fibroblast	-0.976287	0.328922	ADHD	Artery_Aorta	adult
Mast cell	0.806692	0.419844	ADHD	Artery_Aorta	adult
Smooth muscle cell	-0.770787	0.440833	ADHD	Artery_Aorta	adult
T cell	-0.693785	0.487817	ADHD	Artery_Aorta	adult
Epithelial cell	0.580698	0.561444	ADHD	Artery_Aorta	adult
Stromal cell	0.288677	0.772828	ADHD	Artery_Aorta	adult
Basal cell	2.68497	0.00725362	ADHD	Artery_Coronary	adult
Fibroblast	-2.56261	0.010389	ADHD	Artery_Coronary	adult
Smooth muscle cell	-2.04275	0.0410772	ADHD	Artery_Coronary	adult
Stromal cell	-1.34659	0.178112	ADHD	Artery_Coronary	adult
T cell	-0.89075	0.373063	ADHD	Artery_Coronary	adult
B cell	-0.820708	0.411813	ADHD	Artery_Coronary	adult
Macrophage	0.810707	0.417534	ADHD	Artery_Coronary	adult
Endothelial cell	-0.766602	0.443318	ADHD	Artery_Coronary	adult
Mast cell	0.741233	0.458552	ADHD	Artery_Coronary	adult
Epithelial cell	0.439564	0.660253	ADHD	Artery_Coronary	adult
B cell	-2.22509	0.0260754	ADHD	Artery_Tibial	adult
Basal cell	1.69868	0.0893794	ADHD	Artery_Tibial	adult
Smooth muscle cell	-1.30439	0.1921	ADHD	Artery_Tibial	adult
Stromal cell	-1.17539	0.239838	ADHD	Artery_Tibial	adult
Macrophage	1.13205	0.257615	ADHD	Artery_Tibial	adult
Mast cell	1.12768	0.259453	ADHD	Artery_Tibial	adult
Epithelial cell	-0.719134	0.472058	ADHD	Artery_Tibial	adult
Fibroblast	0.39265	0.694578	ADHD	Artery_Tibial	adult
Endothelial cell	0.299338	0.764682	ADHD	Artery_Tibial	adult
T cell	0.248866	0.803464	ADHD	Artery_Tibial	adult
Epithelial cell	1.81982	0.0687871	ADHD	Esophagus_Gastroesophageal_Junction	adult
Keratinocyte	1.55575	0.119767	ADHD	Esophagus_Gastroesophageal_Junction	adult
Lymphocyte	-0.763835	0.444966	ADHD	Esophagus_Gastroesophageal_Junction	adult
Endothelial cell	0.758551	0.448121	ADHD	Esophagus_Gastroesophageal_Junction	adult
B cell	-0.673227	0.500803	ADHD	Esophagus_Gastroesophageal_Junction	adult
Stromal cell	0.615958	0.537922	ADHD	Esophagus_Gastroesophageal_Junction	adult
Mast cell	0.584923	0.5586	ADHD	Esophagus_Gastroesophageal_Junction	adult
Basal cell	0.570125	0.568593	ADHD	Esophagus_Gastroesophageal_Junction	adult
Macrophage	0.540182	0.589071	ADHD	Esophagus_Gastroesophageal_Junction	adult
MT high cell	-0.534944	0.592689	ADHD	Esophagus_Gastroesophageal_Junction	adult
Fibroblast	-0.504134	0.614167	ADHD	Esophagus_Gastroesophageal_Junction	adult
Neutrophil	-0.136279	0.891601	ADHD	Esophagus_Gastroesophageal_Junction	adult
Mucosal cell	0.113076	0.90997	ADHD	Esophagus_Gastroesophageal_Junction	adult
Smooth muscle cell	0.110793	0.91178	ADHD	Esophagus_Gastroesophageal_Junction	adult
Mucosal cell	1.36425	0.17249	ADHD	Esophagus_Mucosa	adult
Lymphocyte	-1.29081	0.19677	ADHD	Esophagus_Mucosa	adult
Keratinocyte	-1.25722	0.208673	ADHD	Esophagus_Mucosa	adult
B cell	-1.19202	0.233254	ADHD	Esophagus_Mucosa	adult
Macrophage	0.949104	0.342568	ADHD	Esophagus_Mucosa	adult
Stromal cell	-0.825555	0.409056	ADHD	Esophagus_Mucosa	adult
Smooth muscle cell	-0.787291	0.431111	ADHD	Esophagus_Mucosa	adult
MT high cell	-0.62308	0.533232	ADHD	Esophagus_Mucosa	adult
Endothelial cell	-0.513871	0.607342	ADHD	Esophagus_Mucosa	adult
Neutrophil	0.340107	0.733776	ADHD	Esophagus_Mucosa	adult
Mast cell	0.241316	0.80931	ADHD	Esophagus_Mucosa	adult
Basal cell	0.230894	0.817397	ADHD	Esophagus_Mucosa	adult
Epithelial cell	0.180787	0.856535	ADHD	Esophagus_Mucosa	adult
Fibroblast	-0.127105	0.898857	ADHD	Esophagus_Mucosa	adult
Epithelial cell	2.49078	0.0127463	ADHD	Esophagus_Muscularis	adult
Mucosal cell	1.36628	0.171851	ADHD	Esophagus_Muscularis	adult
Keratinocyte	1.23848	0.215537	ADHD	Esophagus_Muscularis	adult
Endothelial cell	-1.05788	0.29011	ADHD	Esophagus_Muscularis	adult
Neutrophil	1.01937	0.308028	ADHD	Esophagus_Muscularis	adult
Macrophage	0.806787	0.419789	ADHD	Esophagus_Muscularis	adult
Fibroblast	-0.780615	0.435029	ADHD	Esophagus_Muscularis	adult
MT high cell	-0.777866	0.436648	ADHD	Esophagus_Muscularis	adult
Smooth muscle cell	-0.690235	0.490046	ADHD	Esophagus_Muscularis	adult
Mast cell	0.681572	0.49551	ADHD	Esophagus_Muscularis	adult
Basal cell	0.678744	0.4973	ADHD	Esophagus_Muscularis	adult
B cell	-0.677016	0.498396	ADHD	Esophagus_Muscularis	adult
Lymphocyte	-0.603978	0.545858	ADHD	Esophagus_Muscularis	adult
Stromal cell	-0.523337	0.60074	ADHD	Esophagus_Muscularis	adult
Neutrophil	1.32377	0.18558	ADHD	Heart_Atrial_Appendage	adult
Mast cell	1.14669	0.25151	ADHD	Heart_Atrial_Appendage	adult
Smooth muscle cell	-0.792223	0.428231	ADHD	Heart_Atrial_Appendage	adult
T cell	-0.551995	0.580952	ADHD	Heart_Atrial_Appendage	adult
Macrophage	0.54594	0.585107	ADHD	Heart_Atrial_Appendage	adult
Endothelial cell	0.516302	0.605644	ADHD	Heart_Atrial_Appendage	adult
Cardiomyocyte	0.274594	0.783628	ADHD	Heart_Atrial_Appendage	adult
Fibroblast	0.13215	0.894866	ADHD	Heart_Atrial_Appendage	adult
Dendritic cell	0.0546782	0.956395	ADHD	Heart_Atrial_Appendage	adult
Apoptotic cell	0.0138218	0.988972	ADHD	Heart_Atrial_Appendage	adult
Neutrophil	1.94772	0.0514486	ADHD	Heart_Left_Ventricle	adult
Endothelial cell	1.19638	0.231547	ADHD	Heart_Left_Ventricle	adult
Apoptotic cell	-1.04599	0.295568	ADHD	Heart_Left_Ventricle	adult
T cell	-0.985048	0.324601	ADHD	Heart_Left_Ventricle	adult
Mast cell	0.872703	0.382825	ADHD	Heart_Left_Ventricle	adult
Cardiomyocyte	0.721428	0.470646	ADHD	Heart_Left_Ventricle	adult
Dendritic cell	0.697609	0.485422	ADHD	Heart_Left_Ventricle	adult
Fibroblast	-0.578873	0.562675	ADHD	Heart_Left_Ventricle	adult
Macrophage	0.392904	0.69439	ADHD	Heart_Left_Ventricle	adult
Smooth muscle cell	-0.234199	0.814831	ADHD	Heart_Left_Ventricle	adult
Macrophage	2.70375	0.00685613	ADHD	Pancreas	adult
Exocrine cell	1.49828	0.134062	ADHD	Pancreas	adult
Acinar cell	-1.41175	0.158024	ADHD	Pancreas	adult
Fibroblast	1.36852	0.171149	ADHD	Pancreas	adult
Ductal cell	0.881104	0.378261	ADHD	Pancreas	adult
Smooth muscle cell	0.385408	0.699935	ADHD	Pancreas	adult
Endothelial cell	-0.23945	0.810757	ADHD	Pancreas	adult
Alpha cell	-0.0825881	0.934179	ADHD	Pancreas	adult
Beta cell	0.0480623	0.961667	ADHD	Pancreas	adult
Neuroendocrine cell	2.57976	0.00988692	ADHD	Prostate	adult
Endothelial cell	1.6206	0.105103	ADHD	Prostate	adult
Neutrophil	1.50341	0.132734	ADHD	Prostate	adult
T cell	1.49515	0.134875	ADHD	Prostate	adult
Smooth muscle cell	-1.07363	0.282988	ADHD	Prostate	adult
Epithelial cell	-1.06019	0.28906	ADHD	Prostate	adult
Fibroblast	-1.02299	0.306311	ADHD	Prostate	adult
Macrophage	0.677964	0.497795	ADHD	Prostate	adult
Luminal cell	-0.294608	0.768293	ADHD	Prostate	adult
Basal cell	-0.19817	0.842912	ADHD	Prostate	adult
T cell	-1.38005	0.16757	ADHD	Spleen	adult
B cell	1.20777	0.227138	ADHD	Spleen	adult
Lymphoid progenitor cell	0.958656	0.337732	ADHD	Spleen	adult
Macrophage	0.539091	0.589824	ADHD	Spleen	adult
Erythroid cell	-0.508771	0.610913	ADHD	Spleen	adult
Neutrophil	-0.301967	0.762677	ADHD	Spleen	adult
Endothelial cell	0.0671045	0.946498	ADHD	Spleen	adult
Inflammatory cell	2.55812	0.0105238	ADHD	Stomach	adult
Stromal cell	-2.07922	0.037597	ADHD	Stomach	adult
B cell	1.76629	0.0773465	ADHD	Stomach	adult
Chromaffin cell	1.73962	0.0819256	ADHD	Stomach	adult
Myeloid cell	1.65445	0.0980369	ADHD	Stomach	adult
Endothelial cell	-1.47281	0.140803	ADHD	Stomach	adult
Fibroblast	1.178	0.238797	ADHD	Stomach	adult
Pit cell	1.17766	0.238933	ADHD	Stomach	adult
Granulocyte	1.03546	0.300456	ADHD	Stomach	adult
Mast cell	0.873195	0.382557	ADHD	Stomach	adult
Gastric chief cell	-0.871834	0.383299	ADHD	Stomach	adult
D cell/ X/A cell	0.551198	0.581498	ADHD	Stomach	adult
Smooth muscle cell	-0.541371	0.588252	ADHD	Stomach	adult
Epithelial cell	-0.455615	0.648667	ADHD	Stomach	adult
Macrophage	0.427607	0.668937	ADHD	Stomach	adult
T cell	-0.389675	0.696777	ADHD	Stomach	adult
Parietal cell	0.333336	0.738881	ADHD	Stomach	adult
Gastric mucosa cell	0.18692	0.851723	ADHD	Stomach	adult
Endothelial cell	-1.50364	0.132673	ADHD	Thyroid	adult
Smooth muscle cell	-1.47737	0.139577	ADHD	Thyroid	adult
Natural killer cell	1.343	0.179271	ADHD	Thyroid	adult
Dendritic cell	1.19893	0.230557	ADHD	Thyroid	adult
Neutrophil	1.15399	0.248503	ADHD	Thyroid	adult
T cell	0.953532	0.340321	ADHD	Thyroid	adult
Follicular cell	-0.701849	0.482773	ADHD	Thyroid	adult
Proliferating cell	-0.45525	0.648929	ADHD	Thyroid	adult
Stromal cell	-0.398518	0.690249	ADHD	Thyroid	adult
Epithelial cell	-0.172172	0.863302	ADHD	Thyroid	adult
Fibroblast	-0.164246	0.869538	ADHD	Thyroid	adult
B cell	0.104071	0.917113	ADHD	Thyroid	adult
Fibroblast	2.8313	0.00463592	ADHD	Uterus	adult
Endothelial cell	-2.17903	0.0293293	ADHD	Uterus	adult
Epithelial cell	1.91358	0.0556734	ADHD	Uterus	adult
Endometrial cell	-1.32331	0.185733	ADHD	Uterus	adult
Stromal cell	-1.0665	0.286198	ADHD	Uterus	adult
T cell	1.00405	0.315352	ADHD	Uterus	adult
Macrophage	0.969926	0.332083	ADHD	Uterus	adult
Smooth muscle cell	-0.625358	0.531736	ADHD	Uterus	adult
Mast cell	-0.482864	0.629192	ADHD	Uterus	adult
Erythroid cell	2.16602	0.0303098	ADHD	Whole_Blood	adult
Myeloid progenitor cell	-2.05991	0.0394074	ADHD	Whole_Blood	adult
Dendritic cell	1.43088	0.152465	ADHD	Whole_Blood	adult
B cell	1.30674	0.191302	ADHD	Whole_Blood	adult
Monocyte	-1.04687	0.295158	ADHD	Whole_Blood	adult
Neutrophil	-1.00559	0.314611	ADHD	Whole_Blood	adult
activative T cell	-0.978675	0.32774	ADHD	Whole_Blood	adult
Eosinophil	0.833111	0.404782	ADHD	Whole_Blood	adult
Natural killer cell	0.770658	0.44091	ADHD	Whole_Blood	adult
Proliferating B cell	0.249684	0.802831	ADHD	Whole_Blood	adult
T cell	0.154913	0.87689	ADHD	Whole_Blood	adult
Proliferating cell	-0.103442	0.917612	ADHD	Whole_Blood	adult
Macrophage	0.0272099	0.978292	ADHD	Whole_Blood	adult
Neuron	2.21702	0.0266218	ADs	Adrenal_Gland	adult
Intra-adrenal chromoblast	2.09329	0.0363236	ADs	Adrenal_Gland	adult
MT high	-1.90825	0.0563594	ADs	Adrenal_Gland	adult
Plasmocyte	1.86361	0.0623762	ADs	Adrenal_Gland	adult
Endothelial	-1.75811	0.0787296	ADs	Adrenal_Gland	adult
T cell	-1.63632	0.101772	ADs	Adrenal_Gland	adult
Zona fasciculata cell	1.46325	0.143398	ADs	Adrenal_Gland	adult
Smooth muscle cell	-1.45192	0.146523	ADs	Adrenal_Gland	adult
B cell	-1.28501	0.198788	ADs	Adrenal_Gland	adult
Stromal cell	0.860841	0.389326	ADs	Adrenal_Gland	adult
Lymphocyte	0.699963	0.48395	ADs	Adrenal_Gland	adult
Myeloid cell	0.657884	0.510613	ADs	Adrenal_Gland	adult
Neutrophil	-0.559905	0.575544	ADs	Adrenal_Gland	adult
Macrophage	0.358456	0.720002	ADs	Adrenal_Gland	adult
NK cell	-0.0802635	0.936028	ADs	Adrenal_Gland	adult
Interneuron	1.6486	0.0992288	ADs	Brain_Cerebellum	adult
Excitatory neuron	-1.57008	0.116397	ADs	Brain_Cerebellum	adult
Macrophage	1.3199	0.18687	ADs	Brain_Cerebellum	adult
Smooth muscle cell	-1.13734	0.255396	ADs	Brain_Cerebellum	adult
Microglia	-1.01796	0.308695	ADs	Brain_Cerebellum	adult
Stromal cell	0.983206	0.325506	ADs	Brain_Cerebellum	adult
T cell	-0.963414	0.33534	ADs	Brain_Cerebellum	adult
Oligodendrocyte	0.613791	0.539354	ADs	Brain_Cerebellum	adult
Endothelial cell	-0.598348	0.549608	ADs	Brain_Cerebellum	adult
Epithelial cell	0.564117	0.572674	ADs	Brain_Cerebellum	adult
Astrocyte	0.51071	0.609554	ADs	Brain_Cerebellum	adult
Neuthrophil	0.17271	0.862879	ADs	Brain_Cerebellum	adult
B cell	-0.172295	0.863206	ADs	Brain_Cerebellum	adult
Inhibitory neuron	0.0287848	0.977036	ADs	Brain_Cerebellum	adult
Macrophage	2.46101	0.0138545	ADs	Colon_Sigmoid	adult
Neutrophil	-1.79963	0.071919	ADs	Colon_Sigmoid	adult
Smooth muscle cell	-1.50732	0.13173	ADs	Colon_Sigmoid	adult
Dendritic cell	-1.05947	0.289384	ADs	Colon_Sigmoid	adult
Enterocyte	0.903839	0.366081	ADs	Colon_Sigmoid	adult
Stromal cell	0.788723	0.430274	ADs	Colon_Sigmoid	adult
Goblet cell	0.632335	0.527168	ADs	Colon_Sigmoid	adult
Endothelial cell	-0.531318	0.595198	ADs	Colon_Sigmoid	adult
T cell	0.390469	0.69619	ADs	Colon_Sigmoid	adult
Enteric glial cell	-0.287875	0.773442	ADs	Colon_Sigmoid	adult
B cell	-0.0980879	0.921863	ADs	Colon_Sigmoid	adult
Endothelial cell	-2.73526	0.00623316	ADs	Colon_Transverse	adult
T cell	-2.17525	0.0296117	ADs	Colon_Transverse	adult
Enterocyte	1.85959	0.0629441	ADs	Colon_Transverse	adult
Macrophage	1.82838	0.067492	ADs	Colon_Transverse	adult
Smooth muscle cell	-1.6129	0.106766	ADs	Colon_Transverse	adult
Goblet cell	1.41797	0.1562	ADs	Colon_Transverse	adult
Stromal cell	1.31829	0.187405	ADs	Colon_Transverse	adult
Mast cell	1.15755	0.247046	ADs	Colon_Transverse	adult
Fibroblast	-1.12127	0.262173	ADs	Colon_Transverse	adult
B cell	0.993151	0.320636	ADs	Colon_Transverse	adult
Neutrophil	2.12196	0.0338412	ADs	Liver	adult
Granulocyte	-2.10632	0.0351765	ADs	Liver	adult
Hepatocyte	1.69359	0.0903441	ADs	Liver	adult
Proliferating cell	1.64152	0.10069	ADs	Liver	adult
Dendritic cell	-1.20649	0.22763	ADs	Liver	adult
Mast cell	0.978668	0.327744	ADs	Liver	adult
T cell	-0.849176	0.395783	ADs	Liver	adult
Myeloid cell	-0.839563	0.401153	ADs	Liver	adult
Macrophage	0.824755	0.409511	ADs	Liver	adult
Kuppfer cell	-0.418791	0.675369	ADs	Liver	adult
Smooth muscle cell	-0.289901	0.771892	ADs	Liver	adult
B cell	0.228428	0.819314	ADs	Liver	adult
Endothelial cell	-0.0362401	0.971091	ADs	Liver	adult
Epithelial cell	0.0269594	0.978492	ADs	Liver	adult
Fibroblast	1.48098	0.138613	ADs	Muscle_Skeletal	adult
NK cell	-1.41585	0.156819	ADs	Muscle_Skeletal	adult
Neutrophil	1.18978	0.234134	ADs	Muscle_Skeletal	adult
Myogenic precursor cell	-1.15258	0.249082	ADs	Muscle_Skeletal	adult
Mast cell	1.07012	0.284565	ADs	Muscle_Skeletal	adult
Proliferating cell	-1.05396	0.2919	ADs	Muscle_Skeletal	adult
Endothelial cell	-0.733638	0.463169	ADs	Muscle_Skeletal	adult
Macrophage	0.44065	0.659467	ADs	Muscle_Skeletal	adult
Dendritic cell	-0.270547	0.78674	ADs	Muscle_Skeletal	adult
T cell	0.240693	0.809793	ADs	Muscle_Skeletal	adult
B cell	-0.223636	0.823041	ADs	Muscle_Skeletal	adult
Muscle cell	0.0427535	0.965898	ADs	Muscle_Skeletal	adult
Stromal cell	0.0343152	0.972626	ADs	Muscle_Skeletal	adult
Endometrial cell	1.31971	0.186932	ADs	Uterus	adult
Endothelial cell	-1.21722	0.223522	ADs	Uterus	adult
Macrophage	0.933192	0.350721	ADs	Uterus	adult
Fibroblast	0.811857	0.416874	ADs	Uterus	adult
Epithelial cell	0.793239	0.427638	ADs	Uterus	adult
Smooth muscle cell	0.667423	0.504502	ADs	Uterus	adult
T cell	-0.617019	0.537222	ADs	Uterus	adult
Mast cell	0.497167	0.619071	ADs	Uterus	adult
Stromal cell	-0.0466446	0.962797	ADs	Uterus	adult
Macrophage	-2.32193	0.0202367	ADs	Adipose_Subcutaneous	adult
Stromal cell	-1.55455	0.120052	ADs	Adipose_Subcutaneous	adult
Adipocyte	-1.1714	0.241438	ADs	Adipose_Subcutaneous	adult
Neutrophil	-1.06189	0.288286	ADs	Adipose_Subcutaneous	adult
Proliferating cell	1.06166	0.288392	ADs	Adipose_Subcutaneous	adult
Mast cell	0.242686	0.808249	ADs	Adipose_Subcutaneous	adult
Epithelial cell	-2.08605	0.0369739	ADs	Artery_Aorta	adult
T cell	-2.04019	0.0413312	ADs	Artery_Aorta	adult
Smooth muscle cell	-1.11302	0.265699	ADs	Artery_Aorta	adult
B cell	0.766597	0.443321	ADs	Artery_Aorta	adult
Basal cell	-0.761155	0.446564	ADs	Artery_Aorta	adult
Macrophage	0.69524	0.486905	ADs	Artery_Aorta	adult
Endothelial cell	-0.638	0.523474	ADs	Artery_Aorta	adult
Stromal cell	-0.533193	0.5939	ADs	Artery_Aorta	adult
Mast cell	-0.521794	0.601814	ADs	Artery_Aorta	adult
Fibroblast	-0.161074	0.872035	ADs	Artery_Aorta	adult
T cell	-2.27264	0.0230481	ADs	Artery_Coronary	adult
Smooth muscle cell	-2.10734	0.0350883	ADs	Artery_Coronary	adult
Endothelial cell	-1.9116	0.0559272	ADs	Artery_Coronary	adult
Macrophage	1.28798	0.197752	ADs	Artery_Coronary	adult
Epithelial cell	-0.961123	0.336491	ADs	Artery_Coronary	adult
Stromal cell	0.617183	0.537114	ADs	Artery_Coronary	adult
Fibroblast	-0.588574	0.556147	ADs	Artery_Coronary	adult
Mast cell	-0.341828	0.73248	ADs	Artery_Coronary	adult
B cell	-0.304301	0.760898	ADs	Artery_Coronary	adult
Basal cell	0.103448	0.917607	ADs	Artery_Coronary	adult
T cell	-2.89079	0.00384274	ADs	Artery_Tibial	adult
Fibroblast	1.95241	0.0508891	ADs	Artery_Tibial	adult
Smooth muscle cell	-1.35218	0.176319	ADs	Artery_Tibial	adult
B cell	-0.970273	0.331911	ADs	Artery_Tibial	adult
Stromal cell	-0.839551	0.40116	ADs	Artery_Tibial	adult
Basal cell	-0.594711	0.552037	ADs	Artery_Tibial	adult
Epithelial cell	-0.502427	0.615367	ADs	Artery_Tibial	adult
Mast cell	0.481669	0.630041	ADs	Artery_Tibial	adult
Endothelial cell	0.321129	0.748112	ADs	Artery_Tibial	adult
Macrophage	-0.252218	0.800873	ADs	Artery_Tibial	adult
Neutrophil	1.87773	0.0604176	ADs	Esophagus_Gastroesophageal_Junction	adult
Lymphocyte	-1.84971	0.0643551	ADs	Esophagus_Gastroesophageal_Junction	adult
Mucosal cell	1.78932	0.0735634	ADs	Esophagus_Gastroesophageal_Junction	adult
Basal cell	-1.63454	0.102146	ADs	Esophagus_Gastroesophageal_Junction	adult
MT high cell	1.56633	0.117272	ADs	Esophagus_Gastroesophageal_Junction	adult
Epithelial cell	-1.0805	0.279918	ADs	Esophagus_Gastroesophageal_Junction	adult
Mast cell	1.04257	0.297149	ADs	Esophagus_Gastroesophageal_Junction	adult
Endothelial cell	-1.01085	0.312087	ADs	Esophagus_Gastroesophageal_Junction	adult
Fibroblast	-0.963179	0.335458	ADs	Esophagus_Gastroesophageal_Junction	adult
Smooth muscle cell	0.81624	0.414363	ADs	Esophagus_Gastroesophageal_Junction	adult
Keratinocyte	-0.576638	0.564184	ADs	Esophagus_Gastroesophageal_Junction	adult
Stromal cell	0.501791	0.615815	ADs	Esophagus_Gastroesophageal_Junction	adult
B cell	-0.404806	0.68562	ADs	Esophagus_Gastroesophageal_Junction	adult
Macrophage	-0.150732	0.880187	ADs	Esophagus_Gastroesophageal_Junction	adult
Basal cell	-2.68209	0.00731646	ADs	Esophagus_Mucosa	adult
Mucosal cell	2.62182	0.00874614	ADs	Esophagus_Mucosa	adult
Macrophage	2.04834	0.0405268	ADs	Esophagus_Mucosa	adult
MT high cell	1.59757	0.110139	ADs	Esophagus_Mucosa	adult
Keratinocyte	-1.51497	0.12978	ADs	Esophagus_Mucosa	adult
Stromal cell	-1.18794	0.234856	ADs	Esophagus_Mucosa	adult
Lymphocyte	-0.991819	0.321286	ADs	Esophagus_Mucosa	adult
Mast cell	0.777302	0.436981	ADs	Esophagus_Mucosa	adult
Endothelial cell	-0.777147	0.437072	ADs	Esophagus_Mucosa	adult
B cell	-0.584655	0.55878	ADs	Esophagus_Mucosa	adult
Smooth muscle cell	0.520773	0.602525	ADs	Esophagus_Mucosa	adult
Fibroblast	0.218358	0.827151	ADs	Esophagus_Mucosa	adult
Neutrophil	0.173146	0.862536	ADs	Esophagus_Mucosa	adult
Epithelial cell	0.0406058	0.96761	ADs	Esophagus_Mucosa	adult
Mucosal cell	2.74942	0.00597014	ADs	Esophagus_Muscularis	adult
Keratinocyte	-2.02954	0.042403	ADs	Esophagus_Muscularis	adult
MT high cell	1.95959	0.0500434	ADs	Esophagus_Muscularis	adult
Basal cell	-1.50569	0.132147	ADs	Esophagus_Muscularis	adult
Lymphocyte	-1.46719	0.142325	ADs	Esophagus_Muscularis	adult
B cell	-1.40038	0.161399	ADs	Esophagus_Muscularis	adult
Epithelial cell	-1.34477	0.178698	ADs	Esophagus_Muscularis	adult
Endothelial cell	-1.10072	0.271019	ADs	Esophagus_Muscularis	adult
Fibroblast	-0.95127	0.341468	ADs	Esophagus_Muscularis	adult
Mast cell	0.90812	0.363815	ADs	Esophagus_Muscularis	adult
Neutrophil	0.714322	0.475028	ADs	Esophagus_Muscularis	adult
Smooth muscle cell	-0.268838	0.788054	ADs	Esophagus_Muscularis	adult
Macrophage	-0.185262	0.853023	ADs	Esophagus_Muscularis	adult
Stromal cell	0.0847279	0.932478	ADs	Esophagus_Muscularis	adult
Neutrophil	2.01623	0.0437755	ADs	Heart_Atrial_Appendage	adult
Macrophage	-1.74115	0.0816569	ADs	Heart_Atrial_Appendage	adult
Dendritic cell	-1.37008	0.170663	ADs	Heart_Atrial_Appendage	adult
T cell	-0.787331	0.431088	ADs	Heart_Atrial_Appendage	adult
Endothelial cell	-0.682378	0.495	ADs	Heart_Atrial_Appendage	adult
Mast cell	0.578746	0.56276	ADs	Heart_Atrial_Appendage	adult
Fibroblast	-0.413221	0.679445	ADs	Heart_Atrial_Appendage	adult
Cardiomyocyte	-0.224534	0.822342	ADs	Heart_Atrial_Appendage	adult
Smooth muscle cell	-0.0863081	0.931222	ADs	Heart_Atrial_Appendage	adult
Apoptotic cell	0.0240271	0.980831	ADs	Heart_Atrial_Appendage	adult
Neutrophil	2.85187	0.00434623	ADs	Heart_Left_Ventricle	adult
Dendritic cell	-1.45621	0.145333	ADs	Heart_Left_Ventricle	adult
Fibroblast	-1.39437	0.163207	ADs	Heart_Left_Ventricle	adult
Macrophage	-1.22654	0.219996	ADs	Heart_Left_Ventricle	adult
Mast cell	1.16368	0.244555	ADs	Heart_Left_Ventricle	adult
Cardiomyocyte	1.09315	0.27433	ADs	Heart_Left_Ventricle	adult
T cell	-0.849324	0.395701	ADs	Heart_Left_Ventricle	adult
Endothelial cell	-0.351704	0.72506	ADs	Heart_Left_Ventricle	adult
Apoptotic cell	-0.132905	0.894269	ADs	Heart_Left_Ventricle	adult
Smooth muscle cell	0.0119596	0.990458	ADs	Heart_Left_Ventricle	adult
Exocrine cell	2.8356	0.00457396	ADs	Pancreas	adult
Fibroblast	-1.52426	0.127445	ADs	Pancreas	adult
Macrophage	1.19337	0.232724	ADs	Pancreas	adult
Alpha cell	-1.10053	0.271101	ADs	Pancreas	adult
Endothelial cell	-0.636532	0.524429	ADs	Pancreas	adult
Beta cell	0.561398	0.574526	ADs	Pancreas	adult
Ductal cell	0.363821	0.715991	ADs	Pancreas	adult
Smooth muscle cell	0.245384	0.806159	ADs	Pancreas	adult
Acinar cell	-0.23314	0.815653	ADs	Pancreas	adult
Luminal cell	-2.05991	0.0394069	ADs	Prostate	adult
Fibroblast	-2.02757	0.0426046	ADs	Prostate	adult
Neutrophil	1.57071	0.11625	ADs	Prostate	adult
Smooth muscle cell	-1.51319	0.13023	ADs	Prostate	adult
Macrophage	-1.4347	0.151371	ADs	Prostate	adult
Endothelial cell	-1.05327	0.292216	ADs	Prostate	adult
Neuroendocrine cell	-0.911692	0.361931	ADs	Prostate	adult
Basal cell	-0.465606	0.641498	ADs	Prostate	adult
T cell	-0.374737	0.707856	ADs	Prostate	adult
Epithelial cell	-0.106685	0.915039	ADs	Prostate	adult
T cell	-1.61251	0.106852	ADs	Spleen	adult
Macrophage	-1.21308	0.225101	ADs	Spleen	adult
Lymphoid progenitor cell	-0.71505	0.474578	ADs	Spleen	adult
B cell	0.540949	0.588543	ADs	Spleen	adult
Neutrophil	0.341114	0.733018	ADs	Spleen	adult
Erythroid cell	0.114864	0.908553	ADs	Spleen	adult
Endothelial cell	0.0877509	0.930075	ADs	Spleen	adult
Chromaffin cell	-2.1698	0.0300218	ADs	Stomach	adult
Gastric mucosa cell	1.68838	0.0913379	ADs	Stomach	adult
Endothelial cell	-1.45378	0.146008	ADs	Stomach	adult
T cell	-1.41114	0.158204	ADs	Stomach	adult
Epithelial cell	-1.19433	0.23235	ADs	Stomach	adult
B cell	-0.96281	0.335643	ADs	Stomach	adult
Stromal cell	-0.747213	0.454935	ADs	Stomach	adult
D cell/ X/A cell	-0.702616	0.482295	ADs	Stomach	adult
Pit cell	-0.677366	0.498174	ADs	Stomach	adult
Inflammatory cell	0.66812	0.504057	ADs	Stomach	adult
Smooth muscle cell	0.3974	0.691072	ADs	Stomach	adult
Myeloid cell	0.368472	0.712521	ADs	Stomach	adult
Parietal cell	0.362796	0.716757	ADs	Stomach	adult
Macrophage	-0.355676	0.722083	ADs	Stomach	adult
Gastric chief cell	0.238395	0.811575	ADs	Stomach	adult
Mast cell	0.224226	0.822582	ADs	Stomach	adult
Granulocyte	-0.101949	0.918797	ADs	Stomach	adult
Fibroblast	0.0262945	0.979022	ADs	Stomach	adult
Follicular cell	-2.20723	0.0272983	ADs	Thyroid	adult
T cell	-2.03623	0.0417278	ADs	Thyroid	adult
B cell	1.34848	0.177505	ADs	Thyroid	adult
Proliferating cell	-1.21957	0.222627	ADs	Thyroid	adult
Smooth muscle cell	-1.14466	0.252352	ADs	Thyroid	adult
Neutrophil	0.768231	0.44235	ADs	Thyroid	adult
Dendritic cell	0.75926	0.447697	ADs	Thyroid	adult
Natural killer cell	0.66835	0.50391	ADs	Thyroid	adult
Epithelial cell	0.557234	0.577368	ADs	Thyroid	adult
Stromal cell	-0.448006	0.654149	ADs	Thyroid	adult
Fibroblast	0.354774	0.722759	ADs	Thyroid	adult
Endothelial cell	0.313772	0.753694	ADs	Thyroid	adult
Endometrial cell	1.31971	0.186932	ADs	Uterus	adult
Endothelial cell	-1.21722	0.223522	ADs	Uterus	adult
Macrophage	0.933192	0.350721	ADs	Uterus	adult
Fibroblast	0.811857	0.416874	ADs	Uterus	adult
Epithelial cell	0.793239	0.427638	ADs	Uterus	adult
Smooth muscle cell	0.667423	0.504502	ADs	Uterus	adult
T cell	-0.617019	0.537222	ADs	Uterus	adult
Mast cell	0.497167	0.619071	ADs	Uterus	adult
Stromal cell	-0.0466446	0.962797	ADs	Uterus	adult
activative T cell	-2.63751	0.00835175	ADs	Whole_Blood	adult
Myeloid progenitor cell	-2.49215	0.0126973	ADs	Whole_Blood	adult
Monocyte	-2.19428	0.0282153	ADs	Whole_Blood	adult
T cell	-1.88181	0.0598614	ADs	Whole_Blood	adult
Macrophage	1.36924	0.170924	ADs	Whole_Blood	adult
Proliferating B cell	-0.799171	0.424191	ADs	Whole_Blood	adult
Dendritic cell	-0.776961	0.437182	ADs	Whole_Blood	adult
Neutrophil	-0.604139	0.545751	ADs	Whole_Blood	adult
Eosinophil	-0.45502	0.649095	ADs	Whole_Blood	adult
Erythroid cell	0.315455	0.752416	ADs	Whole_Blood	adult
Natural killer cell	-0.271733	0.785827	ADs	Whole_Blood	adult
Proliferating cell	-0.176124	0.860196	ADs	Whole_Blood	adult
B cell	-0.0696692	0.944457	ADs	Whole_Blood	adult
Plasmocyte	2.48322	0.01302	AN	Adrenal_Gland	adult
B cell	-2.35883	0.0183327	AN	Adrenal_Gland	adult
Smooth muscle cell	2.17307	0.0297747	AN	Adrenal_Gland	adult
T cell	-1.91831	0.0550713	AN	Adrenal_Gland	adult
Macrophage	1.84293	0.0653388	AN	Adrenal_Gland	adult
Neuron	-1.7758	0.0757652	AN	Adrenal_Gland	adult
Neutrophil	-1.6807	0.092822	AN	Adrenal_Gland	adult
Stromal cell	-1.00608	0.314379	AN	Adrenal_Gland	adult
Myeloid cell	0.904355	0.365807	AN	Adrenal_Gland	adult
MT high	0.845452	0.397858	AN	Adrenal_Gland	adult
Endothelial	-0.808278	0.418931	AN	Adrenal_Gland	adult
Lymphocyte	0.748863	0.45394	AN	Adrenal_Gland	adult
Intra-adrenal chromoblast	0.286325	0.774629	AN	Adrenal_Gland	adult
NK cell	-0.24201	0.808773	AN	Adrenal_Gland	adult
Zona fasciculata cell	-0.207975	0.835249	AN	Adrenal_Gland	adult
Interneuron	2.21633	0.026669	AN	Brain_Cerebellum	adult
Stromal cell	-2.21546	0.0267282	AN	Brain_Cerebellum	adult
Smooth muscle cell	2.14351	0.0320724	AN	Brain_Cerebellum	adult
Microglia	-1.59268	0.111231	AN	Brain_Cerebellum	adult
Astrocyte	1.58267	0.113497	AN	Brain_Cerebellum	adult
Inhibitory neuron	-1.57754	0.114672	AN	Brain_Cerebellum	adult
T cell	-1.42976	0.152785	AN	Brain_Cerebellum	adult
Oligodendrocyte	-0.86388	0.387654	AN	Brain_Cerebellum	adult
Macrophage	0.848135	0.396363	AN	Brain_Cerebellum	adult
Endothelial cell	0.616098	0.53783	AN	Brain_Cerebellum	adult
Epithelial cell	0.543862	0.586536	AN	Brain_Cerebellum	adult
Neuthrophil	-0.4097	0.682026	AN	Brain_Cerebellum	adult
Excitatory neuron	0.266363	0.789959	AN	Brain_Cerebellum	adult
B cell	0.0328941	0.973759	AN	Brain_Cerebellum	adult
Enteric glial cell	2.02817	0.042543	AN	Colon_Sigmoid	adult
Dendritic cell	1.99338	0.0462196	AN	Colon_Sigmoid	adult
T cell	-1.98904	0.0466971	AN	Colon_Sigmoid	adult
Enterocyte	-1.89846	0.0576356	AN	Colon_Sigmoid	adult
B cell	-0.950461	0.341878	AN	Colon_Sigmoid	adult
Goblet cell	0.614298	0.539018	AN	Colon_Sigmoid	adult
Neutrophil	0.514133	0.607159	AN	Colon_Sigmoid	adult
Endothelial cell	-0.411973	0.680359	AN	Colon_Sigmoid	adult
Macrophage	-0.356403	0.721539	AN	Colon_Sigmoid	adult
Smooth muscle cell	-0.235173	0.814074	AN	Colon_Sigmoid	adult
Stromal cell	-0.0826733	0.934111	AN	Colon_Sigmoid	adult
Fibroblast	-2.4109	0.0159132	AN	Colon_Transverse	adult
T cell	0.961273	0.336415	AN	Colon_Transverse	adult
Macrophage	-0.939027	0.347717	AN	Colon_Transverse	adult
Mast cell	0.815038	0.41505	AN	Colon_Transverse	adult
B cell	-0.813632	0.415856	AN	Colon_Transverse	adult
Endothelial cell	-0.441881	0.658575	AN	Colon_Transverse	adult
Stromal cell	-0.376019	0.706903	AN	Colon_Transverse	adult
Smooth muscle cell	0.179693	0.857393	AN	Colon_Transverse	adult
Enterocyte	-0.144073	0.885443	AN	Colon_Transverse	adult
Goblet cell	0.135771	0.892003	AN	Colon_Transverse	adult
Hepatocyte	2.49076	0.0127471	AN	Liver	adult
Smooth muscle cell	-2.13257	0.03296	AN	Liver	adult
Proliferating cell	2.11402	0.0345134	AN	Liver	adult
Epithelial cell	2.04525	0.0408301	AN	Liver	adult
Dendritic cell	-1.71644	0.0860811	AN	Liver	adult
Neutrophil	-1.48294	0.138091	AN	Liver	adult
Granulocyte	1.40608	0.159701	AN	Liver	adult
Endothelial cell	-1.21398	0.224753	AN	Liver	adult
Kuppfer cell	0.914939	0.360223	AN	Liver	adult
B cell	0.811677	0.416977	AN	Liver	adult
Myeloid cell	0.715665	0.474198	AN	Liver	adult
Mast cell	0.680863	0.495958	AN	Liver	adult
T cell	-0.196348	0.844338	AN	Liver	adult
Macrophage	0.188264	0.85067	AN	Liver	adult
Macrophage	-2.15452	0.0311993	AN	Muscle_Skeletal	adult
Dendritic cell	1.89394	0.0582336	AN	Muscle_Skeletal	adult
Fibroblast	-1.79799	0.0721783	AN	Muscle_Skeletal	adult
Proliferating cell	1.62131	0.104951	AN	Muscle_Skeletal	adult
NK cell	1.54645	0.121996	AN	Muscle_Skeletal	adult
Myogenic precursor cell	1.41863	0.156005	AN	Muscle_Skeletal	adult
Endothelial cell	0.761226	0.446522	AN	Muscle_Skeletal	adult
T cell	-0.758127	0.448375	AN	Muscle_Skeletal	adult
B cell	-0.674024	0.500296	AN	Muscle_Skeletal	adult
Muscle cell	0.514838	0.606666	AN	Muscle_Skeletal	adult
Stromal cell	-0.442558	0.658086	AN	Muscle_Skeletal	adult
Neutrophil	0.234115	0.814896	AN	Muscle_Skeletal	adult
Mast cell	0.222333	0.824055	AN	Muscle_Skeletal	adult
Epithelial cell	-3.31392	0.000919986	AN	Uterus	adult
Stromal cell	2.59634	0.00942217	AN	Uterus	adult
Endothelial cell	2.29384	0.0217997	AN	Uterus	adult
Endometrial cell	1.91647	0.0553052	AN	Uterus	adult
T cell	-0.628968	0.52937	AN	Uterus	adult
Mast cell	0.499573	0.617376	AN	Uterus	adult
Macrophage	-0.484184	0.628256	AN	Uterus	adult
Smooth muscle cell	-0.132591	0.894517	AN	Uterus	adult
Fibroblast	-0.109631	0.912702	AN	Uterus	adult
Proliferating cell	1.92748	0.0539203	AN	Adipose_Subcutaneous	adult
Stromal cell	1.531	0.12577	AN	Adipose_Subcutaneous	adult
Macrophage	-1.46083	0.144062	AN	Adipose_Subcutaneous	adult
Mast cell	1.43473	0.151364	AN	Adipose_Subcutaneous	adult
Adipocyte	0.958878	0.33762	AN	Adipose_Subcutaneous	adult
Neutrophil	0.0471404	0.962401	AN	Adipose_Subcutaneous	adult
T cell	-1.34483	0.17868	AN	Artery_Aorta	adult
Smooth muscle cell	1.16013	0.245994	AN	Artery_Aorta	adult
Mast cell	1.07808	0.281	AN	Artery_Aorta	adult
Basal cell	0.807397	0.419438	AN	Artery_Aorta	adult
Macrophage	-0.593166	0.55307	AN	Artery_Aorta	adult
Endothelial cell	-0.489289	0.624637	AN	Artery_Aorta	adult
Fibroblast	0.450271	0.652515	AN	Artery_Aorta	adult
Epithelial cell	-0.323503	0.746314	AN	Artery_Aorta	adult
Stromal cell	-0.257515	0.796781	AN	Artery_Aorta	adult
B cell	-0.234274	0.814772	AN	Artery_Aorta	adult
T cell	-3.29837	0.000972466	AN	Artery_Coronary	adult
Mast cell	2.03939	0.0414113	AN	Artery_Coronary	adult
Epithelial cell	1.8739	0.0609445	AN	Artery_Coronary	adult
Smooth muscle cell	1.74249	0.0814221	AN	Artery_Coronary	adult
Basal cell	1.691	0.0908364	AN	Artery_Coronary	adult
Macrophage	-1.60789	0.107859	AN	Artery_Coronary	adult
Endothelial cell	-0.723652	0.46928	AN	Artery_Coronary	adult
Stromal cell	0.439786	0.660092	AN	Artery_Coronary	adult
Fibroblast	-0.382069	0.70241	AN	Artery_Coronary	adult
B cell	0.111676	0.91108	AN	Artery_Coronary	adult
T cell	-3.15528	0.00160344	AN	Artery_Tibial	adult
Smooth muscle cell	2.12343	0.0337178	AN	Artery_Tibial	adult
Epithelial cell	1.22441	0.220797	AN	Artery_Tibial	adult
Mast cell	-0.831175	0.405875	AN	Artery_Tibial	adult
Fibroblast	0.825673	0.40899	AN	Artery_Tibial	adult
Stromal cell	-0.800254	0.423564	AN	Artery_Tibial	adult
B cell	0.742969	0.457501	AN	Artery_Tibial	adult
Basal cell	0.670813	0.50234	AN	Artery_Tibial	adult
Macrophage	0.390398	0.696242	AN	Artery_Tibial	adult
Endothelial cell	-0.144607	0.885021	AN	Artery_Tibial	adult
Macrophage	-3.07042	0.00213758	AN	Esophagus_Gastroesophageal_Junction	adult
Endothelial cell	-2.42051	0.0154989	AN	Esophagus_Gastroesophageal_Junction	adult
Fibroblast	2.21394	0.0268332	AN	Esophagus_Gastroesophageal_Junction	adult
Lymphocyte	2.04111	0.0412395	AN	Esophagus_Gastroesophageal_Junction	adult
Mast cell	1.96748	0.0491283	AN	Esophagus_Gastroesophageal_Junction	adult
Mucosal cell	1.74414	0.0811354	AN	Esophagus_Gastroesophageal_Junction	adult
Keratinocyte	1.35184	0.176426	AN	Esophagus_Gastroesophageal_Junction	adult
Smooth muscle cell	1.32695	0.184525	AN	Esophagus_Gastroesophageal_Junction	adult
Basal cell	1.22644	0.220034	AN	Esophagus_Gastroesophageal_Junction	adult
B cell	0.739808	0.459416	AN	Esophagus_Gastroesophageal_Junction	adult
MT high cell	-0.493562	0.621615	AN	Esophagus_Gastroesophageal_Junction	adult
Neutrophil	-0.432048	0.665706	AN	Esophagus_Gastroesophageal_Junction	adult
Stromal cell	0.0811255	0.935342	AN	Esophagus_Gastroesophageal_Junction	adult
Epithelial cell	0.0126341	0.98992	AN	Esophagus_Gastroesophageal_Junction	adult
Smooth muscle cell	2.4846	0.0129698	AN	Esophagus_Mucosa	adult
Lymphocyte	2.2645	0.0235437	AN	Esophagus_Mucosa	adult
Mast cell	2.03771	0.0415788	AN	Esophagus_Mucosa	adult
Stromal cell	1.95618	0.0504439	AN	Esophagus_Mucosa	adult
Neutrophil	1.61196	0.10697	AN	Esophagus_Mucosa	adult
Fibroblast	0.868574	0.38508	AN	Esophagus_Mucosa	adult
Mucosal cell	0.838466	0.401769	AN	Esophagus_Mucosa	adult
Basal cell	0.524464	0.599956	AN	Esophagus_Mucosa	adult
Macrophage	-0.438063	0.661341	AN	Esophagus_Mucosa	adult
Endothelial cell	0.30955	0.756903	AN	Esophagus_Mucosa	adult
Keratinocyte	0.293757	0.768943	AN	Esophagus_Mucosa	adult
Epithelial cell	0.159453	0.873312	AN	Esophagus_Mucosa	adult
MT high cell	-0.145978	0.883939	AN	Esophagus_Mucosa	adult
B cell	-0.0786874	0.937281	AN	Esophagus_Mucosa	adult
Stromal cell	2.36213	0.0181701	AN	Esophagus_Muscularis	adult
Mucosal cell	2.2215	0.0263169	AN	Esophagus_Muscularis	adult
Epithelial cell	2.16082	0.0307093	AN	Esophagus_Muscularis	adult
Mast cell	1.94736	0.0514916	AN	Esophagus_Muscularis	adult
Lymphocyte	1.74879	0.0803269	AN	Esophagus_Muscularis	adult
Macrophage	-1.71051	0.0871723	AN	Esophagus_Muscularis	adult
Keratinocyte	0.94535	0.34448	AN	Esophagus_Muscularis	adult
Fibroblast	0.712601	0.476093	AN	Esophagus_Muscularis	adult
Endothelial cell	-0.653672	0.513323	AN	Esophagus_Muscularis	adult
Smooth muscle cell	0.279541	0.77983	AN	Esophagus_Muscularis	adult
Neutrophil	0.22511	0.821893	AN	Esophagus_Muscularis	adult
MT high cell	-0.21865	0.826922	AN	Esophagus_Muscularis	adult
B cell	-0.0377853	0.969859	AN	Esophagus_Muscularis	adult
Basal cell	-0.0269806	0.978475	AN	Esophagus_Muscularis	adult
T cell	2.74727	0.00600943	AN	Heart_Atrial_Appendage	adult
Fibroblast	2.22433	0.0261259	AN	Heart_Atrial_Appendage	adult
Neutrophil	2.01056	0.0443722	AN	Heart_Atrial_Appendage	adult
Apoptotic cell	1.88835	0.0589785	AN	Heart_Atrial_Appendage	adult
Smooth muscle cell	1.85755	0.0632324	AN	Heart_Atrial_Appendage	adult
Mast cell	1.75876	0.0786188	AN	Heart_Atrial_Appendage	adult
Endothelial cell	-1.65555	0.0978139	AN	Heart_Atrial_Appendage	adult
Macrophage	-0.975885	0.329121	AN	Heart_Atrial_Appendage	adult
Dendritic cell	-0.883673	0.376873	AN	Heart_Atrial_Appendage	adult
Cardiomyocyte	-0.655681	0.51203	AN	Heart_Atrial_Appendage	adult
T cell	2.55835	0.0105172	AN	Heart_Left_Ventricle	adult
Smooth muscle cell	1.77485	0.0759229	AN	Heart_Left_Ventricle	adult
Macrophage	-1.69216	0.090616	AN	Heart_Left_Ventricle	adult
Dendritic cell	-1.67313	0.0943009	AN	Heart_Left_Ventricle	adult
Neutrophil	1.36125	0.173436	AN	Heart_Left_Ventricle	adult
Mast cell	1.31645	0.188024	AN	Heart_Left_Ventricle	adult
Fibroblast	1.17443	0.240223	AN	Heart_Left_Ventricle	adult
Cardiomyocyte	-0.374036	0.708378	AN	Heart_Left_Ventricle	adult
Endothelial cell	0.141422	0.887536	AN	Heart_Left_Ventricle	adult
Apoptotic cell	0.0729104	0.941877	AN	Heart_Left_Ventricle	adult
Fibroblast	3.24496	0.00117466	AN	Pancreas	adult
Beta cell	1.99656	0.0458729	AN	Pancreas	adult
Macrophage	1.15249	0.24912	AN	Pancreas	adult
Endothelial cell	-1.00063	0.317008	AN	Pancreas	adult
Alpha cell	-0.650689	0.515248	AN	Pancreas	adult
Exocrine cell	-0.599697	0.548708	AN	Pancreas	adult
Ductal cell	0.561834	0.574229	AN	Pancreas	adult
Smooth muscle cell	-0.514526	0.606884	AN	Pancreas	adult
Acinar cell	0.214119	0.830455	AN	Pancreas	adult
Neutrophil	1.52656	0.12687	AN	Prostate	adult
Basal cell	0.825422	0.409132	AN	Prostate	adult
Macrophage	0.720406	0.471275	AN	Prostate	adult
Endothelial cell	-0.569626	0.568932	AN	Prostate	adult
Fibroblast	-0.553825	0.579699	AN	Prostate	adult
Epithelial cell	0.530692	0.595632	AN	Prostate	adult
T cell	0.357226	0.720922	AN	Prostate	adult
Luminal cell	0.168894	0.86588	AN	Prostate	adult
Smooth muscle cell	-0.11151	0.911212	AN	Prostate	adult
Neuroendocrine cell	0.00366697	0.997074	AN	Prostate	adult
B cell	2.11777	0.0341948	AN	Spleen	adult
Erythroid cell	1.21244	0.225344	AN	Spleen	adult
T cell	0.560744	0.574972	AN	Spleen	adult
Neutrophil	0.427161	0.669262	AN	Spleen	adult
Endothelial cell	-0.383344	0.701465	AN	Spleen	adult
Macrophage	-0.36315	0.716493	AN	Spleen	adult
Lymphoid progenitor cell	0.00416422	0.996677	AN	Spleen	adult
Stromal cell	2.68793	0.00718974	AN	Stomach	adult
Smooth muscle cell	-2.58512	0.00973455	AN	Stomach	adult
Parietal cell	2.50543	0.0122303	AN	Stomach	adult
Epithelial cell	2.44052	0.0146662	AN	Stomach	adult
Macrophage	-2.43306	0.0149717	AN	Stomach	adult
Chromaffin cell	-2.08674	0.0369115	AN	Stomach	adult
D cell/ X/A cell	1.81647	0.069298	AN	Stomach	adult
Pit cell	-1.8014	0.0716396	AN	Stomach	adult
Inflammatory cell	1.19688	0.231354	AN	Stomach	adult
Fibroblast	1.14681	0.251459	AN	Stomach	adult
Mast cell	1.04773	0.294761	AN	Stomach	adult
Granulocyte	-0.874139	0.382042	AN	Stomach	adult
Gastric mucosa cell	-0.42207	0.672974	AN	Stomach	adult
Myeloid cell	-0.411213	0.680916	AN	Stomach	adult
Endothelial cell	-0.39064	0.696064	AN	Stomach	adult
T cell	-0.372544	0.709488	AN	Stomach	adult
B cell	0.201792	0.840079	AN	Stomach	adult
Gastric chief cell	0.141801	0.887237	AN	Stomach	adult
Proliferating cell	3.28084	0.00103498	AN	Thyroid	adult
Stromal cell	1.51729	0.129194	AN	Thyroid	adult
Epithelial cell	1.45959	0.144404	AN	Thyroid	adult
Smooth muscle cell	1.37901	0.167892	AN	Thyroid	adult
T cell	-1.33773	0.180984	AN	Thyroid	adult
Natural killer cell	1.08147	0.27949	AN	Thyroid	adult
B cell	0.945761	0.344271	AN	Thyroid	adult
Neutrophil	0.670694	0.502415	AN	Thyroid	adult
Endothelial cell	0.438812	0.660798	AN	Thyroid	adult
Dendritic cell	0.425685	0.670338	AN	Thyroid	adult
Fibroblast	0.161609	0.871614	AN	Thyroid	adult
Follicular cell	-0.064493	0.948578	AN	Thyroid	adult
Epithelial cell	-3.31392	0.000919986	AN	Uterus	adult
Stromal cell	2.59634	0.00942217	AN	Uterus	adult
Endothelial cell	2.29384	0.0217997	AN	Uterus	adult
Endometrial cell	1.91647	0.0553052	AN	Uterus	adult
T cell	-0.628968	0.52937	AN	Uterus	adult
Mast cell	0.499573	0.617376	AN	Uterus	adult
Macrophage	-0.484184	0.628256	AN	Uterus	adult
Smooth muscle cell	-0.132591	0.894517	AN	Uterus	adult
Fibroblast	-0.109631	0.912702	AN	Uterus	adult
Proliferating cell	2.98332	0.0028514	AN	Whole_Blood	adult
Natural killer cell	2.51199	0.0120054	AN	Whole_Blood	adult
Macrophage	2.35044	0.0187513	AN	Whole_Blood	adult
Proliferating B cell	2.30277	0.0212919	AN	Whole_Blood	adult
T cell	-1.54383	0.122629	AN	Whole_Blood	adult
Erythroid cell	-1.41246	0.157815	AN	Whole_Blood	adult
B cell	0.935806	0.349373	AN	Whole_Blood	adult
activative T cell	0.91661	0.359347	AN	Whole_Blood	adult
Myeloid progenitor cell	0.677642	0.497999	AN	Whole_Blood	adult
Dendritic cell	-0.523869	0.60037	AN	Whole_Blood	adult
Neutrophil	-0.375976	0.706935	AN	Whole_Blood	adult
Monocyte	-0.159581	0.873211	AN	Whole_Blood	adult
Eosinophil	-0.145952	0.88396	AN	Whole_Blood	adult
T cell	-1.73103	0.0834456	ASD	Adrenal_Gland	adult
Plasmocyte	1.72018	0.0853994	ASD	Adrenal_Gland	adult
Neuron	-1.07359	0.283008	ASD	Adrenal_Gland	adult
NK cell	-1.00423	0.315265	ASD	Adrenal_Gland	adult
Smooth muscle cell	0.697484	0.4855	ASD	Adrenal_Gland	adult
Stromal cell	0.64376	0.519731	ASD	Adrenal_Gland	adult
B cell	-0.459048	0.6462	ASD	Adrenal_Gland	adult
Macrophage	0.379067	0.704638	ASD	Adrenal_Gland	adult
MT high	-0.344231	0.730672	ASD	Adrenal_Gland	adult
Endothelial	0.216986	0.828219	ASD	Adrenal_Gland	adult
Zona fasciculata cell	0.183979	0.85403	ASD	Adrenal_Gland	adult
Lymphocyte	0.16083	0.872228	ASD	Adrenal_Gland	adult
Neutrophil	0.139335	0.889185	ASD	Adrenal_Gland	adult
Myeloid cell	0.124467	0.900945	ASD	Adrenal_Gland	adult
Intra-adrenal chromoblast	0.0453407	0.963836	ASD	Adrenal_Gland	adult
Macrophage	2.7818	0.0054059	ASD	Brain_Cerebellum	adult
T cell	-1.75693	0.0789304	ASD	Brain_Cerebellum	adult
Astrocyte	-1.32069	0.186605	ASD	Brain_Cerebellum	adult
Stromal cell	-1.27312	0.202976	ASD	Brain_Cerebellum	adult
B cell	1.19552	0.231882	ASD	Brain_Cerebellum	adult
Interneuron	1.01386	0.31065	ASD	Brain_Cerebellum	adult
Inhibitory neuron	-0.851659	0.394404	ASD	Brain_Cerebellum	adult
Smooth muscle cell	0.789144	0.430028	ASD	Brain_Cerebellum	adult
Endothelial cell	0.595705	0.551372	ASD	Brain_Cerebellum	adult
Neuthrophil	0.159383	0.873367	ASD	Brain_Cerebellum	adult
Oligodendrocyte	-0.119378	0.904976	ASD	Brain_Cerebellum	adult
Excitatory neuron	0.101292	0.919319	ASD	Brain_Cerebellum	adult
Epithelial cell	-0.0322168	0.974299	ASD	Brain_Cerebellum	adult
Microglia	-0.0240897	0.980781	ASD	Brain_Cerebellum	adult
B cell	-2.54594	0.0108984	ASD	Colon_Sigmoid	adult
Dendritic cell	1.86123	0.0627113	ASD	Colon_Sigmoid	adult
Enterocyte	-1.52037	0.128417	ASD	Colon_Sigmoid	adult
Neutrophil	-1.07679	0.281574	ASD	Colon_Sigmoid	adult
Smooth muscle cell	-0.986025	0.324121	ASD	Colon_Sigmoid	adult
Stromal cell	0.958277	0.337923	ASD	Colon_Sigmoid	adult
Goblet cell	0.575148	0.565191	ASD	Colon_Sigmoid	adult
Endothelial cell	-0.452111	0.651189	ASD	Colon_Sigmoid	adult
T cell	-0.356677	0.721334	ASD	Colon_Sigmoid	adult
Macrophage	0.321958	0.747484	ASD	Colon_Sigmoid	adult
Enteric glial cell	0.000205201	0.999836	ASD	Colon_Sigmoid	adult
B cell	-1.79124	0.0732552	ASD	Colon_Transverse	adult
T cell	1.33683	0.181278	ASD	Colon_Transverse	adult
Smooth muscle cell	1.30963	0.190319	ASD	Colon_Transverse	adult
Endothelial cell	-1.11121	0.266476	ASD	Colon_Transverse	adult
Stromal cell	1.06073	0.288811	ASD	Colon_Transverse	adult
Enterocyte	-0.945003	0.344657	ASD	Colon_Transverse	adult
Macrophage	0.373078	0.70909	ASD	Colon_Transverse	adult
Goblet cell	0.272137	0.785517	ASD	Colon_Transverse	adult
Mast cell	0.147084	0.883066	ASD	Colon_Transverse	adult
Fibroblast	-0.00975948	0.992213	ASD	Colon_Transverse	adult
Epithelial cell	2.29291	0.0218532	ASD	Liver	adult
Hepatocyte	1.62499	0.104164	ASD	Liver	adult
Smooth muscle cell	-1.59375	0.110993	ASD	Liver	adult
Neutrophil	-1.13483	0.256447	ASD	Liver	adult
Granulocyte	1.08058	0.279882	ASD	Liver	adult
Dendritic cell	-0.916881	0.359205	ASD	Liver	adult
Kuppfer cell	0.878937	0.379435	ASD	Liver	adult
T cell	0.739827	0.459405	ASD	Liver	adult
Myeloid cell	0.669483	0.503188	ASD	Liver	adult
Proliferating cell	0.64632	0.518072	ASD	Liver	adult
B cell	-0.487814	0.625682	ASD	Liver	adult
Endothelial cell	-0.404572	0.685792	ASD	Liver	adult
Macrophage	0.287598	0.773654	ASD	Liver	adult
Mast cell	0.203983	0.838367	ASD	Liver	adult
Endothelial cell	-2.6293	0.0085561	ASD	Muscle_Skeletal	adult
Proliferating cell	-1.21674	0.223705	ASD	Muscle_Skeletal	adult
T cell	1.09464	0.273675	ASD	Muscle_Skeletal	adult
Macrophage	0.998849	0.317868	ASD	Muscle_Skeletal	adult
Stromal cell	0.995785	0.319355	ASD	Muscle_Skeletal	adult
Neutrophil	0.841519	0.400057	ASD	Muscle_Skeletal	adult
NK cell	-0.760706	0.446833	ASD	Muscle_Skeletal	adult
Dendritic cell	0.478707	0.632147	ASD	Muscle_Skeletal	adult
Fibroblast	0.358122	0.720252	ASD	Muscle_Skeletal	adult
Mast cell	-0.317839	0.750607	ASD	Muscle_Skeletal	adult
B cell	0.236643	0.812934	ASD	Muscle_Skeletal	adult
Muscle cell	-0.15457	0.877161	ASD	Muscle_Skeletal	adult
Myogenic precursor cell	-0.0358326	0.971416	ASD	Muscle_Skeletal	adult
Smooth muscle cell	1.06897	0.285083	ASD	Uterus	adult
Epithelial cell	-0.66678	0.504913	ASD	Uterus	adult
Fibroblast	0.654588	0.512733	ASD	Uterus	adult
Stromal cell	0.574886	0.565368	ASD	Uterus	adult
Macrophage	0.566841	0.570822	ASD	Uterus	adult
Endometrial cell	0.445794	0.655746	ASD	Uterus	adult
T cell	-0.432119	0.665655	ASD	Uterus	adult
Endothelial cell	0.30666	0.759102	ASD	Uterus	adult
Mast cell	-0.290424	0.771492	ASD	Uterus	adult
Proliferating cell	2.34197	0.0191822	ASD	Adipose_Subcutaneous	adult
Neutrophil	-1.87918	0.0602205	ASD	Adipose_Subcutaneous	adult
Mast cell	0.853597	0.393328	ASD	Adipose_Subcutaneous	adult
Adipocyte	0.80866	0.418711	ASD	Adipose_Subcutaneous	adult
Macrophage	-0.695433	0.486784	ASD	Adipose_Subcutaneous	adult
Stromal cell	-0.612836	0.539985	ASD	Adipose_Subcutaneous	adult
Macrophage	-1.73534	0.0826805	ASD	Artery_Aorta	adult
Endothelial cell	-1.34677	0.178055	ASD	Artery_Aorta	adult
Epithelial cell	1.14474	0.252316	ASD	Artery_Aorta	adult
Stromal cell	-1.0474	0.294914	ASD	Artery_Aorta	adult
B cell	-0.849392	0.395663	ASD	Artery_Aorta	adult
Basal cell	0.634163	0.525975	ASD	Artery_Aorta	adult
Fibroblast	0.582275	0.560381	ASD	Artery_Aorta	adult
Smooth muscle cell	-0.48335	0.628847	ASD	Artery_Aorta	adult
T cell	-0.441235	0.659043	ASD	Artery_Aorta	adult
Mast cell	0.134127	0.893303	ASD	Artery_Aorta	adult
Macrophage	2.60935	0.00907132	ASD	Artery_Coronary	adult
Epithelial cell	2.45817	0.0139645	ASD	Artery_Coronary	adult
Endothelial cell	-1.92944	0.0536768	ASD	Artery_Coronary	adult
Mast cell	1.06844	0.28532	ASD	Artery_Coronary	adult
B cell	-0.883471	0.376982	ASD	Artery_Coronary	adult
T cell	-0.632485	0.52707	ASD	Artery_Coronary	adult
Smooth muscle cell	-0.437341	0.661864	ASD	Artery_Coronary	adult
Basal cell	0.271959	0.785654	ASD	Artery_Coronary	adult
Stromal cell	-0.159824	0.873019	ASD	Artery_Coronary	adult
Fibroblast	-0.0925595	0.926254	ASD	Artery_Coronary	adult
Smooth muscle cell	-2.18388	0.028971	ASD	Artery_Tibial	adult
T cell	-1.0445	0.296254	ASD	Artery_Tibial	adult
Stromal cell	-1.03221	0.301975	ASD	Artery_Tibial	adult
B cell	-0.963974	0.335059	ASD	Artery_Tibial	adult
Epithelial cell	-0.719709	0.471704	ASD	Artery_Tibial	adult
Endothelial cell	0.62112	0.534521	ASD	Artery_Tibial	adult
Fibroblast	-0.469286	0.638865	ASD	Artery_Tibial	adult
Macrophage	0.276372	0.782262	ASD	Artery_Tibial	adult
Mast cell	0.258636	0.795916	ASD	Artery_Tibial	adult
Basal cell	-0.110391	0.912099	ASD	Artery_Tibial	adult
Basal cell	1.50609	0.132044	ASD	Esophagus_Gastroesophageal_Junction	adult
MT high cell	-1.32981	0.183579	ASD	Esophagus_Gastroesophageal_Junction	adult
Endothelial cell	-1.31543	0.188366	ASD	Esophagus_Gastroesophageal_Junction	adult
Macrophage	1.10249	0.270248	ASD	Esophagus_Gastroesophageal_Junction	adult
Fibroblast	1.03035	0.302845	ASD	Esophagus_Gastroesophageal_Junction	adult
Neutrophil	-1.0112	0.311922	ASD	Esophagus_Gastroesophageal_Junction	adult
Mast cell	0.794142	0.427113	ASD	Esophagus_Gastroesophageal_Junction	adult
Keratinocyte	-0.651778	0.514545	ASD	Esophagus_Gastroesophageal_Junction	adult
Lymphocyte	0.606331	0.544295	ASD	Esophagus_Gastroesophageal_Junction	adult
Smooth muscle cell	0.44588	0.655684	ASD	Esophagus_Gastroesophageal_Junction	adult
Mucosal cell	0.443547	0.65737	ASD	Esophagus_Gastroesophageal_Junction	adult
Stromal cell	0.270854	0.786503	ASD	Esophagus_Gastroesophageal_Junction	adult
Epithelial cell	-0.205945	0.836834	ASD	Esophagus_Gastroesophageal_Junction	adult
B cell	-0.178223	0.858548	ASD	Esophagus_Gastroesophageal_Junction	adult
Macrophage	1.9999	0.0455112	ASD	Esophagus_Mucosa	adult
Endothelial cell	-1.84898	0.0644612	ASD	Esophagus_Mucosa	adult
Mucosal cell	1.44819	0.147565	ASD	Esophagus_Mucosa	adult
Basal cell	1.26665	0.20528	ASD	Esophagus_Mucosa	adult
Fibroblast	1.21622	0.2239	ASD	Esophagus_Mucosa	adult
Lymphocyte	1.04889	0.294227	ASD	Esophagus_Mucosa	adult
Keratinocyte	-0.934181	0.35021	ASD	Esophagus_Mucosa	adult
Epithelial cell	-0.897834	0.369274	ASD	Esophagus_Mucosa	adult
Neutrophil	-0.820625	0.41186	ASD	Esophagus_Mucosa	adult
B cell	0.747264	0.454904	ASD	Esophagus_Mucosa	adult
Mast cell	0.686162	0.492611	ASD	Esophagus_Mucosa	adult
Smooth muscle cell	-0.304679	0.76061	ASD	Esophagus_Mucosa	adult
Stromal cell	0.249003	0.803358	ASD	Esophagus_Mucosa	adult
MT high cell	-0.0700411	0.944161	ASD	Esophagus_Mucosa	adult
MT high cell	-1.71996	0.0854396	ASD	Esophagus_Muscularis	adult
Endothelial cell	-1.5316	0.12562	ASD	Esophagus_Muscularis	adult
Fibroblast	1.45199	0.146505	ASD	Esophagus_Muscularis	adult
B cell	-1.18789	0.234879	ASD	Esophagus_Muscularis	adult
Mucosal cell	0.818785	0.412909	ASD	Esophagus_Muscularis	adult
Macrophage	0.698085	0.485124	ASD	Esophagus_Muscularis	adult
Keratinocyte	0.547035	0.584355	ASD	Esophagus_Muscularis	adult
Basal cell	0.422609	0.672581	ASD	Esophagus_Muscularis	adult
Smooth muscle cell	-0.382864	0.701821	ASD	Esophagus_Muscularis	adult
Neutrophil	0.350229	0.726167	ASD	Esophagus_Muscularis	adult
Stromal cell	-0.340146	0.733747	ASD	Esophagus_Muscularis	adult
Lymphocyte	-0.310081	0.756499	ASD	Esophagus_Muscularis	adult
Mast cell	0.275613	0.782846	ASD	Esophagus_Muscularis	adult
Epithelial cell	-0.117698	0.906307	ASD	Esophagus_Muscularis	adult
Apoptotic cell	1.71958	0.0855088	ASD	Heart_Atrial_Appendage	adult
Neutrophil	1.63204	0.102672	ASD	Heart_Atrial_Appendage	adult
Endothelial cell	-1.3219	0.1862	ASD	Heart_Atrial_Appendage	adult
T cell	1.03645	0.299991	ASD	Heart_Atrial_Appendage	adult
Dendritic cell	0.872745	0.382802	ASD	Heart_Atrial_Appendage	adult
Mast cell	0.679025	0.497122	ASD	Heart_Atrial_Appendage	adult
Fibroblast	-0.46417	0.642526	ASD	Heart_Atrial_Appendage	adult
Macrophage	-0.37923	0.704517	ASD	Heart_Atrial_Appendage	adult
Smooth muscle cell	-0.264332	0.791524	ASD	Heart_Atrial_Appendage	adult
Cardiomyocyte	-0.130271	0.896352	ASD	Heart_Atrial_Appendage	adult
Neutrophil	2.01285	0.0441305	ASD	Heart_Left_Ventricle	adult
Cardiomyocyte	-1.17597	0.239605	ASD	Heart_Left_Ventricle	adult
Smooth muscle cell	-1.1176	0.26374	ASD	Heart_Left_Ventricle	adult
Macrophage	1.04085	0.297947	ASD	Heart_Left_Ventricle	adult
Endothelial cell	-0.744319	0.456683	ASD	Heart_Left_Ventricle	adult
Dendritic cell	0.687676	0.491657	ASD	Heart_Left_Ventricle	adult
Mast cell	0.261818	0.793462	ASD	Heart_Left_Ventricle	adult
T cell	-0.169136	0.86569	ASD	Heart_Left_Ventricle	adult
Apoptotic cell	-0.0612498	0.95116	ASD	Heart_Left_Ventricle	adult
Fibroblast	0.00311636	0.997514	ASD	Heart_Left_Ventricle	adult
Exocrine cell	2.77655	0.00549385	ASD	Pancreas	adult
Fibroblast	1.73222	0.0832351	ASD	Pancreas	adult
Smooth muscle cell	1.50863	0.131393	ASD	Pancreas	adult
Macrophage	1.45245	0.146376	ASD	Pancreas	adult
Beta cell	1.22934	0.218945	ASD	Pancreas	adult
Acinar cell	-0.885629	0.375817	ASD	Pancreas	adult
Endothelial cell	-0.863731	0.387736	ASD	Pancreas	adult
Ductal cell	0.649769	0.515842	ASD	Pancreas	adult
Alpha cell	-0.417966	0.675972	ASD	Pancreas	adult
Fibroblast	-2.48949	0.0127928	ASD	Prostate	adult
Luminal cell	1.93059	0.0535344	ASD	Prostate	adult
Epithelial cell	-1.12516	0.260523	ASD	Prostate	adult
T cell	-0.938769	0.347849	ASD	Prostate	adult
Macrophage	0.934259	0.35017	ASD	Prostate	adult
Neuroendocrine cell	0.781179	0.434697	ASD	Prostate	adult
Smooth muscle cell	0.665144	0.505958	ASD	Prostate	adult
Basal cell	-0.560122	0.575396	ASD	Prostate	adult
Endothelial cell	0.413498	0.679242	ASD	Prostate	adult
Neutrophil	0.303476	0.761527	ASD	Prostate	adult
Erythroid cell	1.16351	0.244622	ASD	Spleen	adult
T cell	-1.04254	0.297164	ASD	Spleen	adult
Endothelial cell	0.711603	0.476711	ASD	Spleen	adult
Neutrophil	0.546201	0.584927	ASD	Spleen	adult
B cell	0.329852	0.741512	ASD	Spleen	adult
Lymphoid progenitor cell	0.26961	0.78746	ASD	Spleen	adult
Macrophage	-0.195196	0.84524	ASD	Spleen	adult
Parietal cell	1.95385	0.0507186	ASD	Stomach	adult
T cell	-1.6518	0.0985762	ASD	Stomach	adult
Fibroblast	1.42258	0.154858	ASD	Stomach	adult
Myeloid cell	1.39379	0.16338	ASD	Stomach	adult
Stromal cell	-0.829676	0.406722	ASD	Stomach	adult
Chromaffin cell	-0.819582	0.412454	ASD	Stomach	adult
Inflammatory cell	0.771895	0.440177	ASD	Stomach	adult
B cell	0.719155	0.472046	ASD	Stomach	adult
Macrophage	-0.644832	0.519036	ASD	Stomach	adult
Gastric chief cell	0.638026	0.523457	ASD	Stomach	adult
Gastric mucosa cell	-0.615539	0.538199	ASD	Stomach	adult
Endothelial cell	-0.471484	0.637295	ASD	Stomach	adult
Pit cell	0.30641	0.759292	ASD	Stomach	adult
Smooth muscle cell	-0.302119	0.762562	ASD	Stomach	adult
D cell/ X/A cell	0.180966	0.856394	ASD	Stomach	adult
Granulocyte	0.170952	0.864262	ASD	Stomach	adult
Mast cell	-0.128559	0.897707	ASD	Stomach	adult
Epithelial cell	-0.100643	0.919833	ASD	Stomach	adult
Dendritic cell	1.94629	0.0516202	ASD	Thyroid	adult
B cell	-1.51568	0.1296	ASD	Thyroid	adult
Stromal cell	-1.30141	0.193119	ASD	Thyroid	adult
Endothelial cell	-0.932988	0.350826	ASD	Thyroid	adult
Neutrophil	0.857536	0.391149	ASD	Thyroid	adult
Proliferating cell	0.82106	0.411612	ASD	Thyroid	adult
Fibroblast	0.683692	0.49417	ASD	Thyroid	adult
Follicular cell	-0.678688	0.497336	ASD	Thyroid	adult
T cell	0.316945	0.751286	ASD	Thyroid	adult
Epithelial cell	0.184926	0.853287	ASD	Thyroid	adult
Natural killer cell	-0.15521	0.876656	ASD	Thyroid	adult
Smooth muscle cell	0.150249	0.880568	ASD	Thyroid	adult
Smooth muscle cell	1.06897	0.285083	ASD	Uterus	adult
Epithelial cell	-0.66678	0.504913	ASD	Uterus	adult
Fibroblast	0.654588	0.512733	ASD	Uterus	adult
Stromal cell	0.574886	0.565368	ASD	Uterus	adult
Macrophage	0.566841	0.570822	ASD	Uterus	adult
Endometrial cell	0.445794	0.655746	ASD	Uterus	adult
T cell	-0.432119	0.665655	ASD	Uterus	adult
Endothelial cell	0.30666	0.759102	ASD	Uterus	adult
Mast cell	-0.290424	0.771492	ASD	Uterus	adult
Proliferating cell	1.72459	0.0846023	ASD	Whole_Blood	adult
activative T cell	-1.66577	0.0957599	ASD	Whole_Blood	adult
Macrophage	1.5276	0.126611	ASD	Whole_Blood	adult
Neutrophil	-1.19553	0.231879	ASD	Whole_Blood	adult
B cell	0.973967	0.330073	ASD	Whole_Blood	adult
Monocyte	-0.801486	0.42285	ASD	Whole_Blood	adult
Dendritic cell	-0.521518	0.602006	ASD	Whole_Blood	adult
Myeloid progenitor cell	0.433004	0.665012	ASD	Whole_Blood	adult
Proliferating B cell	-0.362784	0.716767	ASD	Whole_Blood	adult
Erythroid cell	0.332454	0.739547	ASD	Whole_Blood	adult
Natural killer cell	0.298509	0.765315	ASD	Whole_Blood	adult
Eosinophil	-0.279702	0.779706	ASD	Whole_Blood	adult
T cell	0.128871	0.897459	ASD	Whole_Blood	adult
T cell	-3.0233	0.00250036	Asthma	Adrenal_Gland	adult
Plasmocyte	2.82849	0.00467688	Asthma	Adrenal_Gland	adult
Lymphocyte	2.4527	0.014179	Asthma	Adrenal_Gland	adult
MT high	1.77643	0.0756617	Asthma	Adrenal_Gland	adult
B cell	-1.76695	0.0772373	Asthma	Adrenal_Gland	adult
Myeloid cell	-1.64128	0.10074	Asthma	Adrenal_Gland	adult
Stromal cell	-1.63993	0.101019	Asthma	Adrenal_Gland	adult
Neutrophil	-1.06984	0.284692	Asthma	Adrenal_Gland	adult
Macrophage	0.815859	0.414581	Asthma	Adrenal_Gland	adult
Smooth muscle cell	-0.509749	0.610227	Asthma	Adrenal_Gland	adult
Neuron	0.362271	0.717149	Asthma	Adrenal_Gland	adult
NK cell	-0.245154	0.806337	Asthma	Adrenal_Gland	adult
Intra-adrenal chromoblast	-0.13151	0.895372	Asthma	Adrenal_Gland	adult
Endothelial	0.124214	0.901146	Asthma	Adrenal_Gland	adult
Zona fasciculata cell	0.0897458	0.928489	Asthma	Adrenal_Gland	adult
Epithelial cell	2.09418	0.0362435	Asthma	Brain_Cerebellum	adult
Endothelial cell	-1.93856	0.0525552	Asthma	Brain_Cerebellum	adult
Neuthrophil	-1.51337	0.130186	Asthma	Brain_Cerebellum	adult
Stromal cell	1.32981	0.18358	Asthma	Brain_Cerebellum	adult
Astrocyte	-1.25144	0.210773	Asthma	Brain_Cerebellum	adult
Macrophage	-1.19236	0.23312	Asthma	Brain_Cerebellum	adult
Smooth muscle cell	-1.07224	0.283613	Asthma	Brain_Cerebellum	adult
Oligodendrocyte	1.05691	0.290554	Asthma	Brain_Cerebellum	adult
Microglia	0.748802	0.453976	Asthma	Brain_Cerebellum	adult
Inhibitory neuron	0.670403	0.502601	Asthma	Brain_Cerebellum	adult
Interneuron	0.630026	0.528678	Asthma	Brain_Cerebellum	adult
Excitatory neuron	-0.53133	0.59519	Asthma	Brain_Cerebellum	adult
B cell	-0.267486	0.789095	Asthma	Brain_Cerebellum	adult
T cell	-0.202175	0.83978	Asthma	Brain_Cerebellum	adult
Endothelial cell	-2.34187	0.0191874	Asthma	Colon_Sigmoid	adult
Enteric glial cell	2.18308	0.0290296	Asthma	Colon_Sigmoid	adult
T cell	2.03712	0.0416377	Asthma	Colon_Sigmoid	adult
Dendritic cell	-1.6428	0.100424	Asthma	Colon_Sigmoid	adult
Smooth muscle cell	-1.41182	0.158004	Asthma	Colon_Sigmoid	adult
Stromal cell	1.39685	0.162459	Asthma	Colon_Sigmoid	adult
Macrophage	-1.11606	0.264396	Asthma	Colon_Sigmoid	adult
Enterocyte	0.908707	0.363505	Asthma	Colon_Sigmoid	adult
Neutrophil	0.836255	0.403011	Asthma	Colon_Sigmoid	adult
Goblet cell	0.439005	0.660658	Asthma	Colon_Sigmoid	adult
B cell	-0.280681	0.778955	Asthma	Colon_Sigmoid	adult
Smooth muscle cell	2.46148	0.0138365	Asthma	Colon_Transverse	adult
Macrophage	-1.71671	0.0860328	Asthma	Colon_Transverse	adult
Endothelial cell	1.35823	0.174391	Asthma	Colon_Transverse	adult
Stromal cell	-1.2026	0.22913	Asthma	Colon_Transverse	adult
Enterocyte	0.971418	0.33134	Asthma	Colon_Transverse	adult
B cell	0.83872	0.401626	Asthma	Colon_Transverse	adult
Fibroblast	0.420094	0.674417	Asthma	Colon_Transverse	adult
Mast cell	-0.386344	0.699242	Asthma	Colon_Transverse	adult
Goblet cell	-0.376721	0.706381	Asthma	Colon_Transverse	adult
T cell	0.111087	0.911548	Asthma	Colon_Transverse	adult
T cell	-2.41082	0.0159169	Asthma	Liver	adult
Kuppfer cell	-2.34845	0.0188515	Asthma	Liver	adult
Smooth muscle cell	2.12889	0.0332636	Asthma	Liver	adult
Mast cell	-2.11983	0.0340202	Asthma	Liver	adult
Proliferating cell	1.9763	0.0481207	Asthma	Liver	adult
Granulocyte	1.77528	0.0758516	Asthma	Liver	adult
Neutrophil	-1.70248	0.0886662	Asthma	Liver	adult
Endothelial cell	1.2878	0.197815	Asthma	Liver	adult
Hepatocyte	-1.11258	0.26589	Asthma	Liver	adult
Macrophage	1.07394	0.28285	Asthma	Liver	adult
Myeloid cell	0.69135	0.489345	Asthma	Liver	adult
B cell	0.689223	0.490683	Asthma	Liver	adult
Dendritic cell	-0.44287	0.657859	Asthma	Liver	adult
Epithelial cell	0.202275	0.839702	Asthma	Liver	adult
Mast cell	-3.17886	0.00147858	Asthma	Muscle_Skeletal	adult
B cell	2.37132	0.0177248	Asthma	Muscle_Skeletal	adult
Fibroblast	-2.09621	0.0360632	Asthma	Muscle_Skeletal	adult
Myogenic precursor cell	1.86161	0.0626574	Asthma	Muscle_Skeletal	adult
NK cell	1.8497	0.0643575	Asthma	Muscle_Skeletal	adult
Dendritic cell	1.68116	0.0927323	Asthma	Muscle_Skeletal	adult
Proliferating cell	-1.51663	0.12936	Asthma	Muscle_Skeletal	adult
Endothelial cell	1.31811	0.187465	Asthma	Muscle_Skeletal	adult
Stromal cell	1.30566	0.191667	Asthma	Muscle_Skeletal	adult
Muscle cell	1.21294	0.225154	Asthma	Muscle_Skeletal	adult
Macrophage	-0.57375	0.566137	Asthma	Muscle_Skeletal	adult
Neutrophil	-0.513523	0.607585	Asthma	Muscle_Skeletal	adult
T cell	0.0224769	0.982068	Asthma	Muscle_Skeletal	adult
Mast cell	-4.43705	9.12014e-06	Asthma	Uterus	adult
Endothelial cell	3.14082	0.00168477	Asthma	Uterus	adult
Smooth muscle cell	-1.87557	0.0607139	Asthma	Uterus	adult
Epithelial cell	-1.72616	0.0843189	Asthma	Uterus	adult
Stromal cell	1.70796	0.0876439	Asthma	Uterus	adult
Macrophage	1.37302	0.169748	Asthma	Uterus	adult
Fibroblast	1.18728	0.235116	Asthma	Uterus	adult
Endometrial cell	-0.374164	0.708283	Asthma	Uterus	adult
T cell	0.149344	0.881282	Asthma	Uterus	adult
Macrophage	1.72343	0.0848111	Asthma	Adipose_Subcutaneous	adult
Mast cell	1.65407	0.098113	Asthma	Adipose_Subcutaneous	adult
Stromal cell	1.13338	0.257057	Asthma	Adipose_Subcutaneous	adult
Proliferating cell	-0.84414	0.398591	Asthma	Adipose_Subcutaneous	adult
Adipocyte	0.754855	0.450336	Asthma	Adipose_Subcutaneous	adult
Neutrophil	0.143727	0.885716	Asthma	Adipose_Subcutaneous	adult
B cell	1.66652	0.095609	Asthma	Artery_Aorta	adult
Endothelial cell	1.63281	0.10251	Asthma	Artery_Aorta	adult
Fibroblast	-1.46395	0.143207	Asthma	Artery_Aorta	adult
Mast cell	1.30153	0.193078	Asthma	Artery_Aorta	adult
Epithelial cell	-1.28107	0.200168	Asthma	Artery_Aorta	adult
Stromal cell	1.15485	0.248154	Asthma	Artery_Aorta	adult
Macrophage	0.465199	0.641789	Asthma	Artery_Aorta	adult
Smooth muscle cell	-0.392887	0.694403	Asthma	Artery_Aorta	adult
Basal cell	-0.244331	0.806975	Asthma	Artery_Aorta	adult
T cell	0.237108	0.812573	Asthma	Artery_Aorta	adult
B cell	3.20085	0.00137021	Asthma	Artery_Coronary	adult
Fibroblast	1.21379	0.224828	Asthma	Artery_Coronary	adult
Smooth muscle cell	1.03158	0.30227	Asthma	Artery_Coronary	adult
T cell	0.819145	0.412704	Asthma	Artery_Coronary	adult
Stromal cell	0.720857	0.470998	Asthma	Artery_Coronary	adult
Epithelial cell	0.355156	0.722472	Asthma	Artery_Coronary	adult
Basal cell	0.326175	0.744292	Asthma	Artery_Coronary	adult
Macrophage	-0.282088	0.777876	Asthma	Artery_Coronary	adult
Endothelial cell	0.212355	0.83183	Asthma	Artery_Coronary	adult
Mast cell	0.162421	0.870974	Asthma	Artery_Coronary	adult
B cell	1.52275	0.12782	Asthma	Artery_Tibial	adult
Basal cell	1.20948	0.22648	Asthma	Artery_Tibial	adult
Epithelial cell	-1.01673	0.309281	Asthma	Artery_Tibial	adult
Smooth muscle cell	1.00858	0.313174	Asthma	Artery_Tibial	adult
Macrophage	-1.00628	0.31428	Asthma	Artery_Tibial	adult
T cell	-0.980923	0.326631	Asthma	Artery_Tibial	adult
Mast cell	0.848357	0.396239	Asthma	Artery_Tibial	adult
Endothelial cell	0.832253	0.405266	Asthma	Artery_Tibial	adult
Stromal cell	0.524093	0.600214	Asthma	Artery_Tibial	adult
Fibroblast	-0.00521606	0.995838	Asthma	Artery_Tibial	adult
Neutrophil	-2.87567	0.00403171	Asthma	Esophagus_Gastroesophageal_Junction	adult
Mast cell	1.96333	0.049608	Asthma	Esophagus_Gastroesophageal_Junction	adult
Lymphocyte	1.91342	0.0556939	Asthma	Esophagus_Gastroesophageal_Junction	adult
Stromal cell	1.70168	0.0888156	Asthma	Esophagus_Gastroesophageal_Junction	adult
Basal cell	1.6262	0.103906	Asthma	Esophagus_Gastroesophageal_Junction	adult
Keratinocyte	1.19576	0.23179	Asthma	Esophagus_Gastroesophageal_Junction	adult
B cell	-1.10261	0.270198	Asthma	Esophagus_Gastroesophageal_Junction	adult
Macrophage	-0.92013	0.357505	Asthma	Esophagus_Gastroesophageal_Junction	adult
Mucosal cell	0.767245	0.442936	Asthma	Esophagus_Gastroesophageal_Junction	adult
Smooth muscle cell	0.525033	0.599561	Asthma	Esophagus_Gastroesophageal_Junction	adult
Epithelial cell	0.440144	0.659833	Asthma	Esophagus_Gastroesophageal_Junction	adult
Fibroblast	0.274892	0.783399	Asthma	Esophagus_Gastroesophageal_Junction	adult
Endothelial cell	-0.176537	0.859872	Asthma	Esophagus_Gastroesophageal_Junction	adult
MT high cell	-0.00537734	0.99571	Asthma	Esophagus_Gastroesophageal_Junction	adult
Neutrophil	-3.40261	0.000667463	Asthma	Esophagus_Mucosa	adult
Smooth muscle cell	2.80229	0.00507406	Asthma	Esophagus_Mucosa	adult
Keratinocyte	2.68046	0.0073522	Asthma	Esophagus_Mucosa	adult
Lymphocyte	2.1892	0.028582	Asthma	Esophagus_Mucosa	adult
Macrophage	-1.00672	0.314072	Asthma	Esophagus_Mucosa	adult
Endothelial cell	1.0014	0.316634	Asthma	Esophagus_Mucosa	adult
Mucosal cell	-0.684701	0.493533	Asthma	Esophagus_Mucosa	adult
Fibroblast	0.635998	0.524778	Asthma	Esophagus_Mucosa	adult
Basal cell	0.417491	0.676319	Asthma	Esophagus_Mucosa	adult
Mast cell	0.356853	0.721202	Asthma	Esophagus_Mucosa	adult
MT high cell	-0.141487	0.887486	Asthma	Esophagus_Mucosa	adult
Epithelial cell	-0.105399	0.916059	Asthma	Esophagus_Mucosa	adult
Stromal cell	-0.0994142	0.920809	Asthma	Esophagus_Mucosa	adult
B cell	-0.0494695	0.960545	Asthma	Esophagus_Mucosa	adult
Neutrophil	-2.08819	0.0367809	Asthma	Esophagus_Muscularis	adult
Epithelial cell	2.05946	0.0394502	Asthma	Esophagus_Muscularis	adult
Basal cell	1.78404	0.0744167	Asthma	Esophagus_Muscularis	adult
Smooth muscle cell	1.60941	0.107528	Asthma	Esophagus_Muscularis	adult
B cell	-1.44718	0.147848	Asthma	Esophagus_Muscularis	adult
Lymphocyte	1.27818	0.201187	Asthma	Esophagus_Muscularis	adult
Fibroblast	-1.20263	0.229121	Asthma	Esophagus_Muscularis	adult
Keratinocyte	1.1941	0.232439	Asthma	Esophagus_Muscularis	adult
Macrophage	0.999535	0.317535	Asthma	Esophagus_Muscularis	adult
Mucosal cell	-0.760158	0.44716	Asthma	Esophagus_Muscularis	adult
MT high cell	-0.475476	0.634447	Asthma	Esophagus_Muscularis	adult
Endothelial cell	0.436002	0.662836	Asthma	Esophagus_Muscularis	adult
Mast cell	-0.347852	0.727951	Asthma	Esophagus_Muscularis	adult
Stromal cell	-0.0145544	0.988388	Asthma	Esophagus_Muscularis	adult
Neutrophil	-3.9639	7.37351e-05	Asthma	Heart_Atrial_Appendage	adult
Smooth muscle cell	2.89257	0.00382098	Asthma	Heart_Atrial_Appendage	adult
Dendritic cell	-1.83123	0.0670656	Asthma	Heart_Atrial_Appendage	adult
T cell	1.19373	0.232585	Asthma	Heart_Atrial_Appendage	adult
Fibroblast	1.1485	0.250761	Asthma	Heart_Atrial_Appendage	adult
Endothelial cell	0.920045	0.357549	Asthma	Heart_Atrial_Appendage	adult
Cardiomyocyte	0.701589	0.482935	Asthma	Heart_Atrial_Appendage	adult
Macrophage	-0.637166	0.524016	Asthma	Heart_Atrial_Appendage	adult
Apoptotic cell	-0.435432	0.663249	Asthma	Heart_Atrial_Appendage	adult
Mast cell	-0.164526	0.869317	Asthma	Heart_Atrial_Appendage	adult
Smooth muscle cell	2.71431	0.00664139	Asthma	Heart_Left_Ventricle	adult
Neutrophil	-1.70074	0.0889927	Asthma	Heart_Left_Ventricle	adult
Cardiomyocyte	-1.28133	0.200077	Asthma	Heart_Left_Ventricle	adult
Mast cell	-1.15153	0.249513	Asthma	Heart_Left_Ventricle	adult
T cell	1.07121	0.284077	Asthma	Heart_Left_Ventricle	adult
Macrophage	-0.955073	0.339541	Asthma	Heart_Left_Ventricle	adult
Dendritic cell	0.754733	0.450409	Asthma	Heart_Left_Ventricle	adult
Fibroblast	0.647368	0.517394	Asthma	Heart_Left_Ventricle	adult
Endothelial cell	0.390225	0.69637	Asthma	Heart_Left_Ventricle	adult
Apoptotic cell	0.20033	0.841223	Asthma	Heart_Left_Ventricle	adult
Alpha cell	1.89908	0.0575536	Asthma	Pancreas	adult
Fibroblast	1.32055	0.186653	Asthma	Pancreas	adult
Smooth muscle cell	1.19636	0.231556	Asthma	Pancreas	adult
Ductal cell	1.07437	0.282658	Asthma	Pancreas	adult
Acinar cell	0.530758	0.595586	Asthma	Pancreas	adult
Endothelial cell	0.406944	0.684049	Asthma	Pancreas	adult
Macrophage	-0.172467	0.86307	Asthma	Pancreas	adult
Exocrine cell	0.156879	0.87534	Asthma	Pancreas	adult
Beta cell	-0.120523	0.904069	Asthma	Pancreas	adult
Macrophage	-3.55206	0.000382226	Asthma	Prostate	adult
Smooth muscle cell	2.37284	0.0176519	Asthma	Prostate	adult
Epithelial cell	-1.86737	0.0618502	Asthma	Prostate	adult
Luminal cell	1.52666	0.126846	Asthma	Prostate	adult
Fibroblast	1.3173	0.187739	Asthma	Prostate	adult
T cell	-1.12419	0.260931	Asthma	Prostate	adult
Basal cell	0.835337	0.403528	Asthma	Prostate	adult
Neutrophil	-0.750085	0.453204	Asthma	Prostate	adult
Endothelial cell	-0.527089	0.598132	Asthma	Prostate	adult
Neuroendocrine cell	0.445914	0.65566	Asthma	Prostate	adult
Lymphoid progenitor cell	-3.93708	8.24775e-05	Asthma	Spleen	adult
T cell	2.28199	0.0224898	Asthma	Spleen	adult
Endothelial cell	-1.51268	0.13036	Asthma	Spleen	adult
Neutrophil	-0.825326	0.409187	Asthma	Spleen	adult
Erythroid cell	0.641667	0.521089	Asthma	Spleen	adult
Macrophage	-0.639629	0.522414	Asthma	Spleen	adult
B cell	0.59207	0.553803	Asthma	Spleen	adult
Fibroblast	2.10587	0.0352158	Asthma	Stomach	adult
Gastric chief cell	-1.92481	0.0542534	Asthma	Stomach	adult
Macrophage	-1.67066	0.0947897	Asthma	Stomach	adult
T cell	1.61401	0.106525	Asthma	Stomach	adult
D cell/ X/A cell	1.56471	0.117652	Asthma	Stomach	adult
Endothelial cell	1.55934	0.118917	Asthma	Stomach	adult
Stromal cell	1.17666	0.23933	Asthma	Stomach	adult
Myeloid cell	-1.14024	0.254186	Asthma	Stomach	adult
Smooth muscle cell	1.10935	0.267279	Asthma	Stomach	adult
Gastric mucosa cell	-0.941538	0.346429	Asthma	Stomach	adult
Granulocyte	-0.593364	0.552938	Asthma	Stomach	adult
Chromaffin cell	0.504254	0.614083	Asthma	Stomach	adult
Mast cell	0.272272	0.785413	Asthma	Stomach	adult
Parietal cell	0.269984	0.787172	Asthma	Stomach	adult
B cell	0.193043	0.846925	Asthma	Stomach	adult
Epithelial cell	0.140469	0.888289	Asthma	Stomach	adult
Pit cell	-0.0371577	0.970359	Asthma	Stomach	adult
Inflammatory cell	0.00493001	0.996066	Asthma	Stomach	adult
Dendritic cell	-4.79108	1.65889e-06	Asthma	Thyroid	adult
Follicular cell	1.46588	0.142681	Asthma	Thyroid	adult
Smooth muscle cell	1.08426	0.278251	Asthma	Thyroid	adult
Epithelial cell	-0.972694	0.330706	Asthma	Thyroid	adult
Endothelial cell	-0.905984	0.364944	Asthma	Thyroid	adult
T cell	0.897271	0.369574	Asthma	Thyroid	adult
B cell	0.81999	0.412222	Asthma	Thyroid	adult
Fibroblast	-0.733102	0.463496	Asthma	Thyroid	adult
Stromal cell	0.374433	0.708082	Asthma	Thyroid	adult
Proliferating cell	0.257299	0.796948	Asthma	Thyroid	adult
Neutrophil	-0.127263	0.898732	Asthma	Thyroid	adult
Natural killer cell	-0.0541641	0.956804	Asthma	Thyroid	adult
Mast cell	-4.43705	9.12014e-06	Asthma	Uterus	adult
Endothelial cell	3.14082	0.00168477	Asthma	Uterus	adult
Smooth muscle cell	-1.87557	0.0607139	Asthma	Uterus	adult
Epithelial cell	-1.72616	0.0843189	Asthma	Uterus	adult
Stromal cell	1.70796	0.0876439	Asthma	Uterus	adult
Macrophage	1.37302	0.169748	Asthma	Uterus	adult
Fibroblast	1.18728	0.235116	Asthma	Uterus	adult
Endometrial cell	-0.374164	0.708283	Asthma	Uterus	adult
T cell	0.149344	0.881282	Asthma	Uterus	adult
Proliferating B cell	-3.02354	0.00249839	Asthma	Whole_Blood	adult
Neutrophil	-2.05361	0.0400131	Asthma	Whole_Blood	adult
Macrophage	-1.86413	0.0623029	Asthma	Whole_Blood	adult
Myeloid progenitor cell	1.83868	0.0659624	Asthma	Whole_Blood	adult
activative T cell	1.49696	0.134402	Asthma	Whole_Blood	adult
Monocyte	1.28712	0.198053	Asthma	Whole_Blood	adult
Proliferating cell	1.25368	0.209958	Asthma	Whole_Blood	adult
Erythroid cell	-0.833706	0.404446	Asthma	Whole_Blood	adult
Eosinophil	-0.530436	0.59581	Asthma	Whole_Blood	adult
Dendritic cell	-0.502063	0.615623	Asthma	Whole_Blood	adult
T cell	-0.30197	0.762675	Asthma	Whole_Blood	adult
Natural killer cell	-0.147676	0.882599	Asthma	Whole_Blood	adult
B cell	-0.043793	0.965069	Asthma	Whole_Blood	adult
MT high	2.3359	0.0194965	BC	Adrenal_Gland	adult
Endothelial	2.19076	0.0284692	BC	Adrenal_Gland	adult
Zona fasciculata cell	-2.15402	0.0312382	BC	Adrenal_Gland	adult
Stromal cell	-1.83553	0.0664272	BC	Adrenal_Gland	adult
Myeloid cell	-1.79799	0.0721792	BC	Adrenal_Gland	adult
Neutrophil	1.78715	0.073914	BC	Adrenal_Gland	adult
Macrophage	-1.47589	0.139972	BC	Adrenal_Gland	adult
Neuron	-1.20336	0.228837	BC	Adrenal_Gland	adult
Plasmocyte	1.12731	0.259609	BC	Adrenal_Gland	adult
T cell	-0.858451	0.390644	BC	Adrenal_Gland	adult
NK cell	-0.849316	0.395706	BC	Adrenal_Gland	adult
Smooth muscle cell	0.715999	0.473992	BC	Adrenal_Gland	adult
Lymphocyte	0.68244	0.494961	BC	Adrenal_Gland	adult
Intra-adrenal chromoblast	-0.554477	0.579253	BC	Adrenal_Gland	adult
B cell	-0.475353	0.634536	BC	Adrenal_Gland	adult
Inhibitory neuron	-3.23019	0.00123708	BC	Brain_Cerebellum	adult
Excitatory neuron	3.11885	0.00181558	BC	Brain_Cerebellum	adult
Microglia	-3.08486	0.00203651	BC	Brain_Cerebellum	adult
Astrocyte	2.49726	0.0125156	BC	Brain_Cerebellum	adult
Oligodendrocyte	-2.38188	0.0172243	BC	Brain_Cerebellum	adult
Neuthrophil	-2.25436	0.0241736	BC	Brain_Cerebellum	adult
Stromal cell	-1.58058	0.113973	BC	Brain_Cerebellum	adult
T cell	1.31883	0.187227	BC	Brain_Cerebellum	adult
Interneuron	0.995948	0.319275	BC	Brain_Cerebellum	adult
B cell	0.80613	0.420168	BC	Brain_Cerebellum	adult
Macrophage	-0.77217	0.440014	BC	Brain_Cerebellum	adult
Smooth muscle cell	0.760408	0.447011	BC	Brain_Cerebellum	adult
Endothelial cell	0.675685	0.499241	BC	Brain_Cerebellum	adult
Epithelial cell	-0.0690031	0.944987	BC	Brain_Cerebellum	adult
Smooth muscle cell	-2.47155	0.0134527	BC	Colon_Sigmoid	adult
Stromal cell	2.23589	0.0253589	BC	Colon_Sigmoid	adult
Macrophage	-1.92347	0.0544207	BC	Colon_Sigmoid	adult
T cell	1.60541	0.108403	BC	Colon_Sigmoid	adult
Enterocyte	-0.728005	0.466611	BC	Colon_Sigmoid	adult
Dendritic cell	0.623679	0.532838	BC	Colon_Sigmoid	adult
Endothelial cell	-0.594483	0.552189	BC	Colon_Sigmoid	adult
Goblet cell	0.34719	0.728449	BC	Colon_Sigmoid	adult
Enteric glial cell	-0.22827	0.819436	BC	Colon_Sigmoid	adult
B cell	-0.150197	0.880609	BC	Colon_Sigmoid	adult
Neutrophil	0.107834	0.914128	BC	Colon_Sigmoid	adult
T cell	5.20373	1.95329e-07	BC	Colon_Transverse	adult
Enterocyte	-4.17871	2.93169e-05	BC	Colon_Transverse	adult
B cell	-3.55427	0.000379036	BC	Colon_Transverse	adult
Smooth muscle cell	1.97732	0.0480056	BC	Colon_Transverse	adult
Mast cell	-1.84126	0.0655841	BC	Colon_Transverse	adult
Macrophage	-1.14083	0.253943	BC	Colon_Transverse	adult
Goblet cell	-0.849816	0.395427	BC	Colon_Transverse	adult
Fibroblast	-0.796021	0.42602	BC	Colon_Transverse	adult
Stromal cell	0.290888	0.771137	BC	Colon_Transverse	adult
Endothelial cell	-0.172115	0.863347	BC	Colon_Transverse	adult
Smooth muscle cell	1.9314	0.0534331	BC	Liver	adult
T cell	-1.89017	0.0587348	BC	Liver	adult
Hepatocyte	-1.82739	0.0676407	BC	Liver	adult
Mast cell	-1.39683	0.162464	BC	Liver	adult
Proliferating cell	0.909923	0.362863	BC	Liver	adult
Myeloid cell	-0.771099	0.440648	BC	Liver	adult
Neutrophil	0.524942	0.599624	BC	Liver	adult
Granulocyte	-0.478073	0.632598	BC	Liver	adult
Endothelial cell	-0.467424	0.640196	BC	Liver	adult
Kuppfer cell	-0.339504	0.73423	BC	Liver	adult
B cell	0.316777	0.751413	BC	Liver	adult
Macrophage	-0.273569	0.784416	BC	Liver	adult
Dendritic cell	0.0452845	0.963881	BC	Liver	adult
Epithelial cell	0.0349562	0.972115	BC	Liver	adult
Myogenic precursor cell	2.45675	0.0140202	BC	Muscle_Skeletal	adult
Mast cell	-1.52932	0.126185	BC	Muscle_Skeletal	adult
Neutrophil	-1.34959	0.177148	BC	Muscle_Skeletal	adult
Endothelial cell	1.05708	0.290477	BC	Muscle_Skeletal	adult
Muscle cell	0.872256	0.383069	BC	Muscle_Skeletal	adult
Dendritic cell	0.79405	0.427166	BC	Muscle_Skeletal	adult
NK cell	-0.757398	0.448812	BC	Muscle_Skeletal	adult
B cell	0.679396	0.496887	BC	Muscle_Skeletal	adult
Macrophage	-0.595505	0.551506	BC	Muscle_Skeletal	adult
T cell	0.373911	0.70847	BC	Muscle_Skeletal	adult
Fibroblast	-0.0371008	0.970405	BC	Muscle_Skeletal	adult
Stromal cell	-0.0309116	0.97534	BC	Muscle_Skeletal	adult
Proliferating cell	0.0219247	0.982508	BC	Muscle_Skeletal	adult
Fibroblast	2.34835	0.018857	BC	Uterus	adult
Endometrial cell	1.41795	0.156207	BC	Uterus	adult
Epithelial cell	-1.23798	0.215725	BC	Uterus	adult
Mast cell	0.888366	0.374344	BC	Uterus	adult
T cell	-0.60356	0.546136	BC	Uterus	adult
Macrophage	-0.453133	0.650453	BC	Uterus	adult
Smooth muscle cell	-0.380387	0.703658	BC	Uterus	adult
Endothelial cell	0.346844	0.728708	BC	Uterus	adult
Stromal cell	0.0837237	0.933276	BC	Uterus	adult
Macrophage	2.46044	0.0138767	BC	Adipose_Subcutaneous	adult
Neutrophil	-1.74592	0.0808253	BC	Adipose_Subcutaneous	adult
Adipocyte	1.28824	0.197663	BC	Adipose_Subcutaneous	adult
Stromal cell	0.128747	0.897558	BC	Adipose_Subcutaneous	adult
Mast cell	-0.0716851	0.942852	BC	Adipose_Subcutaneous	adult
Proliferating cell	0.0511193	0.95923	BC	Adipose_Subcutaneous	adult
Epithelial cell	3.1136	0.00184819	BC	Artery_Aorta	adult
Smooth muscle cell	2.86502	0.00416988	BC	Artery_Aorta	adult
Endothelial cell	2.83757	0.00454588	BC	Artery_Aorta	adult
Macrophage	-1.71624	0.0861187	BC	Artery_Aorta	adult
Fibroblast	-1.30335	0.192455	BC	Artery_Aorta	adult
B cell	1.11693	0.264026	BC	Artery_Aorta	adult
Stromal cell	0.846765	0.397126	BC	Artery_Aorta	adult
Mast cell	0.55981	0.575609	BC	Artery_Aorta	adult
T cell	0.172312	0.863192	BC	Artery_Aorta	adult
Basal cell	0.104476	0.916791	BC	Artery_Aorta	adult
Epithelial cell	4.53588	5.73642e-06	BC	Artery_Coronary	adult
Endothelial cell	2.73073	0.00631945	BC	Artery_Coronary	adult
Smooth muscle cell	1.51634	0.129434	BC	Artery_Coronary	adult
Basal cell	1.33119	0.183126	BC	Artery_Coronary	adult
Macrophage	-1.24152	0.214413	BC	Artery_Coronary	adult
Fibroblast	-1.18119	0.237528	BC	Artery_Coronary	adult
Stromal cell	0.548531	0.583327	BC	Artery_Coronary	adult
T cell	0.529715	0.596309	BC	Artery_Coronary	adult
B cell	0.491602	0.623001	BC	Artery_Coronary	adult
Mast cell	-0.486667	0.626494	BC	Artery_Coronary	adult
Endothelial cell	3.21906	0.00128613	BC	Artery_Tibial	adult
Stromal cell	1.96499	0.0494154	BC	Artery_Tibial	adult
Smooth muscle cell	1.88855	0.0589515	BC	Artery_Tibial	adult
Fibroblast	-1.63733	0.101561	BC	Artery_Tibial	adult
Epithelial cell	1.36365	0.172678	BC	Artery_Tibial	adult
T cell	-0.886469	0.375365	BC	Artery_Tibial	adult
Mast cell	0.587481	0.556881	BC	Artery_Tibial	adult
B cell	-0.28427	0.776203	BC	Artery_Tibial	adult
Basal cell	0.171449	0.86387	BC	Artery_Tibial	adult
Macrophage	0.101733	0.918969	BC	Artery_Tibial	adult
Epithelial cell	3.66335	0.000248938	BC	Esophagus_Gastroesophageal_Junction	adult
Macrophage	-2.0399	0.0413604	BC	Esophagus_Gastroesophageal_Junction	adult
Basal cell	2.038	0.0415501	BC	Esophagus_Gastroesophageal_Junction	adult
Endothelial cell	1.78303	0.0745813	BC	Esophagus_Gastroesophageal_Junction	adult
Mast cell	-1.60861	0.107703	BC	Esophagus_Gastroesophageal_Junction	adult
Fibroblast	1.56014	0.118727	BC	Esophagus_Gastroesophageal_Junction	adult
Neutrophil	-1.02198	0.306789	BC	Esophagus_Gastroesophageal_Junction	adult
Keratinocyte	-0.929241	0.352764	BC	Esophagus_Gastroesophageal_Junction	adult
MT high cell	-0.899857	0.368196	BC	Esophagus_Gastroesophageal_Junction	adult
Mucosal cell	-0.77001	0.441294	BC	Esophagus_Gastroesophageal_Junction	adult
Lymphocyte	0.660872	0.508694	BC	Esophagus_Gastroesophageal_Junction	adult
Smooth muscle cell	0.632881	0.526811	BC	Esophagus_Gastroesophageal_Junction	adult
B cell	-0.424233	0.671396	BC	Esophagus_Gastroesophageal_Junction	adult
Stromal cell	0.147881	0.882437	BC	Esophagus_Gastroesophageal_Junction	adult
Epithelial cell	3.34273	0.000829576	BC	Esophagus_Mucosa	adult
Stromal cell	2.31482	0.0206226	BC	Esophagus_Mucosa	adult
Endothelial cell	2.29073	0.021979	BC	Esophagus_Mucosa	adult
Smooth muscle cell	-2.11551	0.0343861	BC	Esophagus_Mucosa	adult
Macrophage	-1.98691	0.0469319	BC	Esophagus_Mucosa	adult
Mast cell	-1.08726	0.276922	BC	Esophagus_Mucosa	adult
Neutrophil	-1.0791	0.280544	BC	Esophagus_Mucosa	adult
Basal cell	0.951462	0.34137	BC	Esophagus_Mucosa	adult
Mucosal cell	0.843577	0.398906	BC	Esophagus_Mucosa	adult
Lymphocyte	0.709347	0.478109	BC	Esophagus_Mucosa	adult
Fibroblast	0.642573	0.520501	BC	Esophagus_Mucosa	adult
Keratinocyte	0.351683	0.725076	BC	Esophagus_Mucosa	adult
MT high cell	0.181126	0.856269	BC	Esophagus_Mucosa	adult
B cell	0.126564	0.899285	BC	Esophagus_Mucosa	adult
Basal cell	4.02226	5.76425e-05	BC	Esophagus_Muscularis	adult
Fibroblast	3.80731	0.000140485	BC	Esophagus_Muscularis	adult
Stromal cell	2.71381	0.00665134	BC	Esophagus_Muscularis	adult
Lymphocyte	2.26817	0.0233187	BC	Esophagus_Muscularis	adult
Endothelial cell	2.21377	0.0268443	BC	Esophagus_Muscularis	adult
Neutrophil	-1.60145	0.109276	BC	Esophagus_Muscularis	adult
MT high cell	1.39074	0.164304	BC	Esophagus_Muscularis	adult
Mucosal cell	-1.08651	0.277253	BC	Esophagus_Muscularis	adult
B cell	0.810477	0.417666	BC	Esophagus_Muscularis	adult
Keratinocyte	0.641649	0.521101	BC	Esophagus_Muscularis	adult
Smooth muscle cell	-0.609065	0.542482	BC	Esophagus_Muscularis	adult
Mast cell	-0.539306	0.589676	BC	Esophagus_Muscularis	adult
Macrophage	0.533076	0.593981	BC	Esophagus_Muscularis	adult
Epithelial cell	-0.300505	0.763792	BC	Esophagus_Muscularis	adult
Cardiomyocyte	3.82782	0.000129284	BC	Heart_Atrial_Appendage	adult
Smooth muscle cell	2.28839	0.0221145	BC	Heart_Atrial_Appendage	adult
Macrophage	-2.21854	0.026518	BC	Heart_Atrial_Appendage	adult
Fibroblast	1.76318	0.0778706	BC	Heart_Atrial_Appendage	adult
Endothelial cell	1.53069	0.125845	BC	Heart_Atrial_Appendage	adult
Neutrophil	-1.30303	0.192565	BC	Heart_Atrial_Appendage	adult
Dendritic cell	1.03924	0.298695	BC	Heart_Atrial_Appendage	adult
Mast cell	1.01369	0.310732	BC	Heart_Atrial_Appendage	adult
T cell	0.859603	0.390008	BC	Heart_Atrial_Appendage	adult
Apoptotic cell	0.472442	0.636611	BC	Heart_Atrial_Appendage	adult
Cardiomyocyte	4.23755	2.2597e-05	BC	Heart_Left_Ventricle	adult
Endothelial cell	2.67803	0.0074057	BC	Heart_Left_Ventricle	adult
Smooth muscle cell	2.66902	0.0076073	BC	Heart_Left_Ventricle	adult
Neutrophil	-2.25439	0.0241719	BC	Heart_Left_Ventricle	adult
T cell	1.73508	0.082727	BC	Heart_Left_Ventricle	adult
Dendritic cell	1.66458	0.0959969	BC	Heart_Left_Ventricle	adult
Mast cell	1.38932	0.164736	BC	Heart_Left_Ventricle	adult
Apoptotic cell	1.00127	0.316699	BC	Heart_Left_Ventricle	adult
Fibroblast	0.405903	0.684814	BC	Heart_Left_Ventricle	adult
Macrophage	0.389905	0.696606	BC	Heart_Left_Ventricle	adult
Smooth muscle cell	2.70043	0.00692496	BC	Pancreas	adult
Alpha cell	1.77608	0.0757192	BC	Pancreas	adult
Acinar cell	-1.77579	0.0757677	BC	Pancreas	adult
Ductal cell	-1.67135	0.0946529	BC	Pancreas	adult
Macrophage	-1.27462	0.202443	BC	Pancreas	adult
Fibroblast	1.24622	0.212684	BC	Pancreas	adult
Exocrine cell	-0.947873	0.343194	BC	Pancreas	adult
Endothelial cell	-0.740371	0.459075	BC	Pancreas	adult
Beta cell	0.531402	0.59514	BC	Pancreas	adult
Luminal cell	4.45867	8.24716e-06	BC	Prostate	adult
Endothelial cell	3.82028	0.000133303	BC	Prostate	adult
T cell	2.46798	0.0135878	BC	Prostate	adult
Neuroendocrine cell	1.12606	0.260141	BC	Prostate	adult
Macrophage	-1.0569	0.290555	BC	Prostate	adult
Epithelial cell	-0.939085	0.347687	BC	Prostate	adult
Basal cell	0.923567	0.355712	BC	Prostate	adult
Smooth muscle cell	0.426607	0.669665	BC	Prostate	adult
Fibroblast	-0.389721	0.696743	BC	Prostate	adult
Neutrophil	0.109902	0.912487	BC	Prostate	adult
Lymphoid progenitor cell	1.9507	0.0510925	BC	Spleen	adult
B cell	0.869402	0.384627	BC	Spleen	adult
Endothelial cell	0.380496	0.703577	BC	Spleen	adult
Macrophage	-0.376148	0.706807	BC	Spleen	adult
Erythroid cell	-0.339447	0.734273	BC	Spleen	adult
Neutrophil	-0.284217	0.776244	BC	Spleen	adult
T cell	0.200093	0.841408	BC	Spleen	adult
Epithelial cell	3.56451	0.000364543	BC	Stomach	adult
B cell	2.45098	0.0142468	BC	Stomach	adult
Parietal cell	-1.69432	0.0902042	BC	Stomach	adult
Pit cell	1.33055	0.183337	BC	Stomach	adult
Stromal cell	1.27661	0.201739	BC	Stomach	adult
Gastric mucosa cell	-1.18865	0.234577	BC	Stomach	adult
Granulocyte	1.13412	0.256745	BC	Stomach	adult
Fibroblast	-1.08085	0.279764	BC	Stomach	adult
Gastric chief cell	-1.01824	0.308564	BC	Stomach	adult
D cell/ X/A cell	0.976665	0.328735	BC	Stomach	adult
T cell	-0.892691	0.372023	BC	Stomach	adult
Mast cell	-0.838065	0.401994	BC	Stomach	adult
Macrophage	-0.722152	0.470201	BC	Stomach	adult
Chromaffin cell	-0.672342	0.501366	BC	Stomach	adult
Smooth muscle cell	-0.598614	0.54943	BC	Stomach	adult
Endothelial cell	-0.422295	0.67281	BC	Stomach	adult
Inflammatory cell	0.145653	0.884196	BC	Stomach	adult
Myeloid cell	0.0331151	0.973583	BC	Stomach	adult
Follicular cell	4.94989	7.42568e-07	BC	Thyroid	adult
Epithelial cell	-3.7176	0.000201122	BC	Thyroid	adult
T cell	2.84487	0.00444292	BC	Thyroid	adult
Natural killer cell	-2.13822	0.0324991	BC	Thyroid	adult
Proliferating cell	1.42558	0.15399	BC	Thyroid	adult
Stromal cell	-1.22063	0.222227	BC	Thyroid	adult
Neutrophil	-0.896629	0.369917	BC	Thyroid	adult
Dendritic cell	0.859019	0.39033	BC	Thyroid	adult
Endothelial cell	0.676378	0.498801	BC	Thyroid	adult
B cell	0.265207	0.79085	BC	Thyroid	adult
Fibroblast	-0.158695	0.873909	BC	Thyroid	adult
Smooth muscle cell	0.134694	0.892854	BC	Thyroid	adult
Fibroblast	2.34835	0.018857	BC	Uterus	adult
Endometrial cell	1.41795	0.156207	BC	Uterus	adult
Epithelial cell	-1.23798	0.215725	BC	Uterus	adult
Mast cell	0.888366	0.374344	BC	Uterus	adult
T cell	-0.60356	0.546136	BC	Uterus	adult
Macrophage	-0.453133	0.650453	BC	Uterus	adult
Smooth muscle cell	-0.380387	0.703658	BC	Uterus	adult
Endothelial cell	0.346844	0.728708	BC	Uterus	adult
Stromal cell	0.0837237	0.933276	BC	Uterus	adult
Proliferating cell	3.67265	0.000240049	BC	Whole_Blood	adult
Macrophage	-2.62616	0.0086353	BC	Whole_Blood	adult
Eosinophil	2.46133	0.0138422	BC	Whole_Blood	adult
B cell	2.30165	0.021355	BC	Whole_Blood	adult
T cell	2.14835	0.0316857	BC	Whole_Blood	adult
activative T cell	1.61283	0.106782	BC	Whole_Blood	adult
Myeloid progenitor cell	0.863323	0.38796	BC	Whole_Blood	adult
Monocyte	-0.570054	0.568641	BC	Whole_Blood	adult
Neutrophil	-0.465574	0.64152	BC	Whole_Blood	adult
Natural killer cell	-0.395435	0.692522	BC	Whole_Blood	adult
Dendritic cell	0.352438	0.72451	BC	Whole_Blood	adult
Erythroid cell	-0.336568	0.736443	BC	Whole_Blood	adult
Proliferating B cell	-0.0644032	0.948649	BC	Whole_Blood	adult
Macrophage	3.10614	0.00189548	BD	Adrenal_Gland	adult
Myeloid cell	2.59001	0.00959739	BD	Adrenal_Gland	adult
B cell	1.78242	0.0746805	BD	Adrenal_Gland	adult
Neutrophil	-1.51784	0.129055	BD	Adrenal_Gland	adult
Neuron	-1.50696	0.13182	BD	Adrenal_Gland	adult
Smooth muscle cell	1.48424	0.137745	BD	Adrenal_Gland	adult
Lymphocyte	-1.40011	0.161479	BD	Adrenal_Gland	adult
Endothelial	-1.22309	0.221297	BD	Adrenal_Gland	adult
NK cell	-1.0356	0.300388	BD	Adrenal_Gland	adult
MT high	-0.930351	0.35219	BD	Adrenal_Gland	adult
Zona fasciculata cell	0.922739	0.356143	BD	Adrenal_Gland	adult
Stromal cell	0.588756	0.556025	BD	Adrenal_Gland	adult
T cell	-0.560642	0.575042	BD	Adrenal_Gland	adult
Intra-adrenal chromoblast	0.546763	0.584542	BD	Adrenal_Gland	adult
Plasmocyte	-0.28731	0.773875	BD	Adrenal_Gland	adult
Smooth muscle cell	2.51301	0.0119706	BD	Brain_Cerebellum	adult
Stromal cell	-2.32919	0.0198492	BD	Brain_Cerebellum	adult
Excitatory neuron	1.90018	0.0574091	BD	Brain_Cerebellum	adult
Neuthrophil	1.56605	0.117337	BD	Brain_Cerebellum	adult
Oligodendrocyte	-1.44205	0.149289	BD	Brain_Cerebellum	adult
Epithelial cell	-1.28322	0.199416	BD	Brain_Cerebellum	adult
Astrocyte	-1.24611	0.212725	BD	Brain_Cerebellum	adult
B cell	-1.20667	0.227558	BD	Brain_Cerebellum	adult
T cell	-1.15105	0.24971	BD	Brain_Cerebellum	adult
Endothelial cell	0.978784	0.327687	BD	Brain_Cerebellum	adult
Inhibitory neuron	-0.560322	0.57526	BD	Brain_Cerebellum	adult
Macrophage	0.458918	0.646293	BD	Brain_Cerebellum	adult
Microglia	0.189306	0.849853	BD	Brain_Cerebellum	adult
Interneuron	0.120611	0.903999	BD	Brain_Cerebellum	adult
Macrophage	1.86727	0.0618637	BD	Colon_Sigmoid	adult
Stromal cell	-1.81309	0.0698176	BD	Colon_Sigmoid	adult
Smooth muscle cell	1.54115	0.12328	BD	Colon_Sigmoid	adult
Endothelial cell	-1.15652	0.24747	BD	Colon_Sigmoid	adult
B cell	1.06888	0.285122	BD	Colon_Sigmoid	adult
Dendritic cell	-0.996936	0.318795	BD	Colon_Sigmoid	adult
Enteric glial cell	-0.636342	0.524554	BD	Colon_Sigmoid	adult
Neutrophil	-0.603351	0.546275	BD	Colon_Sigmoid	adult
T cell	0.388032	0.697992	BD	Colon_Sigmoid	adult
Enterocyte	0.339759	0.734038	BD	Colon_Sigmoid	adult
Goblet cell	-0.0168052	0.986592	BD	Colon_Sigmoid	adult
Endothelial cell	-3.03898	0.00237378	BD	Colon_Transverse	adult
Stromal cell	2.41392	0.015782	BD	Colon_Transverse	adult
Macrophage	1.97561	0.0481987	BD	Colon_Transverse	adult
Smooth muscle cell	1.81349	0.0697569	BD	Colon_Transverse	adult
Enterocyte	1.23368	0.217324	BD	Colon_Transverse	adult
Goblet cell	1.14896	0.250573	BD	Colon_Transverse	adult
T cell	-1.04665	0.295262	BD	Colon_Transverse	adult
B cell	0.942943	0.34571	BD	Colon_Transverse	adult
Mast cell	0.729075	0.465956	BD	Colon_Transverse	adult
Fibroblast	-0.633953	0.526112	BD	Colon_Transverse	adult
Kuppfer cell	2.32833	0.0198948	BD	Liver	adult
Smooth muscle cell	-1.89363	0.0582739	BD	Liver	adult
Mast cell	1.79496	0.0726599	BD	Liver	adult
Macrophage	-1.72636	0.0842834	BD	Liver	adult
Endothelial cell	1.49434	0.135086	BD	Liver	adult
Granulocyte	-1.20351	0.228779	BD	Liver	adult
Neutrophil	1.18506	0.235993	BD	Liver	adult
B cell	1.11724	0.263892	BD	Liver	adult
T cell	0.531282	0.595223	BD	Liver	adult
Proliferating cell	-0.31958	0.749287	BD	Liver	adult
Hepatocyte	-0.305656	0.759867	BD	Liver	adult
Dendritic cell	0.266751	0.789661	BD	Liver	adult
Myeloid cell	-0.196699	0.844063	BD	Liver	adult
Epithelial cell	-0.0604015	0.951836	BD	Liver	adult
Neutrophil	3.41245	0.000643812	BD	Muscle_Skeletal	adult
Proliferating cell	-2.50208	0.0123465	BD	Muscle_Skeletal	adult
Macrophage	1.54541	0.122246	BD	Muscle_Skeletal	adult
Dendritic cell	-1.34962	0.177138	BD	Muscle_Skeletal	adult
Mast cell	-1.21899	0.22285	BD	Muscle_Skeletal	adult
Stromal cell	1.06949	0.284848	BD	Muscle_Skeletal	adult
B cell	1.03823	0.299163	BD	Muscle_Skeletal	adult
Muscle cell	-0.821957	0.411102	BD	Muscle_Skeletal	adult
T cell	0.541338	0.588274	BD	Muscle_Skeletal	adult
Fibroblast	0.283139	0.777071	BD	Muscle_Skeletal	adult
Endothelial cell	0.195123	0.845297	BD	Muscle_Skeletal	adult
NK cell	-0.14577	0.884103	BD	Muscle_Skeletal	adult
Myogenic precursor cell	-0.0398986	0.968174	BD	Muscle_Skeletal	adult
Stromal cell	1.51954	0.128627	BD	Uterus	adult
Smooth muscle cell	-1.30408	0.192206	BD	Uterus	adult
Epithelial cell	-1.07796	0.281053	BD	Uterus	adult
Endothelial cell	0.696756	0.485956	BD	Uterus	adult
Mast cell	0.289308	0.772346	BD	Uterus	adult
Fibroblast	0.163848	0.869851	BD	Uterus	adult
Endometrial cell	-0.122499	0.902504	BD	Uterus	adult
Macrophage	-0.0961731	0.923383	BD	Uterus	adult
T cell	-0.0182218	0.985462	BD	Uterus	adult
Proliferating cell	3.75015	0.000176727	BD	Adipose_Subcutaneous	adult
Neutrophil	1.81988	0.0687779	BD	Adipose_Subcutaneous	adult
Adipocyte	0.938488	0.347993	BD	Adipose_Subcutaneous	adult
Stromal cell	0.783898	0.4331	BD	Adipose_Subcutaneous	adult
Mast cell	-0.263639	0.792058	BD	Adipose_Subcutaneous	adult
Macrophage	0.180393	0.856844	BD	Adipose_Subcutaneous	adult
Stromal cell	-3.60265	0.000314988	BD	Artery_Aorta	adult
Endothelial cell	-0.779998	0.435392	BD	Artery_Aorta	adult
Basal cell	0.775183	0.438231	BD	Artery_Aorta	adult
Smooth muscle cell	-0.678127	0.497691	BD	Artery_Aorta	adult
Macrophage	0.540804	0.588643	BD	Artery_Aorta	adult
T cell	-0.49584	0.620008	BD	Artery_Aorta	adult
Epithelial cell	0.488817	0.624971	BD	Artery_Aorta	adult
B cell	0.451298	0.651775	BD	Artery_Aorta	adult
Fibroblast	-0.40494	0.685522	BD	Artery_Aorta	adult
Mast cell	0.043269	0.965487	BD	Artery_Aorta	adult
B cell	2.83118	0.00463761	BD	Artery_Coronary	adult
T cell	-2.36412	0.0180731	BD	Artery_Coronary	adult
Macrophage	1.79907	0.0720083	BD	Artery_Coronary	adult
Endothelial cell	1.38713	0.165401	BD	Artery_Coronary	adult
Fibroblast	-1.05195	0.292822	BD	Artery_Coronary	adult
Basal cell	-0.893567	0.371554	BD	Artery_Coronary	adult
Mast cell	0.569368	0.569106	BD	Artery_Coronary	adult
Stromal cell	-0.330541	0.740992	BD	Artery_Coronary	adult
Epithelial cell	0.258792	0.795796	BD	Artery_Coronary	adult
Smooth muscle cell	-0.0760938	0.939345	BD	Artery_Coronary	adult
T cell	-2.15252	0.0313566	BD	Artery_Tibial	adult
Stromal cell	-2.00109	0.0453823	BD	Artery_Tibial	adult
B cell	1.42825	0.153219	BD	Artery_Tibial	adult
Fibroblast	-1.00054	0.317049	BD	Artery_Tibial	adult
Smooth muscle cell	-0.965907	0.334091	BD	Artery_Tibial	adult
Basal cell	-0.711006	0.477081	BD	Artery_Tibial	adult
Macrophage	0.681131	0.495788	BD	Artery_Tibial	adult
Endothelial cell	-0.661428	0.508338	BD	Artery_Tibial	adult
Epithelial cell	0.431703	0.665958	BD	Artery_Tibial	adult
Mast cell	-0.303819	0.761266	BD	Artery_Tibial	adult
Neutrophil	2.92334	0.00346301	BD	Esophagus_Gastroesophageal_Junction	adult
Endothelial cell	-1.66102	0.0967089	BD	Esophagus_Gastroesophageal_Junction	adult
Smooth muscle cell	1.44077	0.14965	BD	Esophagus_Gastroesophageal_Junction	adult
Mast cell	1.1293	0.258771	BD	Esophagus_Gastroesophageal_Junction	adult
Fibroblast	-1.12524	0.260487	BD	Esophagus_Gastroesophageal_Junction	adult
Keratinocyte	0.867068	0.385905	BD	Esophagus_Gastroesophageal_Junction	adult
Epithelial cell	0.799396	0.424061	BD	Esophagus_Gastroesophageal_Junction	adult
Lymphocyte	0.725551	0.468114	BD	Esophagus_Gastroesophageal_Junction	adult
Macrophage	0.508377	0.611189	BD	Esophagus_Gastroesophageal_Junction	adult
Mucosal cell	-0.462604	0.643648	BD	Esophagus_Gastroesophageal_Junction	adult
Stromal cell	-0.401487	0.688062	BD	Esophagus_Gastroesophageal_Junction	adult
Basal cell	0.337862	0.735467	BD	Esophagus_Gastroesophageal_Junction	adult
MT high cell	-0.200518	0.841076	BD	Esophagus_Gastroesophageal_Junction	adult
B cell	0.0613253	0.9511	BD	Esophagus_Gastroesophageal_Junction	adult
Epithelial cell	-2.54157	0.0110356	BD	Esophagus_Mucosa	adult
Lymphocyte	2.18772	0.0286901	BD	Esophagus_Mucosa	adult
Stromal cell	-2.15868	0.0308753	BD	Esophagus_Mucosa	adult
Endothelial cell	-1.95729	0.0503139	BD	Esophagus_Mucosa	adult
Keratinocyte	-1.78962	0.0735155	BD	Esophagus_Mucosa	adult
Fibroblast	1.5079	0.13158	BD	Esophagus_Mucosa	adult
Neutrophil	1.33572	0.18164	BD	Esophagus_Mucosa	adult
B cell	1.09133	0.275126	BD	Esophagus_Mucosa	adult
Mast cell	1.04523	0.295918	BD	Esophagus_Mucosa	adult
MT high cell	0.993366	0.320531	BD	Esophagus_Mucosa	adult
Basal cell	0.734287	0.462774	BD	Esophagus_Mucosa	adult
Macrophage	0.68747	0.491787	BD	Esophagus_Mucosa	adult
Smooth muscle cell	0.256743	0.797377	BD	Esophagus_Mucosa	adult
Mucosal cell	0.152885	0.878489	BD	Esophagus_Mucosa	adult
Neutrophil	2.68879	0.00717125	BD	Esophagus_Muscularis	adult
Stromal cell	-2.08247	0.0372991	BD	Esophagus_Muscularis	adult
MT high cell	1.66902	0.0951131	BD	Esophagus_Muscularis	adult
Keratinocyte	-1.23773	0.215817	BD	Esophagus_Muscularis	adult
Epithelial cell	-1.07911	0.280538	BD	Esophagus_Muscularis	adult
Fibroblast	1.05669	0.290651	BD	Esophagus_Muscularis	adult
Mucosal cell	0.972506	0.330799	BD	Esophagus_Muscularis	adult
Smooth muscle cell	0.846181	0.397452	BD	Esophagus_Muscularis	adult
B cell	-0.707018	0.479555	BD	Esophagus_Muscularis	adult
Lymphocyte	0.566495	0.571057	BD	Esophagus_Muscularis	adult
Macrophage	-0.421361	0.673492	BD	Esophagus_Muscularis	adult
Endothelial cell	-0.358085	0.72028	BD	Esophagus_Muscularis	adult
Basal cell	-0.123804	0.901471	BD	Esophagus_Muscularis	adult
Mast cell	-0.0262685	0.979043	BD	Esophagus_Muscularis	adult
Fibroblast	-2.45409	0.014124	BD	Heart_Atrial_Appendage	adult
Neutrophil	2.19052	0.0284869	BD	Heart_Atrial_Appendage	adult
Dendritic cell	-0.885144	0.376079	BD	Heart_Atrial_Appendage	adult
Mast cell	-0.85853	0.3906	BD	Heart_Atrial_Appendage	adult
Endothelial cell	-0.837898	0.402088	BD	Heart_Atrial_Appendage	adult
T cell	-0.540241	0.589031	BD	Heart_Atrial_Appendage	adult
Macrophage	-0.510964	0.609376	BD	Heart_Atrial_Appendage	adult
Apoptotic cell	0.266093	0.790168	BD	Heart_Atrial_Appendage	adult
Smooth muscle cell	0.138067	0.890188	BD	Heart_Atrial_Appendage	adult
Cardiomyocyte	0.0203472	0.983766	BD	Heart_Atrial_Appendage	adult
Dendritic cell	-2.18396	0.028965	BD	Heart_Left_Ventricle	adult
Endothelial cell	-2.00849	0.0445908	BD	Heart_Left_Ventricle	adult
T cell	-1.91487	0.0555085	BD	Heart_Left_Ventricle	adult
Neutrophil	1.49638	0.134554	BD	Heart_Left_Ventricle	adult
Cardiomyocyte	-0.943474	0.345439	BD	Heart_Left_Ventricle	adult
Fibroblast	-0.644272	0.519399	BD	Heart_Left_Ventricle	adult
Macrophage	0.593587	0.552789	BD	Heart_Left_Ventricle	adult
Mast cell	-0.38569	0.699726	BD	Heart_Left_Ventricle	adult
Apoptotic cell	-0.345264	0.729896	BD	Heart_Left_Ventricle	adult
Smooth muscle cell	-0.0114137	0.990893	BD	Heart_Left_Ventricle	adult
Smooth muscle cell	1.63882	0.10125	BD	Pancreas	adult
Alpha cell	-1.38683	0.165493	BD	Pancreas	adult
Acinar cell	1.17606	0.239569	BD	Pancreas	adult
Endothelial cell	0.893297	0.371698	BD	Pancreas	adult
Fibroblast	-0.83951	0.401183	BD	Pancreas	adult
Ductal cell	-0.800629	0.423347	BD	Pancreas	adult
Exocrine cell	-0.592125	0.553767	BD	Pancreas	adult
Beta cell	-0.539702	0.589403	BD	Pancreas	adult
Macrophage	-0.181591	0.855904	BD	Pancreas	adult
Luminal cell	-2.4517	0.0142181	BD	Prostate	adult
Neutrophil	1.92068	0.0547717	BD	Prostate	adult
Smooth muscle cell	-1.69439	0.090192	BD	Prostate	adult
T cell	-1.13155	0.257824	BD	Prostate	adult
Basal cell	0.932215	0.351225	BD	Prostate	adult
Neuroendocrine cell	-0.813329	0.416029	BD	Prostate	adult
Fibroblast	-0.812762	0.416354	BD	Prostate	adult
Macrophage	0.726291	0.46766	BD	Prostate	adult
Endothelial cell	-0.285993	0.774883	BD	Prostate	adult
Epithelial cell	0.214924	0.829826	BD	Prostate	adult
Erythroid cell	2.37994	0.0173154	BD	Spleen	adult
Macrophage	-1.99631	0.0458999	BD	Spleen	adult
Endothelial cell	1.97564	0.0481954	BD	Spleen	adult
B cell	1.24093	0.214633	BD	Spleen	adult
Neutrophil	0.689651	0.490413	BD	Spleen	adult
T cell	0.366156	0.714249	BD	Spleen	adult
Lymphoid progenitor cell	-0.0307427	0.975475	BD	Spleen	adult
Granulocyte	-2.34487	0.0190339	BD	Stomach	adult
Endothelial cell	-1.74743	0.0805627	BD	Stomach	adult
Parietal cell	1.31581	0.188239	BD	Stomach	adult
Macrophage	1.21767	0.223349	BD	Stomach	adult
Fibroblast	1.18281	0.236886	BD	Stomach	adult
Smooth muscle cell	-1.08313	0.278749	BD	Stomach	adult
Gastric chief cell	-1.05971	0.289276	BD	Stomach	adult
Inflammatory cell	0.761996	0.446062	BD	Stomach	adult
Chromaffin cell	0.674964	0.499699	BD	Stomach	adult
D cell/ X/A cell	0.673697	0.500504	BD	Stomach	adult
T cell	0.407796	0.683424	BD	Stomach	adult
B cell	-0.365175	0.714981	BD	Stomach	adult
Myeloid cell	-0.349995	0.726342	BD	Stomach	adult
Mast cell	-0.257603	0.796713	BD	Stomach	adult
Pit cell	-0.250365	0.802305	BD	Stomach	adult
Stromal cell	-0.15646	0.87567	BD	Stomach	adult
Epithelial cell	-0.0569693	0.95457	BD	Stomach	adult
Gastric mucosa cell	0.00821747	0.993443	BD	Stomach	adult
Stromal cell	-2.49083	0.0127445	BD	Thyroid	adult
Follicular cell	-1.91556	0.0554212	BD	Thyroid	adult
Smooth muscle cell	1.88725	0.0591261	BD	Thyroid	adult
Epithelial cell	1.2474	0.21225	BD	Thyroid	adult
Endothelial cell	-1.23258	0.217732	BD	Thyroid	adult
Proliferating cell	1.17893	0.238426	BD	Thyroid	adult
Natural killer cell	1.16471	0.244137	BD	Thyroid	adult
T cell	-1.12857	0.259081	BD	Thyroid	adult
Dendritic cell	1.10414	0.269532	BD	Thyroid	adult
B cell	0.589838	0.555299	BD	Thyroid	adult
Neutrophil	0.540873	0.588595	BD	Thyroid	adult
Fibroblast	-0.100603	0.919866	BD	Thyroid	adult
Stromal cell	1.51954	0.128627	BD	Uterus	adult
Smooth muscle cell	-1.30408	0.192206	BD	Uterus	adult
Epithelial cell	-1.07796	0.281053	BD	Uterus	adult
Endothelial cell	0.696756	0.485956	BD	Uterus	adult
Mast cell	0.289308	0.772346	BD	Uterus	adult
Fibroblast	0.163848	0.869851	BD	Uterus	adult
Endometrial cell	-0.122499	0.902504	BD	Uterus	adult
Macrophage	-0.0961731	0.923383	BD	Uterus	adult
T cell	-0.0182218	0.985462	BD	Uterus	adult
Erythroid cell	-2.99083	0.0027822	BD	Whole_Blood	adult
Macrophage	2.06306	0.039107	BD	Whole_Blood	adult
Monocyte	-1.73393	0.0829307	BD	Whole_Blood	adult
Dendritic cell	1.43673	0.150794	BD	Whole_Blood	adult
Neutrophil	1.2107	0.22601	BD	Whole_Blood	adult
Proliferating cell	1.0729	0.283317	BD	Whole_Blood	adult
activative T cell	-0.81696	0.413951	BD	Whole_Blood	adult
B cell	0.778824	0.436083	BD	Whole_Blood	adult
Proliferating B cell	-0.553157	0.580156	BD	Whole_Blood	adult
Eosinophil	0.276742	0.781978	BD	Whole_Blood	adult
T cell	-0.167624	0.866879	BD	Whole_Blood	adult
Natural killer cell	0.0622483	0.950365	BD	Whole_Blood	adult
Myeloid progenitor cell	0.00522773	0.995829	BD	Whole_Blood	adult
Stromal cell	4.1678	3.07554e-05	BMI	Adrenal_Gland	adult
MT high	-3.29936	0.000969071	BMI	Adrenal_Gland	adult
Smooth muscle cell	-2.69149	0.00711338	BMI	Adrenal_Gland	adult
NK cell	-2.45912	0.0139277	BMI	Adrenal_Gland	adult
Neuron	2.27142	0.0231216	BMI	Adrenal_Gland	adult
Zona fasciculata cell	1.99115	0.0464641	BMI	Adrenal_Gland	adult
Neutrophil	1.21373	0.224852	BMI	Adrenal_Gland	adult
T cell	-1.21326	0.225031	BMI	Adrenal_Gland	adult
B cell	1.18349	0.236616	BMI	Adrenal_Gland	adult
Endothelial	0.816651	0.414128	BMI	Adrenal_Gland	adult
Intra-adrenal chromoblast	-0.405738	0.684935	BMI	Adrenal_Gland	adult
Lymphocyte	0.384509	0.700601	BMI	Adrenal_Gland	adult
Myeloid cell	0.365474	0.714757	BMI	Adrenal_Gland	adult
Plasmocyte	0.127935	0.898201	BMI	Adrenal_Gland	adult
Macrophage	0.0181009	0.985558	BMI	Adrenal_Gland	adult
Astrocyte	-6.43134	1.26484e-10	BMI	Brain_Cerebellum	adult
Oligodendrocyte	5.82659	5.6571e-09	BMI	Brain_Cerebellum	adult
Smooth muscle cell	-5.17869	2.23449e-07	BMI	Brain_Cerebellum	adult
Stromal cell	5.12395	2.99192e-07	BMI	Brain_Cerebellum	adult
Excitatory neuron	-4.55805	5.16312e-06	BMI	Brain_Cerebellum	adult
Epithelial cell	4.25535	2.08724e-05	BMI	Brain_Cerebellum	adult
Inhibitory neuron	3.57201	0.000354251	BMI	Brain_Cerebellum	adult
Interneuron	2.85738	0.00427151	BMI	Brain_Cerebellum	adult
Macrophage	2.56124	0.0104299	BMI	Brain_Cerebellum	adult
Microglia	-1.79606	0.0724851	BMI	Brain_Cerebellum	adult
B cell	-1.09824	0.272099	BMI	Brain_Cerebellum	adult
Endothelial cell	-0.996849	0.318838	BMI	Brain_Cerebellum	adult
Neuthrophil	0.305961	0.759634	BMI	Brain_Cerebellum	adult
T cell	0.0596865	0.952405	BMI	Brain_Cerebellum	adult
B cell	-3.7153	0.000202961	BMI	Colon_Sigmoid	adult
Macrophage	3.48892	0.000484971	BMI	Colon_Sigmoid	adult
Enteric glial cell	-2.46592	0.0136663	BMI	Colon_Sigmoid	adult
T cell	2.34801	0.018874	BMI	Colon_Sigmoid	adult
Stromal cell	2.15156	0.0314317	BMI	Colon_Sigmoid	adult
Neutrophil	-1.7965	0.0724155	BMI	Colon_Sigmoid	adult
Goblet cell	1.47075	0.141359	BMI	Colon_Sigmoid	adult
Smooth muscle cell	1.46103	0.144008	BMI	Colon_Sigmoid	adult
Dendritic cell	-0.846581	0.397229	BMI	Colon_Sigmoid	adult
Endothelial cell	-0.394741	0.693034	BMI	Colon_Sigmoid	adult
Enterocyte	0.333357	0.738865	BMI	Colon_Sigmoid	adult
Mast cell	5.78922	7.07124e-09	BMI	Colon_Transverse	adult
Macrophage	5.68698	1.29307e-08	BMI	Colon_Transverse	adult
T cell	-3.82175	0.000132507	BMI	Colon_Transverse	adult
Smooth muscle cell	-2.96008	0.00307563	BMI	Colon_Transverse	adult
Goblet cell	1.90341	0.0569877	BMI	Colon_Transverse	adult
B cell	-1.43157	0.152268	BMI	Colon_Transverse	adult
Endothelial cell	-0.875643	0.381224	BMI	Colon_Transverse	adult
Enterocyte	0.408991	0.682546	BMI	Colon_Transverse	adult
Fibroblast	0.283156	0.777057	BMI	Colon_Transverse	adult
Stromal cell	-0.000984068	0.999215	BMI	Colon_Transverse	adult
Smooth muscle cell	3.72138	0.000198136	BMI	Liver	adult
B cell	-3.67072	0.000241866	BMI	Liver	adult
Dendritic cell	3.49271	0.000478144	BMI	Liver	adult
Epithelial cell	-3.22042	0.00128001	BMI	Liver	adult
Kuppfer cell	-2.52716	0.0114989	BMI	Liver	adult
Hepatocyte	-1.62387	0.104405	BMI	Liver	adult
Myeloid cell	-1.57729	0.11473	BMI	Liver	adult
Endothelial cell	-1.15771	0.246982	BMI	Liver	adult
Macrophage	-1.08808	0.276559	BMI	Liver	adult
Neutrophil	1.00205	0.316319	BMI	Liver	adult
Granulocyte	-0.984856	0.324695	BMI	Liver	adult
Proliferating cell	-0.663465	0.507033	BMI	Liver	adult
T cell	-0.11245	0.910467	BMI	Liver	adult
Mast cell	0.0190371	0.984811	BMI	Liver	adult
Myogenic precursor cell	2.79592	0.00517521	BMI	Muscle_Skeletal	adult
Macrophage	2.53734	0.0111699	BMI	Muscle_Skeletal	adult
Proliferating cell	-2.06676	0.0387564	BMI	Muscle_Skeletal	adult
Endothelial cell	1.89471	0.0581311	BMI	Muscle_Skeletal	adult
Mast cell	-1.6017	0.109223	BMI	Muscle_Skeletal	adult
Dendritic cell	-1.48299	0.138078	BMI	Muscle_Skeletal	adult
Muscle cell	0.922433	0.356303	BMI	Muscle_Skeletal	adult
B cell	-0.812899	0.416276	BMI	Muscle_Skeletal	adult
Fibroblast	-0.805367	0.420608	BMI	Muscle_Skeletal	adult
NK cell	-0.517734	0.604644	BMI	Muscle_Skeletal	adult
T cell	-0.250054	0.802545	BMI	Muscle_Skeletal	adult
Neutrophil	0.197737	0.843251	BMI	Muscle_Skeletal	adult
Stromal cell	-0.0931859	0.925756	BMI	Muscle_Skeletal	adult
Stromal cell	-4.40476	1.05903e-05	BMI	Uterus	adult
Epithelial cell	2.53165	0.0113528	BMI	Uterus	adult
Endometrial cell	-2.2986	0.0215275	BMI	Uterus	adult
Endothelial cell	-1.49662	0.134492	BMI	Uterus	adult
Fibroblast	1.38829	0.165049	BMI	Uterus	adult
T cell	1.10956	0.267189	BMI	Uterus	adult
Macrophage	-0.62606	0.531275	BMI	Uterus	adult
Mast cell	-0.492187	0.622587	BMI	Uterus	adult
Smooth muscle cell	-0.157933	0.874509	BMI	Uterus	adult
Stromal cell	-3.35268	0.00080034	BMI	Adipose_Subcutaneous	adult
Macrophage	-3.30233	0.000958864	BMI	Adipose_Subcutaneous	adult
Adipocyte	-3.16805	0.00153464	BMI	Adipose_Subcutaneous	adult
Mast cell	-2.58649	0.00969581	BMI	Adipose_Subcutaneous	adult
Neutrophil	-0.980344	0.326917	BMI	Adipose_Subcutaneous	adult
Proliferating cell	0.671824	0.501696	BMI	Adipose_Subcutaneous	adult
Epithelial cell	-3.29063	0.000999625	BMI	Artery_Aorta	adult
B cell	-2.06472	0.0389492	BMI	Artery_Aorta	adult
T cell	-1.97932	0.0477795	BMI	Artery_Aorta	adult
Endothelial cell	1.47724	0.139612	BMI	Artery_Aorta	adult
Macrophage	1.34692	0.178007	BMI	Artery_Aorta	adult
Basal cell	-1.20372	0.228697	BMI	Artery_Aorta	adult
Smooth muscle cell	-1.13115	0.25799	BMI	Artery_Aorta	adult
Fibroblast	0.98322	0.325499	BMI	Artery_Aorta	adult
Mast cell	-0.956212	0.338965	BMI	Artery_Aorta	adult
Stromal cell	0.122518	0.902489	BMI	Artery_Aorta	adult
Epithelial cell	-2.85989	0.0042379	BMI	Artery_Coronary	adult
Endothelial cell	-1.88788	0.0590427	BMI	Artery_Coronary	adult
Macrophage	1.69651	0.0897885	BMI	Artery_Coronary	adult
Stromal cell	-1.20862	0.22681	BMI	Artery_Coronary	adult
Basal cell	-1.17093	0.241626	BMI	Artery_Coronary	adult
B cell	-1.16993	0.24203	BMI	Artery_Coronary	adult
T cell	0.494799	0.620742	BMI	Artery_Coronary	adult
Fibroblast	0.45757	0.647262	BMI	Artery_Coronary	adult
Mast cell	0.327633	0.74319	BMI	Artery_Coronary	adult
Smooth muscle cell	0.0256932	0.979502	BMI	Artery_Coronary	adult
Basal cell	-4.57663	4.72515e-06	BMI	Artery_Tibial	adult
B cell	-3.02606	0.00247759	BMI	Artery_Tibial	adult
Epithelial cell	-2.7354	0.00623041	BMI	Artery_Tibial	adult
Fibroblast	2.08493	0.0370756	BMI	Artery_Tibial	adult
Smooth muscle cell	-2.03881	0.0414687	BMI	Artery_Tibial	adult
T cell	1.13037	0.258321	BMI	Artery_Tibial	adult
Macrophage	1.12635	0.260015	BMI	Artery_Tibial	adult
Endothelial cell	1.04853	0.294395	BMI	Artery_Tibial	adult
Stromal cell	-0.312496	0.754664	BMI	Artery_Tibial	adult
Mast cell	-0.23596	0.813464	BMI	Artery_Tibial	adult
Mast cell	-4.62101	3.8187e-06	BMI	Esophagus_Gastroesophageal_Junction	adult
B cell	-3.70602	0.000210545	BMI	Esophagus_Gastroesophageal_Junction	adult
Lymphocyte	-3.50612	0.000454685	BMI	Esophagus_Gastroesophageal_Junction	adult
Mucosal cell	3.03883	0.00237501	BMI	Esophagus_Gastroesophageal_Junction	adult
Fibroblast	-2.71886	0.00655081	BMI	Esophagus_Gastroesophageal_Junction	adult
Keratinocyte	-2.50755	0.0121572	BMI	Esophagus_Gastroesophageal_Junction	adult
MT high cell	-2.04241	0.0411109	BMI	Esophagus_Gastroesophageal_Junction	adult
Macrophage	1.93922	0.0524747	BMI	Esophagus_Gastroesophageal_Junction	adult
Basal cell	-1.74127	0.0816355	BMI	Esophagus_Gastroesophageal_Junction	adult
Endothelial cell	-1.00689	0.313987	BMI	Esophagus_Gastroesophageal_Junction	adult
Neutrophil	0.904125	0.365929	BMI	Esophagus_Gastroesophageal_Junction	adult
Smooth muscle cell	-0.833482	0.404573	BMI	Esophagus_Gastroesophageal_Junction	adult
Epithelial cell	-0.532773	0.594191	BMI	Esophagus_Gastroesophageal_Junction	adult
Stromal cell	0.324549	0.745522	BMI	Esophagus_Gastroesophageal_Junction	adult
B cell	-5.06619	4.0585e-07	BMI	Esophagus_Mucosa	adult
Basal cell	-3.14296	0.00167247	BMI	Esophagus_Mucosa	adult
Lymphocyte	-2.85337	0.00432578	BMI	Esophagus_Mucosa	adult
Mast cell	-2.66491	0.00770097	BMI	Esophagus_Mucosa	adult
Epithelial cell	-2.61814	0.00884101	BMI	Esophagus_Mucosa	adult
Stromal cell	-1.94527	0.0517428	BMI	Esophagus_Mucosa	adult
Mucosal cell	1.94205	0.0521307	BMI	Esophagus_Mucosa	adult
Macrophage	1.21116	0.225835	BMI	Esophagus_Mucosa	adult
MT high cell	-1.09551	0.273293	BMI	Esophagus_Mucosa	adult
Smooth muscle cell	-0.895076	0.370747	BMI	Esophagus_Mucosa	adult
Neutrophil	0.841084	0.400301	BMI	Esophagus_Mucosa	adult
Fibroblast	-0.753617	0.451079	BMI	Esophagus_Mucosa	adult
Endothelial cell	0.165381	0.868644	BMI	Esophagus_Mucosa	adult
Keratinocyte	-0.108206	0.913833	BMI	Esophagus_Mucosa	adult
B cell	-5.87267	4.28821e-09	BMI	Esophagus_Muscularis	adult
Lymphocyte	-4.40966	1.03535e-05	BMI	Esophagus_Muscularis	adult
Stromal cell	-3.1836	0.00145455	BMI	Esophagus_Muscularis	adult
Macrophage	1.97826	0.047899	BMI	Esophagus_Muscularis	adult
Epithelial cell	-1.82186	0.0684766	BMI	Esophagus_Muscularis	adult
Mucosal cell	1.14932	0.250425	BMI	Esophagus_Muscularis	adult
Fibroblast	-0.946501	0.343893	BMI	Esophagus_Muscularis	adult
Basal cell	-0.732134	0.464087	BMI	Esophagus_Muscularis	adult
MT high cell	-0.69741	0.485546	BMI	Esophagus_Muscularis	adult
Keratinocyte	-0.665854	0.505505	BMI	Esophagus_Muscularis	adult
Neutrophil	0.476826	0.633486	BMI	Esophagus_Muscularis	adult
Smooth muscle cell	0.415997	0.677412	BMI	Esophagus_Muscularis	adult
Mast cell	0.389953	0.696571	BMI	Esophagus_Muscularis	adult
Endothelial cell	-0.127321	0.898687	BMI	Esophagus_Muscularis	adult
Macrophage	-5.01168	5.39576e-07	BMI	Heart_Atrial_Appendage	adult
T cell	-4.42722	9.54562e-06	BMI	Heart_Atrial_Appendage	adult
Apoptotic cell	-3.85406	0.000116174	BMI	Heart_Atrial_Appendage	adult
Neutrophil	3.78248	0.000155274	BMI	Heart_Atrial_Appendage	adult
Cardiomyocyte	3.09836	0.00194594	BMI	Heart_Atrial_Appendage	adult
Fibroblast	-2.19368	0.0282582	BMI	Heart_Atrial_Appendage	adult
Smooth muscle cell	-2.06846	0.0385966	BMI	Heart_Atrial_Appendage	adult
Mast cell	-1.07135	0.28401	BMI	Heart_Atrial_Appendage	adult
Dendritic cell	0.555968	0.578233	BMI	Heart_Atrial_Appendage	adult
Endothelial cell	0.0303949	0.975752	BMI	Heart_Atrial_Appendage	adult
Smooth muscle cell	-5.22582	1.73383e-07	BMI	Heart_Left_Ventricle	adult
Neutrophil	3.49342	0.000476872	BMI	Heart_Left_Ventricle	adult
T cell	-3.15885	0.00158394	BMI	Heart_Left_Ventricle	adult
Apoptotic cell	-2.81593	0.00486356	BMI	Heart_Left_Ventricle	adult
Cardiomyocyte	2.5595	0.0104824	BMI	Heart_Left_Ventricle	adult
Dendritic cell	-2.06889	0.0385562	BMI	Heart_Left_Ventricle	adult
Mast cell	0.78464	0.432664	BMI	Heart_Left_Ventricle	adult
Macrophage	-0.64275	0.520386	BMI	Heart_Left_Ventricle	adult
Fibroblast	-0.513109	0.607875	BMI	Heart_Left_Ventricle	adult
Endothelial cell	0.283789	0.776572	BMI	Heart_Left_Ventricle	adult
Macrophage	-4.14224	3.43932e-05	BMI	Pancreas	adult
Beta cell	-3.36177	0.000774449	BMI	Pancreas	adult
Ductal cell	-2.79795	0.00514279	BMI	Pancreas	adult
Alpha cell	-2.64251	0.00822933	BMI	Pancreas	adult
Fibroblast	-2.34233	0.019164	BMI	Pancreas	adult
Smooth muscle cell	2.0138	0.0440306	BMI	Pancreas	adult
Acinar cell	1.43177	0.15221	BMI	Pancreas	adult
Exocrine cell	1.42179	0.155087	BMI	Pancreas	adult
Endothelial cell	0.460902	0.644869	BMI	Pancreas	adult
Neutrophil	3.04904	0.00229577	BMI	Prostate	adult
Fibroblast	-2.80948	0.00496213	BMI	Prostate	adult
Neuroendocrine cell	-2.28478	0.0223255	BMI	Prostate	adult
Epithelial cell	-1.5222	0.12796	BMI	Prostate	adult
Basal cell	-1.44559	0.148292	BMI	Prostate	adult
Luminal cell	0.781435	0.434546	BMI	Prostate	adult
Macrophage	-0.488866	0.624936	BMI	Prostate	adult
T cell	0.387253	0.698569	BMI	Prostate	adult
Smooth muscle cell	0.276011	0.78254	BMI	Prostate	adult
Endothelial cell	0.179844	0.857275	BMI	Prostate	adult
B cell	-4.90932	9.1395e-07	BMI	Spleen	adult
Macrophage	3.08113	0.00206215	BMI	Spleen	adult
T cell	-2.27876	0.0226816	BMI	Spleen	adult
Neutrophil	-2.20101	0.0277356	BMI	Spleen	adult
Lymphoid progenitor cell	1.54119	0.123271	BMI	Spleen	adult
Endothelial cell	0.758244	0.448305	BMI	Spleen	adult
Erythroid cell	-0.731365	0.464556	BMI	Spleen	adult
Chromaffin cell	-3.78444	0.000154054	BMI	Stomach	adult
Stromal cell	-3.49072	0.000481713	BMI	Stomach	adult
B cell	-3.19784	0.00138462	BMI	Stomach	adult
D cell/ X/A cell	2.44868	0.014338	BMI	Stomach	adult
Pit cell	2.33947	0.0193111	BMI	Stomach	adult
Inflammatory cell	-2.33562	0.0195112	BMI	Stomach	adult
T cell	1.63747	0.101533	BMI	Stomach	adult
Gastric chief cell	1.60836	0.107756	BMI	Stomach	adult
Gastric mucosa cell	-1.26015	0.207616	BMI	Stomach	adult
Endothelial cell	1.10129	0.270771	BMI	Stomach	adult
Smooth muscle cell	-0.74161	0.458324	BMI	Stomach	adult
Parietal cell	0.625427	0.531691	BMI	Stomach	adult
Granulocyte	0.30859	0.757633	BMI	Stomach	adult
Epithelial cell	-0.274547	0.783665	BMI	Stomach	adult
Macrophage	0.233098	0.815685	BMI	Stomach	adult
Mast cell	0.136165	0.891691	BMI	Stomach	adult
Myeloid cell	0.115785	0.907823	BMI	Stomach	adult
Fibroblast	0.0058778	0.99531	BMI	Stomach	adult
Proliferating cell	-5.46377	4.66119e-08	BMI	Thyroid	adult
Natural killer cell	-4.53566	5.74243e-06	BMI	Thyroid	adult
Endothelial cell	2.68135	0.00733264	BMI	Thyroid	adult
B cell	-2.34355	0.019101	BMI	Thyroid	adult
Stromal cell	-2.19015	0.0285132	BMI	Thyroid	adult
T cell	2.04222	0.0411301	BMI	Thyroid	adult
Dendritic cell	-1.9106	0.0560558	BMI	Thyroid	adult
Follicular cell	-1.80408	0.0712195	BMI	Thyroid	adult
Smooth muscle cell	-1.52309	0.127735	BMI	Thyroid	adult
Fibroblast	0.965082	0.334504	BMI	Thyroid	adult
Neutrophil	-0.832582	0.405081	BMI	Thyroid	adult
Epithelial cell	0.28971	0.772038	BMI	Thyroid	adult
Stromal cell	-4.40476	1.05903e-05	BMI	Uterus	adult
Epithelial cell	2.53165	0.0113528	BMI	Uterus	adult
Endometrial cell	-2.2986	0.0215275	BMI	Uterus	adult
Endothelial cell	-1.49662	0.134492	BMI	Uterus	adult
Fibroblast	1.38829	0.165049	BMI	Uterus	adult
T cell	1.10956	0.267189	BMI	Uterus	adult
Macrophage	-0.62606	0.531275	BMI	Uterus	adult
Mast cell	-0.492187	0.622587	BMI	Uterus	adult
Smooth muscle cell	-0.157933	0.874509	BMI	Uterus	adult
Myeloid progenitor cell	-7.504	6.19504e-14	BMI	Whole_Blood	adult
B cell	-4.65087	3.3054e-06	BMI	Whole_Blood	adult
Proliferating B cell	-2.97606	0.00291978	BMI	Whole_Blood	adult
Monocyte	-2.52191	0.0116719	BMI	Whole_Blood	adult
Proliferating cell	-2.20977	0.0271209	BMI	Whole_Blood	adult
Dendritic cell	1.91509	0.0554816	BMI	Whole_Blood	adult
activative T cell	-1.66371	0.0961707	BMI	Whole_Blood	adult
T cell	1.45654	0.145244	BMI	Whole_Blood	adult
Neutrophil	1.25131	0.210821	BMI	Whole_Blood	adult
Erythroid cell	1.02778	0.304053	BMI	Whole_Blood	adult
Macrophage	-0.540359	0.58895	BMI	Whole_Blood	adult
Natural killer cell	0.421898	0.673099	BMI	Whole_Blood	adult
Eosinophil	0.309844	0.75668	BMI	Whole_Blood	adult
Neuron	-1.57467	0.115333	CAD	Adrenal_Gland	adult
Smooth muscle cell	1.56111	0.118498	CAD	Adrenal_Gland	adult
Macrophage	1.45046	0.146931	CAD	Adrenal_Gland	adult
Neutrophil	-1.30863	0.19066	CAD	Adrenal_Gland	adult
T cell	-1.27528	0.202212	CAD	Adrenal_Gland	adult
Myeloid cell	1.02034	0.307569	CAD	Adrenal_Gland	adult
Plasmocyte	0.766271	0.443515	CAD	Adrenal_Gland	adult
Intra-adrenal chromoblast	0.649372	0.516098	CAD	Adrenal_Gland	adult
Lymphocyte	0.604501	0.545511	CAD	Adrenal_Gland	adult
Zona fasciculata cell	-0.518305	0.604245	CAD	Adrenal_Gland	adult
B cell	0.464284	0.642444	CAD	Adrenal_Gland	adult
NK cell	0.401315	0.688188	CAD	Adrenal_Gland	adult
Stromal cell	-0.339952	0.733892	CAD	Adrenal_Gland	adult
MT high	0.129915	0.896634	CAD	Adrenal_Gland	adult
Endothelial	0.102112	0.918668	CAD	Adrenal_Gland	adult
T cell	-1.9421	0.0521244	CAD	Brain_Cerebellum	adult
Inhibitory neuron	-1.43426	0.151499	CAD	Brain_Cerebellum	adult
Endothelial cell	-1.29006	0.197028	CAD	Brain_Cerebellum	adult
Excitatory neuron	1.26319	0.206521	CAD	Brain_Cerebellum	adult
Neuthrophil	-1.23289	0.217615	CAD	Brain_Cerebellum	adult
Smooth muscle cell	0.923332	0.355834	CAD	Brain_Cerebellum	adult
Stromal cell	-0.730683	0.464973	CAD	Brain_Cerebellum	adult
B cell	0.585547	0.55818	CAD	Brain_Cerebellum	adult
Macrophage	-0.391467	0.695452	CAD	Brain_Cerebellum	adult
Epithelial cell	0.36404	0.715828	CAD	Brain_Cerebellum	adult
Interneuron	0.281264	0.778508	CAD	Brain_Cerebellum	adult
Oligodendrocyte	0.110071	0.912353	CAD	Brain_Cerebellum	adult
Microglia	0.0628264	0.949905	CAD	Brain_Cerebellum	adult
Astrocyte	-0.011233	0.991038	CAD	Brain_Cerebellum	adult
Macrophage	1.59391	0.110957	CAD	Colon_Sigmoid	adult
Enterocyte	1.41785	0.156234	CAD	Colon_Sigmoid	adult
Stromal cell	1.33136	0.183071	CAD	Colon_Sigmoid	adult
Enteric glial cell	-1.22121	0.222008	CAD	Colon_Sigmoid	adult
B cell	1.01298	0.31107	CAD	Colon_Sigmoid	adult
Goblet cell	-0.97307	0.330519	CAD	Colon_Sigmoid	adult
Endothelial cell	-0.942153	0.346114	CAD	Colon_Sigmoid	adult
T cell	-0.742118	0.458016	CAD	Colon_Sigmoid	adult
Smooth muscle cell	0.728244	0.466464	CAD	Colon_Sigmoid	adult
Dendritic cell	-0.669473	0.503194	CAD	Colon_Sigmoid	adult
Neutrophil	-0.264753	0.7912	CAD	Colon_Sigmoid	adult
Smooth muscle cell	2.20294	0.0275987	CAD	Colon_Transverse	adult
T cell	0.704592	0.481064	CAD	Colon_Transverse	adult
Mast cell	-0.62153	0.534251	CAD	Colon_Transverse	adult
Fibroblast	0.547252	0.584205	CAD	Colon_Transverse	adult
Macrophage	-0.437635	0.661651	CAD	Colon_Transverse	adult
Endothelial cell	-0.412872	0.6797	CAD	Colon_Transverse	adult
Stromal cell	0.213023	0.831309	CAD	Colon_Transverse	adult
Goblet cell	-0.150577	0.88031	CAD	Colon_Transverse	adult
Enterocyte	-0.14615	0.883803	CAD	Colon_Transverse	adult
B cell	-0.123449	0.901752	CAD	Colon_Transverse	adult
Myeloid cell	-3.21091	0.00132315	CAD	Liver	adult
Smooth muscle cell	2.59437	0.00947641	CAD	Liver	adult
Kuppfer cell	-1.64536	0.0998951	CAD	Liver	adult
T cell	-1.48628	0.137206	CAD	Liver	adult
Endothelial cell	-1.33941	0.180436	CAD	Liver	adult
Mast cell	-1.24864	0.211799	CAD	Liver	adult
Dendritic cell	0.811653	0.416991	CAD	Liver	adult
Macrophage	0.785056	0.432421	CAD	Liver	adult
B cell	0.762	0.44606	CAD	Liver	adult
Proliferating cell	0.734998	0.462341	CAD	Liver	adult
Hepatocyte	0.667612	0.504382	CAD	Liver	adult
Granulocyte	0.230992	0.817321	CAD	Liver	adult
Neutrophil	-0.221174	0.824957	CAD	Liver	adult
Epithelial cell	-0.168639	0.86608	CAD	Liver	adult
NK cell	-2.32299	0.0201795	CAD	Muscle_Skeletal	adult
T cell	2.01615	0.043784	CAD	Muscle_Skeletal	adult
Fibroblast	1.78514	0.0742381	CAD	Muscle_Skeletal	adult
Stromal cell	1.39059	0.164348	CAD	Muscle_Skeletal	adult
Mast cell	-1.32961	0.183645	CAD	Muscle_Skeletal	adult
B cell	1.22079	0.222164	CAD	Muscle_Skeletal	adult
Neutrophil	-0.871863	0.383283	CAD	Muscle_Skeletal	adult
Endothelial cell	-0.869828	0.384395	CAD	Muscle_Skeletal	adult
Myogenic precursor cell	0.766759	0.443225	CAD	Muscle_Skeletal	adult
Dendritic cell	0.6311	0.527975	CAD	Muscle_Skeletal	adult
Muscle cell	-0.564352	0.572514	CAD	Muscle_Skeletal	adult
Proliferating cell	-0.518222	0.604303	CAD	Muscle_Skeletal	adult
Macrophage	-0.328398	0.742611	CAD	Muscle_Skeletal	adult
Mast cell	1.99627	0.0459042	CAD	Uterus	adult
Fibroblast	-1.9258	0.0541294	CAD	Uterus	adult
Smooth muscle cell	1.3721	0.170032	CAD	Uterus	adult
Epithelial cell	1.28877	0.197479	CAD	Uterus	adult
Macrophage	-1.11666	0.264141	CAD	Uterus	adult
Stromal cell	1.06018	0.289061	CAD	Uterus	adult
T cell	-0.953455	0.34036	CAD	Uterus	adult
Endothelial cell	-0.730812	0.464894	CAD	Uterus	adult
Endometrial cell	0.0678883	0.945875	CAD	Uterus	adult
Mast cell	-1.30011	0.193562	CAD	Adipose_Subcutaneous	adult
Proliferating cell	1.28317	0.199431	CAD	Adipose_Subcutaneous	adult
Neutrophil	1.14551	0.251997	CAD	Adipose_Subcutaneous	adult
Adipocyte	0.955401	0.339375	CAD	Adipose_Subcutaneous	adult
Stromal cell	0.880763	0.378446	CAD	Adipose_Subcutaneous	adult
Macrophage	0.641843	0.520975	CAD	Adipose_Subcutaneous	adult
Stromal cell	1.9494	0.0512472	CAD	Artery_Aorta	adult
Fibroblast	-1.66236	0.09644	CAD	Artery_Aorta	adult
Mast cell	0.956411	0.338865	CAD	Artery_Aorta	adult
Basal cell	0.797413	0.425211	CAD	Artery_Aorta	adult
Macrophage	0.642389	0.520621	CAD	Artery_Aorta	adult
Endothelial cell	-0.548076	0.58364	CAD	Artery_Aorta	adult
Epithelial cell	-0.519617	0.60333	CAD	Artery_Aorta	adult
T cell	0.321487	0.747841	CAD	Artery_Aorta	adult
B cell	-0.224677	0.82223	CAD	Artery_Aorta	adult
Smooth muscle cell	-0.0424382	0.966149	CAD	Artery_Aorta	adult
Stromal cell	3.19806	0.00138358	CAD	Artery_Coronary	adult
Smooth muscle cell	2.2497	0.024468	CAD	Artery_Coronary	adult
Mast cell	1.59013	0.111805	CAD	Artery_Coronary	adult
B cell	1.33356	0.182349	CAD	Artery_Coronary	adult
T cell	1.04546	0.29581	CAD	Artery_Coronary	adult
Epithelial cell	-0.677418	0.498141	CAD	Artery_Coronary	adult
Basal cell	-0.56477	0.57223	CAD	Artery_Coronary	adult
Fibroblast	0.490395	0.623855	CAD	Artery_Coronary	adult
Macrophage	-0.335249	0.737437	CAD	Artery_Coronary	adult
Endothelial cell	0.0417255	0.966718	CAD	Artery_Coronary	adult
Epithelial cell	1.93062	0.0535296	CAD	Artery_Tibial	adult
Basal cell	1.7919	0.0731482	CAD	Artery_Tibial	adult
Mast cell	1.16738	0.243055	CAD	Artery_Tibial	adult
B cell	1.02953	0.303232	CAD	Artery_Tibial	adult
Stromal cell	0.986403	0.323936	CAD	Artery_Tibial	adult
T cell	0.943838	0.345252	CAD	Artery_Tibial	adult
Macrophage	0.507999	0.611454	CAD	Artery_Tibial	adult
Smooth muscle cell	0.500168	0.616957	CAD	Artery_Tibial	adult
Fibroblast	0.39	0.696536	CAD	Artery_Tibial	adult
Endothelial cell	0.278799	0.780399	CAD	Artery_Tibial	adult
Mucosal cell	2.22351	0.0261813	CAD	Esophagus_Gastroesophageal_Junction	adult
Endothelial cell	2.1546	0.0311933	CAD	Esophagus_Gastroesophageal_Junction	adult
Macrophage	-1.95506	0.0505758	CAD	Esophagus_Gastroesophageal_Junction	adult
MT high cell	1.7871	0.0739208	CAD	Esophagus_Gastroesophageal_Junction	adult
Basal cell	1.40905	0.15882	CAD	Esophagus_Gastroesophageal_Junction	adult
Mast cell	1.35529	0.175327	CAD	Esophagus_Gastroesophageal_Junction	adult
Stromal cell	1.18773	0.234938	CAD	Esophagus_Gastroesophageal_Junction	adult
B cell	1.17016	0.241935	CAD	Esophagus_Gastroesophageal_Junction	adult
Keratinocyte	0.919124	0.358031	CAD	Esophagus_Gastroesophageal_Junction	adult
Lymphocyte	0.864383	0.387377	CAD	Esophagus_Gastroesophageal_Junction	adult
Neutrophil	0.777046	0.437132	CAD	Esophagus_Gastroesophageal_Junction	adult
Smooth muscle cell	0.371488	0.710274	CAD	Esophagus_Gastroesophageal_Junction	adult
Epithelial cell	-0.209088	0.83438	CAD	Esophagus_Gastroesophageal_Junction	adult
Fibroblast	0.157672	0.874715	CAD	Esophagus_Gastroesophageal_Junction	adult
MT high cell	-2.40012	0.0163898	CAD	Esophagus_Mucosa	adult
Macrophage	-2.01834	0.043556	CAD	Esophagus_Mucosa	adult
Mucosal cell	1.34282	0.179329	CAD	Esophagus_Mucosa	adult
Lymphocyte	-1.21624	0.223892	CAD	Esophagus_Mucosa	adult
Stromal cell	0.973792	0.33016	CAD	Esophagus_Mucosa	adult
Basal cell	0.564517	0.572403	CAD	Esophagus_Mucosa	adult
B cell	0.560289	0.575282	CAD	Esophagus_Mucosa	adult
Neutrophil	-0.386517	0.699114	CAD	Esophagus_Mucosa	adult
Keratinocyte	-0.361498	0.717727	CAD	Esophagus_Mucosa	adult
Epithelial cell	-0.284627	0.77593	CAD	Esophagus_Mucosa	adult
Fibroblast	-0.260148	0.794749	CAD	Esophagus_Mucosa	adult
Smooth muscle cell	-0.117652	0.906343	CAD	Esophagus_Mucosa	adult
Mast cell	0.112249	0.910626	CAD	Esophagus_Mucosa	adult
Endothelial cell	-0.00381514	0.996956	CAD	Esophagus_Mucosa	adult
Smooth muscle cell	1.90478	0.0568083	CAD	Esophagus_Muscularis	adult
Neutrophil	1.66357	0.0961985	CAD	Esophagus_Muscularis	adult
MT high cell	-1.5057	0.132143	CAD	Esophagus_Muscularis	adult
Mast cell	-1.43683	0.150766	CAD	Esophagus_Muscularis	adult
B cell	1.18589	0.235667	CAD	Esophagus_Muscularis	adult
Stromal cell	0.963657	0.335218	CAD	Esophagus_Muscularis	adult
Macrophage	-0.660193	0.50913	CAD	Esophagus_Muscularis	adult
Fibroblast	-0.514759	0.606722	CAD	Esophagus_Muscularis	adult
Epithelial cell	-0.467665	0.640024	CAD	Esophagus_Muscularis	adult
Basal cell	-0.282892	0.777259	CAD	Esophagus_Muscularis	adult
Keratinocyte	0.240798	0.809712	CAD	Esophagus_Muscularis	adult
Endothelial cell	0.222313	0.82407	CAD	Esophagus_Muscularis	adult
Mucosal cell	-0.08145	0.935084	CAD	Esophagus_Muscularis	adult
Lymphocyte	-0.0764299	0.939077	CAD	Esophagus_Muscularis	adult
Neutrophil	1.44763	0.147721	CAD	Heart_Atrial_Appendage	adult
Smooth muscle cell	1.44462	0.148564	CAD	Heart_Atrial_Appendage	adult
Mast cell	1.19402	0.232469	CAD	Heart_Atrial_Appendage	adult
Apoptotic cell	1.0769	0.281525	CAD	Heart_Atrial_Appendage	adult
Endothelial cell	-1.02363	0.306011	CAD	Heart_Atrial_Appendage	adult
T cell	-0.584497	0.558886	CAD	Heart_Atrial_Appendage	adult
Fibroblast	0.557137	0.577434	CAD	Heart_Atrial_Appendage	adult
Dendritic cell	0.335757	0.737054	CAD	Heart_Atrial_Appendage	adult
Macrophage	-0.301645	0.762922	CAD	Heart_Atrial_Appendage	adult
Cardiomyocyte	-0.134667	0.892875	CAD	Heart_Atrial_Appendage	adult
Neutrophil	1.84822	0.0645702	CAD	Heart_Left_Ventricle	adult
Dendritic cell	1.6925	0.0905516	CAD	Heart_Left_Ventricle	adult
Smooth muscle cell	1.42084	0.155364	CAD	Heart_Left_Ventricle	adult
Fibroblast	1.40075	0.161289	CAD	Heart_Left_Ventricle	adult
T cell	0.869644	0.384495	CAD	Heart_Left_Ventricle	adult
Endothelial cell	0.823909	0.409991	CAD	Heart_Left_Ventricle	adult
Mast cell	0.75295	0.45148	CAD	Heart_Left_Ventricle	adult
Cardiomyocyte	0.423694	0.671789	CAD	Heart_Left_Ventricle	adult
Apoptotic cell	0.3968	0.691515	CAD	Heart_Left_Ventricle	adult
Macrophage	0.117661	0.906336	CAD	Heart_Left_Ventricle	adult
Endothelial cell	4.0022	6.27552e-05	CAD	Pancreas	adult
Fibroblast	1.81521	0.0694917	CAD	Pancreas	adult
Smooth muscle cell	1.65622	0.0976764	CAD	Pancreas	adult
Acinar cell	1.272	0.203372	CAD	Pancreas	adult
Alpha cell	-0.641025	0.521506	CAD	Pancreas	adult
Ductal cell	0.54049	0.588859	CAD	Pancreas	adult
Macrophage	-0.107027	0.914767	CAD	Pancreas	adult
Beta cell	0.0519379	0.958578	CAD	Pancreas	adult
Exocrine cell	-0.0208842	0.983338	CAD	Pancreas	adult
T cell	1.5071	0.131786	CAD	Prostate	adult
Macrophage	-0.957992	0.338067	CAD	Prostate	adult
Neutrophil	0.811688	0.416971	CAD	Prostate	adult
Fibroblast	0.661174	0.508501	CAD	Prostate	adult
Luminal cell	-0.503299	0.614754	CAD	Prostate	adult
Endothelial cell	-0.320987	0.74822	CAD	Prostate	adult
Basal cell	0.266425	0.789912	CAD	Prostate	adult
Smooth muscle cell	-0.265899	0.790317	CAD	Prostate	adult
Neuroendocrine cell	0.127529	0.898522	CAD	Prostate	adult
Epithelial cell	0.0845634	0.932609	CAD	Prostate	adult
B cell	1.46163	0.143843	CAD	Spleen	adult
Neutrophil	0.740209	0.459173	CAD	Spleen	adult
Erythroid cell	0.664852	0.506145	CAD	Spleen	adult
Macrophage	0.48405	0.62835	CAD	Spleen	adult
Lymphoid progenitor cell	0.236931	0.81271	CAD	Spleen	adult
Endothelial cell	-0.20819	0.83508	CAD	Spleen	adult
T cell	-0.130389	0.896259	CAD	Spleen	adult
Pit cell	2.8712	0.00408916	CAD	Stomach	adult
Chromaffin cell	2.17954	0.0292919	CAD	Stomach	adult
Stromal cell	1.90365	0.0569558	CAD	Stomach	adult
Inflammatory cell	1.79539	0.0725921	CAD	Stomach	adult
T cell	-1.63721	0.101586	CAD	Stomach	adult
Macrophage	-1.37387	0.169481	CAD	Stomach	adult
Granulocyte	1.31607	0.18815	CAD	Stomach	adult
Parietal cell	0.946271	0.34401	CAD	Stomach	adult
Gastric chief cell	-0.795549	0.426294	CAD	Stomach	adult
Endothelial cell	-0.390052	0.696498	CAD	Stomach	adult
Mast cell	-0.338836	0.734734	CAD	Stomach	adult
Myeloid cell	0.255032	0.798699	CAD	Stomach	adult
Gastric mucosa cell	0.194621	0.845689	CAD	Stomach	adult
Epithelial cell	-0.185461	0.852867	CAD	Stomach	adult
B cell	-0.159027	0.873648	CAD	Stomach	adult
D cell/ X/A cell	0.0892085	0.928916	CAD	Stomach	adult
Fibroblast	0.0615508	0.950921	CAD	Stomach	adult
Smooth muscle cell	0.00134429	0.998927	CAD	Stomach	adult
Smooth muscle cell	2.29494	0.0217366	CAD	Thyroid	adult
Fibroblast	1.75564	0.0791497	CAD	Thyroid	adult
Neutrophil	-1.55756	0.119337	CAD	Thyroid	adult
Endothelial cell	1.53202	0.125518	CAD	Thyroid	adult
Follicular cell	1.17728	0.239085	CAD	Thyroid	adult
T cell	0.758084	0.448401	CAD	Thyroid	adult
Natural killer cell	0.691443	0.489287	CAD	Thyroid	adult
Stromal cell	0.530407	0.59583	CAD	Thyroid	adult
B cell	0.492974	0.622031	CAD	Thyroid	adult
Dendritic cell	-0.330768	0.740819	CAD	Thyroid	adult
Proliferating cell	-0.28998	0.771832	CAD	Thyroid	adult
Epithelial cell	0.250244	0.802399	CAD	Thyroid	adult
Mast cell	1.99627	0.0459042	CAD	Uterus	adult
Fibroblast	-1.9258	0.0541294	CAD	Uterus	adult
Smooth muscle cell	1.3721	0.170032	CAD	Uterus	adult
Epithelial cell	1.28877	0.197479	CAD	Uterus	adult
Macrophage	-1.11666	0.264141	CAD	Uterus	adult
Stromal cell	1.06018	0.289061	CAD	Uterus	adult
T cell	-0.953455	0.34036	CAD	Uterus	adult
Endothelial cell	-0.730812	0.464894	CAD	Uterus	adult
Endometrial cell	0.0678883	0.945875	CAD	Uterus	adult
activative T cell	-1.43547	0.151154	CAD	Whole_Blood	adult
Eosinophil	-1.3138	0.188913	CAD	Whole_Blood	adult
B cell	1.2543	0.209732	CAD	Whole_Blood	adult
Dendritic cell	1.18414	0.236359	CAD	Whole_Blood	adult
Proliferating cell	1.13965	0.254431	CAD	Whole_Blood	adult
Myeloid progenitor cell	-1.07796	0.281051	CAD	Whole_Blood	adult
Natural killer cell	-0.600228	0.548354	CAD	Whole_Blood	adult
Macrophage	-0.593222	0.553033	CAD	Whole_Blood	adult
Proliferating B cell	0.53061	0.595689	CAD	Whole_Blood	adult
Monocyte	-0.516971	0.605176	CAD	Whole_Blood	adult
Erythroid cell	-0.497614	0.618756	CAD	Whole_Blood	adult
T cell	0.48627	0.626775	CAD	Whole_Blood	adult
Neutrophil	-0.252011	0.801033	CAD	Whole_Blood	adult
T cell	-2.36169	0.0181919	CKD	Adrenal_Gland	adult
Stromal cell	2.08018	0.0375088	CKD	Adrenal_Gland	adult
Lymphocyte	1.79917	0.0719912	CKD	Adrenal_Gland	adult
Plasmocyte	1.65046	0.0988492	CKD	Adrenal_Gland	adult
Smooth muscle cell	-1.54366	0.12267	CKD	Adrenal_Gland	adult
Myeloid cell	-1.43634	0.150907	CKD	Adrenal_Gland	adult
Neuron	1.11674	0.264106	CKD	Adrenal_Gland	adult
B cell	-1.09982	0.271412	CKD	Adrenal_Gland	adult
MT high	-0.753022	0.451437	CKD	Adrenal_Gland	adult
Neutrophil	-0.751214	0.452524	CKD	Adrenal_Gland	adult
Macrophage	0.64408	0.519523	CKD	Adrenal_Gland	adult
Endothelial	0.549691	0.582531	CKD	Adrenal_Gland	adult
Zona fasciculata cell	0.485532	0.627299	CKD	Adrenal_Gland	adult
NK cell	-0.162928	0.870575	CKD	Adrenal_Gland	adult
Intra-adrenal chromoblast	0.145142	0.884599	CKD	Adrenal_Gland	adult
Interneuron	2.22601	0.0260137	CKD	Brain_Cerebellum	adult
Smooth muscle cell	-1.89121	0.0585965	CKD	Brain_Cerebellum	adult
Oligodendrocyte	1.7475	0.0805502	CKD	Brain_Cerebellum	adult
Stromal cell	1.66678	0.095558	CKD	Brain_Cerebellum	adult
B cell	-1.36065	0.173623	CKD	Brain_Cerebellum	adult
Excitatory neuron	-1.1074	0.268121	CKD	Brain_Cerebellum	adult
Macrophage	1.04406	0.296459	CKD	Brain_Cerebellum	adult
Astrocyte	-0.972556	0.330774	CKD	Brain_Cerebellum	adult
Epithelial cell	0.50903	0.610731	CKD	Brain_Cerebellum	adult
T cell	-0.440404	0.659645	CKD	Brain_Cerebellum	adult
Inhibitory neuron	0.317131	0.751144	CKD	Brain_Cerebellum	adult
Neuthrophil	-0.290665	0.771308	CKD	Brain_Cerebellum	adult
Endothelial cell	0.255803	0.798103	CKD	Brain_Cerebellum	adult
Microglia	-0.0577534	0.953945	CKD	Brain_Cerebellum	adult
T cell	2.16766	0.0301848	CKD	Colon_Sigmoid	adult
Dendritic cell	-1.95746	0.0502936	CKD	Colon_Sigmoid	adult
Enteric glial cell	-1.86957	0.0615432	CKD	Colon_Sigmoid	adult
Neutrophil	-1.45595	0.145407	CKD	Colon_Sigmoid	adult
Smooth muscle cell	1.13167	0.257773	CKD	Colon_Sigmoid	adult
Stromal cell	1.12707	0.259711	CKD	Colon_Sigmoid	adult
Macrophage	0.75691	0.449104	CKD	Colon_Sigmoid	adult
Endothelial cell	0.746881	0.455136	CKD	Colon_Sigmoid	adult
B cell	0.642282	0.52069	CKD	Colon_Sigmoid	adult
Goblet cell	0.488441	0.625238	CKD	Colon_Sigmoid	adult
Enterocyte	0.0330545	0.973631	CKD	Colon_Sigmoid	adult
Stromal cell	2.31389	0.0206735	CKD	Colon_Transverse	adult
Macrophage	1.1045	0.269377	CKD	Colon_Transverse	adult
Enterocyte	1.05025	0.293603	CKD	Colon_Transverse	adult
Endothelial cell	1.00095	0.316852	CKD	Colon_Transverse	adult
Goblet cell	-0.994729	0.319868	CKD	Colon_Transverse	adult
Mast cell	0.860128	0.389718	CKD	Colon_Transverse	adult
Smooth muscle cell	0.692444	0.488659	CKD	Colon_Transverse	adult
B cell	0.63402	0.526068	CKD	Colon_Transverse	adult
T cell	-0.577369	0.56369	CKD	Colon_Transverse	adult
Fibroblast	0.323691	0.746172	CKD	Colon_Transverse	adult
Kuppfer cell	1.85166	0.0640748	CKD	Liver	adult
Macrophage	-1.1845	0.236214	CKD	Liver	adult
Smooth muscle cell	-0.890476	0.37321	CKD	Liver	adult
B cell	0.817908	0.41341	CKD	Liver	adult
Endothelial cell	0.763665	0.445067	CKD	Liver	adult
Hepatocyte	-0.7101	0.477642	CKD	Liver	adult
Granulocyte	-0.471892	0.637004	CKD	Liver	adult
Neutrophil	0.423538	0.671903	CKD	Liver	adult
Proliferating cell	-0.343203	0.731446	CKD	Liver	adult
Epithelial cell	0.31485	0.752876	CKD	Liver	adult
T cell	0.29122	0.770883	CKD	Liver	adult
Myeloid cell	-0.267866	0.788803	CKD	Liver	adult
Mast cell	0.0900643	0.928236	CKD	Liver	adult
Dendritic cell	-0.0877051	0.930111	CKD	Liver	adult
Stromal cell	-2.90155	0.00371327	CKD	Muscle_Skeletal	adult
Proliferating cell	2.55378	0.0106559	CKD	Muscle_Skeletal	adult
B cell	-2.40286	0.0162673	CKD	Muscle_Skeletal	adult
Dendritic cell	-2.14976	0.031574	CKD	Muscle_Skeletal	adult
Mast cell	2.12938	0.0332226	CKD	Muscle_Skeletal	adult
T cell	-1.72801	0.0839856	CKD	Muscle_Skeletal	adult
Fibroblast	-1.38325	0.166588	CKD	Muscle_Skeletal	adult
Macrophage	1.34476	0.178702	CKD	Muscle_Skeletal	adult
Myogenic precursor cell	1.01914	0.308137	CKD	Muscle_Skeletal	adult
NK cell	0.91521	0.360081	CKD	Muscle_Skeletal	adult
Endothelial cell	-0.909291	0.363197	CKD	Muscle_Skeletal	adult
Neutrophil	0.461751	0.64426	CKD	Muscle_Skeletal	adult
Muscle cell	0.291567	0.770618	CKD	Muscle_Skeletal	adult
T cell	-2.51629	0.0118599	CKD	Uterus	adult
Epithelial cell	2.47786	0.0132172	CKD	Uterus	adult
Fibroblast	-2.40792	0.0160439	CKD	Uterus	adult
Smooth muscle cell	1.71199	0.0868987	CKD	Uterus	adult
Endothelial cell	0.985299	0.324477	CKD	Uterus	adult
Endometrial cell	0.958667	0.337726	CKD	Uterus	adult
Macrophage	-0.889755	0.373597	CKD	Uterus	adult
Stromal cell	-0.692996	0.488312	CKD	Uterus	adult
Mast cell	-0.578562	0.562885	CKD	Uterus	adult
Neutrophil	2.10542	0.0352551	CKD	Adipose_Subcutaneous	adult
Proliferating cell	1.18255	0.236987	CKD	Adipose_Subcutaneous	adult
Mast cell	-0.781277	0.434639	CKD	Adipose_Subcutaneous	adult
Stromal cell	0.452297	0.651055	CKD	Adipose_Subcutaneous	adult
Adipocyte	0.249934	0.802638	CKD	Adipose_Subcutaneous	adult
Macrophage	0.0833832	0.933547	CKD	Adipose_Subcutaneous	adult
Mast cell	-1.10045	0.271134	CKD	Artery_Aorta	adult
T cell	-0.863827	0.387683	CKD	Artery_Aorta	adult
Smooth muscle cell	0.827931	0.40771	CKD	Artery_Aorta	adult
Macrophage	0.784497	0.432748	CKD	Artery_Aorta	adult
B cell	-0.6131	0.53981	CKD	Artery_Aorta	adult
Basal cell	0.318544	0.750072	CKD	Artery_Aorta	adult
Endothelial cell	0.254936	0.798773	CKD	Artery_Aorta	adult
Stromal cell	0.148309	0.882099	CKD	Artery_Aorta	adult
Fibroblast	-0.0154138	0.987702	CKD	Artery_Aorta	adult
Epithelial cell	0.00641387	0.994883	CKD	Artery_Aorta	adult
Basal cell	-1.57323	0.115665	CKD	Artery_Coronary	adult
Mast cell	-1.38837	0.165025	CKD	Artery_Coronary	adult
Smooth muscle cell	1.1998	0.230217	CKD	Artery_Coronary	adult
T cell	-0.550065	0.582275	CKD	Artery_Coronary	adult
Fibroblast	-0.370277	0.711176	CKD	Artery_Coronary	adult
Epithelial cell	0.272751	0.785045	CKD	Artery_Coronary	adult
B cell	-0.223164	0.823408	CKD	Artery_Coronary	adult
Endothelial cell	-0.20414	0.838244	CKD	Artery_Coronary	adult
Stromal cell	0.120888	0.90378	CKD	Artery_Coronary	adult
Macrophage	0.00161093	0.998715	CKD	Artery_Coronary	adult
T cell	-2.01828	0.0435621	CKD	Artery_Tibial	adult
B cell	0.917583	0.358837	CKD	Artery_Tibial	adult
Mast cell	0.83523	0.403588	CKD	Artery_Tibial	adult
Macrophage	0.550748	0.581806	CKD	Artery_Tibial	adult
Basal cell	-0.511935	0.608697	CKD	Artery_Tibial	adult
Endothelial cell	-0.259255	0.795439	CKD	Artery_Tibial	adult
Smooth muscle cell	0.228405	0.819331	CKD	Artery_Tibial	adult
Fibroblast	0.185645	0.852724	CKD	Artery_Tibial	adult
Epithelial cell	0.0207039	0.983482	CKD	Artery_Tibial	adult
Stromal cell	-0.0148316	0.988167	CKD	Artery_Tibial	adult
Stromal cell	1.67922	0.0931097	CKD	Esophagus_Gastroesophageal_Junction	adult
Neutrophil	1.65076	0.0987866	CKD	Esophagus_Gastroesophageal_Junction	adult
Mast cell	1.54908	0.121361	CKD	Esophagus_Gastroesophageal_Junction	adult
Fibroblast	1.00675	0.314056	CKD	Esophagus_Gastroesophageal_Junction	adult
Mucosal cell	0.893054	0.371828	CKD	Esophagus_Gastroesophageal_Junction	adult
MT high cell	0.873347	0.382474	CKD	Esophagus_Gastroesophageal_Junction	adult
Smooth muscle cell	0.657236	0.511029	CKD	Esophagus_Gastroesophageal_Junction	adult
B cell	0.336737	0.736315	CKD	Esophagus_Gastroesophageal_Junction	adult
Endothelial cell	0.308973	0.757342	CKD	Esophagus_Gastroesophageal_Junction	adult
Basal cell	-0.130861	0.895885	CKD	Esophagus_Gastroesophageal_Junction	adult
Macrophage	-0.0950121	0.924305	CKD	Esophagus_Gastroesophageal_Junction	adult
Keratinocyte	-0.0835103	0.933446	CKD	Esophagus_Gastroesophageal_Junction	adult
Lymphocyte	0.0663024	0.947137	CKD	Esophagus_Gastroesophageal_Junction	adult
Epithelial cell	-0.0242966	0.980616	CKD	Esophagus_Gastroesophageal_Junction	adult
Basal cell	-1.71197	0.0869023	CKD	Esophagus_Mucosa	adult
Keratinocyte	1.65943	0.0970284	CKD	Esophagus_Mucosa	adult
Epithelial cell	-0.956994	0.338571	CKD	Esophagus_Mucosa	adult
MT high cell	0.895634	0.370449	CKD	Esophagus_Mucosa	adult
Mucosal cell	0.771196	0.440591	CKD	Esophagus_Mucosa	adult
Endothelial cell	-0.762114	0.445992	CKD	Esophagus_Mucosa	adult
Neutrophil	0.753184	0.451339	CKD	Esophagus_Mucosa	adult
Stromal cell	0.718215	0.472625	CKD	Esophagus_Mucosa	adult
Fibroblast	0.5552	0.578758	CKD	Esophagus_Mucosa	adult
Macrophage	-0.418389	0.675662	CKD	Esophagus_Mucosa	adult
B cell	-0.345157	0.729976	CKD	Esophagus_Mucosa	adult
Lymphocyte	-0.204935	0.837623	CKD	Esophagus_Mucosa	adult
Mast cell	-0.141107	0.887786	CKD	Esophagus_Mucosa	adult
Smooth muscle cell	0.0627049	0.950001	CKD	Esophagus_Mucosa	adult
Macrophage	1.71029	0.0872129	CKD	Esophagus_Muscularis	adult
Neutrophil	1.32118	0.186441	CKD	Esophagus_Muscularis	adult
Stromal cell	0.964554	0.334768	CKD	Esophagus_Muscularis	adult
Keratinocyte	-0.725886	0.467909	CKD	Esophagus_Muscularis	adult
Endothelial cell	-0.662352	0.507746	CKD	Esophagus_Muscularis	adult
Mast cell	0.58975	0.555358	CKD	Esophagus_Muscularis	adult
Fibroblast	0.522377	0.601408	CKD	Esophagus_Muscularis	adult
Lymphocyte	-0.482099	0.629735	CKD	Esophagus_Muscularis	adult
MT high cell	0.46597	0.641237	CKD	Esophagus_Muscularis	adult
Epithelial cell	-0.323731	0.746142	CKD	Esophagus_Muscularis	adult
Smooth muscle cell	0.21284	0.831451	CKD	Esophagus_Muscularis	adult
Basal cell	-0.166212	0.86799	CKD	Esophagus_Muscularis	adult
B cell	0.124075	0.901256	CKD	Esophagus_Muscularis	adult
Mucosal cell	-0.112386	0.910517	CKD	Esophagus_Muscularis	adult
Neutrophil	2.02411	0.0429585	CKD	Heart_Atrial_Appendage	adult
Macrophage	-1.19404	0.232464	CKD	Heart_Atrial_Appendage	adult
Mast cell	1.03614	0.300138	CKD	Heart_Atrial_Appendage	adult
Smooth muscle cell	-0.614206	0.539079	CKD	Heart_Atrial_Appendage	adult
T cell	-0.599046	0.549142	CKD	Heart_Atrial_Appendage	adult
Endothelial cell	0.501433	0.616066	CKD	Heart_Atrial_Appendage	adult
Apoptotic cell	-0.244792	0.806617	CKD	Heart_Atrial_Appendage	adult
Fibroblast	0.184041	0.853981	CKD	Heart_Atrial_Appendage	adult
Dendritic cell	0.147616	0.882646	CKD	Heart_Atrial_Appendage	adult
Cardiomyocyte	0.117999	0.906069	CKD	Heart_Atrial_Appendage	adult
Macrophage	-2.23379	0.0254966	CKD	Heart_Left_Ventricle	adult
Neutrophil	2.12593	0.0335092	CKD	Heart_Left_Ventricle	adult
Apoptotic cell	1.79002	0.0734502	CKD	Heart_Left_Ventricle	adult
T cell	-1.47625	0.139877	CKD	Heart_Left_Ventricle	adult
Dendritic cell	1.36437	0.17245	CKD	Heart_Left_Ventricle	adult
Fibroblast	-0.703294	0.481872	CKD	Heart_Left_Ventricle	adult
Smooth muscle cell	0.601081	0.547786	CKD	Heart_Left_Ventricle	adult
Mast cell	0.584975	0.558565	CKD	Heart_Left_Ventricle	adult
Cardiomyocyte	0.221159	0.824969	CKD	Heart_Left_Ventricle	adult
Endothelial cell	0.066047	0.94734	CKD	Heart_Left_Ventricle	adult
Acinar cell	-0.814236	0.41551	CKD	Pancreas	adult
Beta cell	-0.752722	0.451617	CKD	Pancreas	adult
Macrophage	0.52754	0.597819	CKD	Pancreas	adult
Fibroblast	-0.510104	0.609979	CKD	Pancreas	adult
Endothelial cell	0.495802	0.620034	CKD	Pancreas	adult
Ductal cell	-0.418353	0.675689	CKD	Pancreas	adult
Exocrine cell	-0.368426	0.712555	CKD	Pancreas	adult
Smooth muscle cell	0.176288	0.860067	CKD	Pancreas	adult
Alpha cell	-0.0886706	0.929344	CKD	Pancreas	adult
T cell	-2.54354	0.0109734	CKD	Prostate	adult
Fibroblast	-1.7288	0.0838451	CKD	Prostate	adult
Macrophage	-1.25503	0.209467	CKD	Prostate	adult
Endothelial cell	1.04145	0.297667	CKD	Prostate	adult
Smooth muscle cell	0.56336	0.57319	CKD	Prostate	adult
Luminal cell	0.526988	0.598202	CKD	Prostate	adult
Neutrophil	0.416107	0.677332	CKD	Prostate	adult
Basal cell	-0.25356	0.799836	CKD	Prostate	adult
Epithelial cell	-0.238911	0.811174	CKD	Prostate	adult
Neuroendocrine cell	-0.00614865	0.995094	CKD	Prostate	adult
Endothelial cell	1.10382	0.269672	CKD	Spleen	adult
Lymphoid progenitor cell	-1.02374	0.305957	CKD	Spleen	adult
Erythroid cell	-1.0134	0.31087	CKD	Spleen	adult
Macrophage	0.807418	0.419426	CKD	Spleen	adult
T cell	-0.717624	0.472989	CKD	Spleen	adult
B cell	-0.394374	0.693305	CKD	Spleen	adult
Neutrophil	0.0541222	0.956838	CKD	Spleen	adult
Endothelial cell	3.49287	0.00047786	CKD	Stomach	adult
Gastric chief cell	2.13139	0.0330567	CKD	Stomach	adult
Granulocyte	1.80797	0.0706108	CKD	Stomach	adult
Myeloid cell	1.58068	0.113952	CKD	Stomach	adult
Smooth muscle cell	1.42837	0.153185	CKD	Stomach	adult
Epithelial cell	-1.39599	0.162719	CKD	Stomach	adult
Mast cell	1.36643	0.171804	CKD	Stomach	adult
D cell/ X/A cell	1.05119	0.29317	CKD	Stomach	adult
Parietal cell	-0.781846	0.434305	CKD	Stomach	adult
Chromaffin cell	-0.702797	0.482182	CKD	Stomach	adult
Stromal cell	-0.60511	0.545106	CKD	Stomach	adult
T cell	0.45902	0.64622	CKD	Stomach	adult
Fibroblast	0.397731	0.690829	CKD	Stomach	adult
Macrophage	0.287444	0.773772	CKD	Stomach	adult
B cell	0.26375	0.791973	CKD	Stomach	adult
Gastric mucosa cell	-0.2352	0.814054	CKD	Stomach	adult
Inflammatory cell	-0.196755	0.844019	CKD	Stomach	adult
Pit cell	-0.0890494	0.929043	CKD	Stomach	adult
Dendritic cell	1.01715	0.309081	CKD	Thyroid	adult
Neutrophil	-1.01064	0.31219	CKD	Thyroid	adult
Smooth muscle cell	0.932282	0.351191	CKD	Thyroid	adult
Stromal cell	0.905733	0.365077	CKD	Thyroid	adult
Epithelial cell	0.831178	0.405873	CKD	Thyroid	adult
Endothelial cell	0.523304	0.600763	CKD	Thyroid	adult
Proliferating cell	-0.392688	0.69455	CKD	Thyroid	adult
T cell	-0.268258	0.788501	CKD	Thyroid	adult
Follicular cell	-0.207979	0.835245	CKD	Thyroid	adult
B cell	-0.199871	0.841581	CKD	Thyroid	adult
Natural killer cell	-0.192253	0.847544	CKD	Thyroid	adult
Fibroblast	0.0617234	0.950783	CKD	Thyroid	adult
T cell	-2.51629	0.0118599	CKD	Uterus	adult
Epithelial cell	2.47786	0.0132172	CKD	Uterus	adult
Fibroblast	-2.40792	0.0160439	CKD	Uterus	adult
Smooth muscle cell	1.71199	0.0868987	CKD	Uterus	adult
Endothelial cell	0.985299	0.324477	CKD	Uterus	adult
Endometrial cell	0.958667	0.337726	CKD	Uterus	adult
Macrophage	-0.889755	0.373597	CKD	Uterus	adult
Stromal cell	-0.692996	0.488312	CKD	Uterus	adult
Mast cell	-0.578562	0.562885	CKD	Uterus	adult
Erythroid cell	-2.3443	0.0190627	CKD	Whole_Blood	adult
B cell	-1.50437	0.132486	CKD	Whole_Blood	adult
Proliferating B cell	1.32306	0.185815	CKD	Whole_Blood	adult
Proliferating cell	1.17382	0.240467	CKD	Whole_Blood	adult
Natural killer cell	1.10283	0.2701	CKD	Whole_Blood	adult
Eosinophil	0.898663	0.368832	CKD	Whole_Blood	adult
activative T cell	-0.865408	0.386815	CKD	Whole_Blood	adult
Myeloid progenitor cell	-0.738736	0.460067	CKD	Whole_Blood	adult
Dendritic cell	0.689652	0.490413	CKD	Whole_Blood	adult
Monocyte	0.360344	0.71859	CKD	Whole_Blood	adult
Neutrophil	-0.348938	0.727136	CKD	Whole_Blood	adult
T cell	-0.212343	0.831839	CKD	Whole_Blood	adult
Macrophage	-0.200564	0.84104	CKD	Whole_Blood	adult
Lymphocyte	2.12307	0.0337477	COPD	Adrenal_Gland	adult
B cell	-1.88936	0.0588439	COPD	Adrenal_Gland	adult
Plasmocyte	0.833584	0.404515	COPD	Adrenal_Gland	adult
T cell	-0.697641	0.485402	COPD	Adrenal_Gland	adult
Macrophage	-0.392401	0.694762	COPD	Adrenal_Gland	adult
Myeloid cell	-0.383866	0.701078	COPD	Adrenal_Gland	adult
Smooth muscle cell	-0.357043	0.72106	COPD	Adrenal_Gland	adult
Neuron	0.332407	0.739582	COPD	Adrenal_Gland	adult
MT high	0.328401	0.742609	COPD	Adrenal_Gland	adult
NK cell	0.265554	0.790582	COPD	Adrenal_Gland	adult
Stromal cell	-0.210258	0.833467	COPD	Adrenal_Gland	adult
Endothelial	-0.1849	0.853307	COPD	Adrenal_Gland	adult
Zona fasciculata cell	0.160654	0.872366	COPD	Adrenal_Gland	adult
Intra-adrenal chromoblast	-0.132379	0.894685	COPD	Adrenal_Gland	adult
Neutrophil	-0.0147394	0.98824	COPD	Adrenal_Gland	adult
Microglia	-1.51255	0.130395	COPD	Brain_Cerebellum	adult
Oligodendrocyte	1.06493	0.286908	COPD	Brain_Cerebellum	adult
Macrophage	0.946824	0.343729	COPD	Brain_Cerebellum	adult
T cell	-0.839454	0.401214	COPD	Brain_Cerebellum	adult
Endothelial cell	-0.762072	0.446017	COPD	Brain_Cerebellum	adult
Inhibitory neuron	0.727779	0.466749	COPD	Brain_Cerebellum	adult
Smooth muscle cell	-0.644641	0.51916	COPD	Brain_Cerebellum	adult
B cell	0.644469	0.519272	COPD	Brain_Cerebellum	adult
Excitatory neuron	0.544239	0.586277	COPD	Brain_Cerebellum	adult
Stromal cell	0.535767	0.592119	COPD	Brain_Cerebellum	adult
Interneuron	-0.470846	0.637751	COPD	Brain_Cerebellum	adult
Neuthrophil	-0.350726	0.725794	COPD	Brain_Cerebellum	adult
Epithelial cell	0.178604	0.858249	COPD	Brain_Cerebellum	adult
Astrocyte	-0.0895671	0.928631	COPD	Brain_Cerebellum	adult
T cell	0.679766	0.496653	COPD	Colon_Sigmoid	adult
Smooth muscle cell	0.670457	0.502567	COPD	Colon_Sigmoid	adult
Stromal cell	-0.654412	0.512846	COPD	Colon_Sigmoid	adult
Macrophage	-0.652603	0.514012	COPD	Colon_Sigmoid	adult
Enterocyte	-0.567346	0.570479	COPD	Colon_Sigmoid	adult
Enteric glial cell	0.358982	0.719609	COPD	Colon_Sigmoid	adult
Endothelial cell	-0.229263	0.818665	COPD	Colon_Sigmoid	adult
Dendritic cell	0.0631729	0.949629	COPD	Colon_Sigmoid	adult
B cell	0.0622935	0.950329	COPD	Colon_Sigmoid	adult
Neutrophil	0.0482118	0.961547	COPD	Colon_Sigmoid	adult
Goblet cell	0.0260971	0.97918	COPD	Colon_Sigmoid	adult
Enterocyte	1.50697	0.131818	COPD	Colon_Transverse	adult
Mast cell	1.21393	0.224775	COPD	Colon_Transverse	adult
Smooth muscle cell	-1.19486	0.23214	COPD	Colon_Transverse	adult
Fibroblast	-1.12762	0.259479	COPD	Colon_Transverse	adult
B cell	1.06628	0.286295	COPD	Colon_Transverse	adult
T cell	-0.994732	0.319867	COPD	Colon_Transverse	adult
Goblet cell	-0.945015	0.344651	COPD	Colon_Transverse	adult
Macrophage	0.761841	0.446155	COPD	Colon_Transverse	adult
Endothelial cell	0.296208	0.767072	COPD	Colon_Transverse	adult
Stromal cell	-0.2956	0.767536	COPD	Colon_Transverse	adult
Granulocyte	1.1133	0.265578	COPD	Liver	adult
Neutrophil	-1.11194	0.266165	COPD	Liver	adult
Epithelial cell	0.831679	0.40559	COPD	Liver	adult
Hepatocyte	-0.789953	0.429555	COPD	Liver	adult
Proliferating cell	-0.744318	0.456684	COPD	Liver	adult
Kuppfer cell	0.7441	0.456816	COPD	Liver	adult
Dendritic cell	0.707263	0.479403	COPD	Liver	adult
T cell	0.706281	0.480013	COPD	Liver	adult
Myeloid cell	-0.591213	0.554378	COPD	Liver	adult
B cell	-0.427968	0.668674	COPD	Liver	adult
Mast cell	0.328982	0.742169	COPD	Liver	adult
Smooth muscle cell	-0.316393	0.751704	COPD	Liver	adult
Macrophage	-0.264755	0.791198	COPD	Liver	adult
Endothelial cell	-0.233868	0.815088	COPD	Liver	adult
Muscle cell	-1.94758	0.0514657	COPD	Muscle_Skeletal	adult
Stromal cell	1.61554	0.106195	COPD	Muscle_Skeletal	adult
NK cell	-0.988562	0.322877	COPD	Muscle_Skeletal	adult
Myogenic precursor cell	0.985228	0.324512	COPD	Muscle_Skeletal	adult
Endothelial cell	-0.706971	0.479585	COPD	Muscle_Skeletal	adult
Neutrophil	0.663568	0.506967	COPD	Muscle_Skeletal	adult
T cell	0.643671	0.519789	COPD	Muscle_Skeletal	adult
Proliferating cell	-0.638865	0.522911	COPD	Muscle_Skeletal	adult
Dendritic cell	-0.63328	0.526551	COPD	Muscle_Skeletal	adult
B cell	-0.504186	0.614131	COPD	Muscle_Skeletal	adult
Macrophage	0.36898	0.712143	COPD	Muscle_Skeletal	adult
Mast cell	-0.291282	0.770835	COPD	Muscle_Skeletal	adult
Fibroblast	-0.176823	0.859647	COPD	Muscle_Skeletal	adult
Macrophage	1.34118	0.179863	COPD	Uterus	adult
Mast cell	0.917226	0.359024	COPD	Uterus	adult
Endothelial cell	-0.889577	0.373693	COPD	Uterus	adult
Smooth muscle cell	0.445115	0.656237	COPD	Uterus	adult
Fibroblast	-0.38801	0.698009	COPD	Uterus	adult
Epithelial cell	0.309992	0.756567	COPD	Uterus	adult
Endometrial cell	-0.188696	0.850331	COPD	Uterus	adult
T cell	-0.0772763	0.938404	COPD	Uterus	adult
Stromal cell	-0.0213366	0.982977	COPD	Uterus	adult
Stromal cell	1.70793	0.08765	COPD	Adipose_Subcutaneous	adult
Mast cell	1.58401	0.113192	COPD	Adipose_Subcutaneous	adult
Neutrophil	-0.583322	0.559676	COPD	Adipose_Subcutaneous	adult
Proliferating cell	-0.239207	0.810945	COPD	Adipose_Subcutaneous	adult
Adipocyte	-0.19014	0.8492	COPD	Adipose_Subcutaneous	adult
Macrophage	-0.0888298	0.929217	COPD	Adipose_Subcutaneous	adult
Endothelial cell	-1.83305	0.066795	COPD	Artery_Aorta	adult
T cell	-1.27411	0.202624	COPD	Artery_Aorta	adult
B cell	1.20756	0.227215	COPD	Artery_Aorta	adult
Fibroblast	-1.06159	0.288422	COPD	Artery_Aorta	adult
Macrophage	0.81689	0.413991	COPD	Artery_Aorta	adult
Epithelial cell	-0.734838	0.462438	COPD	Artery_Aorta	adult
Stromal cell	0.511161	0.609238	COPD	Artery_Aorta	adult
Smooth muscle cell	-0.405911	0.684808	COPD	Artery_Aorta	adult
Mast cell	-0.231489	0.816935	COPD	Artery_Aorta	adult
Basal cell	-0.00420441	0.996645	COPD	Artery_Aorta	adult
Epithelial cell	-1.83618	0.0663317	COPD	Artery_Coronary	adult
Stromal cell	1.82595	0.0678583	COPD	Artery_Coronary	adult
Macrophage	1.51301	0.130277	COPD	Artery_Coronary	adult
Endothelial cell	-1.15104	0.249714	COPD	Artery_Coronary	adult
Basal cell	-0.991036	0.321668	COPD	Artery_Coronary	adult
Smooth muscle cell	0.824094	0.409886	COPD	Artery_Coronary	adult
B cell	-0.487448	0.625941	COPD	Artery_Coronary	adult
T cell	-0.476776	0.633522	COPD	Artery_Coronary	adult
Fibroblast	-0.457658	0.647198	COPD	Artery_Coronary	adult
Mast cell	0.35539	0.722297	COPD	Artery_Coronary	adult
Epithelial cell	-1.82478	0.0680335	COPD	Artery_Tibial	adult
Macrophage	1.44025	0.149797	COPD	Artery_Tibial	adult
T cell	0.869439	0.384607	COPD	Artery_Tibial	adult
Basal cell	-0.778285	0.436401	COPD	Artery_Tibial	adult
Endothelial cell	-0.774226	0.438797	COPD	Artery_Tibial	adult
Mast cell	0.747718	0.454631	COPD	Artery_Tibial	adult
Smooth muscle cell	0.671793	0.501716	COPD	Artery_Tibial	adult
B cell	0.293781	0.768925	COPD	Artery_Tibial	adult
Stromal cell	-0.244678	0.806706	COPD	Artery_Tibial	adult
Fibroblast	0.161505	0.871695	COPD	Artery_Tibial	adult
Fibroblast	-1.63632	0.101773	COPD	Esophagus_Gastroesophageal_Junction	adult
Neutrophil	1.37227	0.169979	COPD	Esophagus_Gastroesophageal_Junction	adult
Stromal cell	-0.902491	0.366796	COPD	Esophagus_Gastroesophageal_Junction	adult
Smooth muscle cell	0.800435	0.423459	COPD	Esophagus_Gastroesophageal_Junction	adult
MT high cell	-0.605359	0.544941	COPD	Esophagus_Gastroesophageal_Junction	adult
Mast cell	-0.599203	0.549038	COPD	Esophagus_Gastroesophageal_Junction	adult
Lymphocyte	-0.559357	0.575918	COPD	Esophagus_Gastroesophageal_Junction	adult
Keratinocyte	0.515008	0.606547	COPD	Esophagus_Gastroesophageal_Junction	adult
Mucosal cell	-0.501663	0.615905	COPD	Esophagus_Gastroesophageal_Junction	adult
Macrophage	0.486553	0.626575	COPD	Esophagus_Gastroesophageal_Junction	adult
Endothelial cell	0.420835	0.673876	COPD	Esophagus_Gastroesophageal_Junction	adult
Epithelial cell	-0.374724	0.707866	COPD	Esophagus_Gastroesophageal_Junction	adult
Basal cell	-0.335304	0.737395	COPD	Esophagus_Gastroesophageal_Junction	adult
B cell	-0.114557	0.908797	COPD	Esophagus_Gastroesophageal_Junction	adult
Neutrophil	2.10087	0.0356521	COPD	Esophagus_Mucosa	adult
Lymphocyte	-1.87974	0.0601437	COPD	Esophagus_Mucosa	adult
Mucosal cell	-1.74221	0.0814715	COPD	Esophagus_Mucosa	adult
Endothelial cell	-1.37796	0.168216	COPD	Esophagus_Mucosa	adult
B cell	-1.16488	0.244068	COPD	Esophagus_Mucosa	adult
Smooth muscle cell	1.14805	0.250948	COPD	Esophagus_Mucosa	adult
Basal cell	-1.01655	0.30937	COPD	Esophagus_Mucosa	adult
Macrophage	-0.808215	0.418967	COPD	Esophagus_Mucosa	adult
Fibroblast	-0.796832	0.425549	COPD	Esophagus_Mucosa	adult
Stromal cell	0.786643	0.431491	COPD	Esophagus_Mucosa	adult
MT high cell	-0.781011	0.434796	COPD	Esophagus_Mucosa	adult
Epithelial cell	0.738563	0.460172	COPD	Esophagus_Mucosa	adult
Mast cell	0.475778	0.634232	COPD	Esophagus_Mucosa	adult
Keratinocyte	-0.460058	0.645475	COPD	Esophagus_Mucosa	adult
Fibroblast	-2.31559	0.0205808	COPD	Esophagus_Muscularis	adult
Stromal cell	-1.83179	0.0669833	COPD	Esophagus_Muscularis	adult
Basal cell	-1.33392	0.182231	COPD	Esophagus_Muscularis	adult
Mucosal cell	-1.15847	0.24667	COPD	Esophagus_Muscularis	adult
Epithelial cell	1.04937	0.294006	COPD	Esophagus_Muscularis	adult
Keratinocyte	-1.04721	0.295003	COPD	Esophagus_Muscularis	adult
Endothelial cell	1.03809	0.299229	COPD	Esophagus_Muscularis	adult
Neutrophil	0.906577	0.364631	COPD	Esophagus_Muscularis	adult
Lymphocyte	-0.898837	0.368739	COPD	Esophagus_Muscularis	adult
B cell	-0.72737	0.466999	COPD	Esophagus_Muscularis	adult
Smooth muscle cell	0.296264	0.767028	COPD	Esophagus_Muscularis	adult
Macrophage	-0.177576	0.859056	COPD	Esophagus_Muscularis	adult
Mast cell	0.145126	0.884611	COPD	Esophagus_Muscularis	adult
MT high cell	0.0845243	0.93264	COPD	Esophagus_Muscularis	adult
Macrophage	2.40443	0.0161978	COPD	Heart_Atrial_Appendage	adult
T cell	-1.74111	0.0816643	COPD	Heart_Atrial_Appendage	adult
Smooth muscle cell	1.62689	0.10376	COPD	Heart_Atrial_Appendage	adult
Dendritic cell	-1.55163	0.12075	COPD	Heart_Atrial_Appendage	adult
Neutrophil	0.695733	0.486596	COPD	Heart_Atrial_Appendage	adult
Apoptotic cell	-0.648853	0.516434	COPD	Heart_Atrial_Appendage	adult
Endothelial cell	-0.366236	0.714189	COPD	Heart_Atrial_Appendage	adult
Fibroblast	0.251263	0.801611	COPD	Heart_Atrial_Appendage	adult
Cardiomyocyte	0.199259	0.84206	COPD	Heart_Atrial_Appendage	adult
Mast cell	0.0045602	0.996361	COPD	Heart_Atrial_Appendage	adult
Endothelial cell	1.36904	0.170986	COPD	Heart_Left_Ventricle	adult
T cell	-0.895078	0.370746	COPD	Heart_Left_Ventricle	adult
Dendritic cell	0.841819	0.399889	COPD	Heart_Left_Ventricle	adult
Macrophage	0.690869	0.489648	COPD	Heart_Left_Ventricle	adult
Neutrophil	0.574792	0.565432	COPD	Heart_Left_Ventricle	adult
Cardiomyocyte	-0.471477	0.6373	COPD	Heart_Left_Ventricle	adult
Apoptotic cell	-0.448263	0.653963	COPD	Heart_Left_Ventricle	adult
Fibroblast	-0.184171	0.853879	COPD	Heart_Left_Ventricle	adult
Smooth muscle cell	-0.0848167	0.932407	COPD	Heart_Left_Ventricle	adult
Mast cell	-0.0500992	0.960043	COPD	Heart_Left_Ventricle	adult
Fibroblast	-1.68798	0.0914159	COPD	Pancreas	adult
Smooth muscle cell	-1.46606	0.142632	COPD	Pancreas	adult
Alpha cell	0.974333	0.329891	COPD	Pancreas	adult
Endothelial cell	-0.825846	0.408892	COPD	Pancreas	adult
Ductal cell	-0.811567	0.41704	COPD	Pancreas	adult
Acinar cell	-0.555212	0.57875	COPD	Pancreas	adult
Macrophage	0.486217	0.626813	COPD	Pancreas	adult
Beta cell	0.305144	0.760257	COPD	Pancreas	adult
Exocrine cell	0.194231	0.845995	COPD	Pancreas	adult
Macrophage	2.56098	0.0104377	COPD	Prostate	adult
Fibroblast	-1.45897	0.144573	COPD	Prostate	adult
T cell	-1.26104	0.207296	COPD	Prostate	adult
Smooth muscle cell	-1.0485	0.29441	COPD	Prostate	adult
Neuroendocrine cell	-0.973837	0.330137	COPD	Prostate	adult
Basal cell	-0.836306	0.402983	COPD	Prostate	adult
Endothelial cell	0.618246	0.536413	COPD	Prostate	adult
Epithelial cell	-0.293625	0.769044	COPD	Prostate	adult
Neutrophil	-0.0996225	0.920644	COPD	Prostate	adult
Luminal cell	-0.0778314	0.937962	COPD	Prostate	adult
Macrophage	1.20497	0.228213	COPD	Spleen	adult
T cell	-1.17128	0.241488	COPD	Spleen	adult
Lymphoid progenitor cell	-1.07459	0.282559	COPD	Spleen	adult
Neutrophil	0.491333	0.623191	COPD	Spleen	adult
Endothelial cell	0.361266	0.717901	COPD	Spleen	adult
Erythroid cell	-0.327684	0.74315	COPD	Spleen	adult
B cell	0.0951034	0.924233	COPD	Spleen	adult
Stromal cell	-2.65932	0.00782987	COPD	Stomach	adult
Inflammatory cell	2.26789	0.0233361	COPD	Stomach	adult
Gastric mucosa cell	-2.10501	0.0352908	COPD	Stomach	adult
D cell/ X/A cell	-1.92697	0.0539834	COPD	Stomach	adult
Endothelial cell	1.68377	0.0922255	COPD	Stomach	adult
Gastric chief cell	1.22161	0.221855	COPD	Stomach	adult
Pit cell	-1.07676	0.281586	COPD	Stomach	adult
Chromaffin cell	-0.852653	0.393852	COPD	Stomach	adult
Macrophage	0.781385	0.434576	COPD	Stomach	adult
Granulocyte	-0.779385	0.435753	COPD	Stomach	adult
Smooth muscle cell	-0.70676	0.479716	COPD	Stomach	adult
Parietal cell	0.552494	0.58061	COPD	Stomach	adult
B cell	0.453283	0.650345	COPD	Stomach	adult
Myeloid cell	0.433135	0.664916	COPD	Stomach	adult
Epithelial cell	0.395837	0.692225	COPD	Stomach	adult
Mast cell	0.391406	0.695497	COPD	Stomach	adult
T cell	0.140661	0.888137	COPD	Stomach	adult
Fibroblast	-0.0878821	0.92997	COPD	Stomach	adult
Proliferating cell	-2.44338	0.0145506	COPD	Thyroid	adult
Smooth muscle cell	1.6423	0.100528	COPD	Thyroid	adult
T cell	-1.57082	0.116224	COPD	Thyroid	adult
Follicular cell	-1.52723	0.126703	COPD	Thyroid	adult
Endothelial cell	0.86376	0.38772	COPD	Thyroid	adult
Natural killer cell	0.828954	0.40713	COPD	Thyroid	adult
Dendritic cell	0.639776	0.522318	COPD	Thyroid	adult
Fibroblast	-0.439766	0.660107	COPD	Thyroid	adult
Neutrophil	-0.39824	0.690454	COPD	Thyroid	adult
Stromal cell	0.385791	0.699652	COPD	Thyroid	adult
B cell	0.176871	0.85961	COPD	Thyroid	adult
Epithelial cell	-0.0603141	0.951906	COPD	Thyroid	adult
Macrophage	1.34118	0.179863	COPD	Uterus	adult
Mast cell	0.917226	0.359024	COPD	Uterus	adult
Endothelial cell	-0.889577	0.373693	COPD	Uterus	adult
Smooth muscle cell	0.445115	0.656237	COPD	Uterus	adult
Fibroblast	-0.38801	0.698009	COPD	Uterus	adult
Epithelial cell	0.309992	0.756567	COPD	Uterus	adult
Endometrial cell	-0.188696	0.850331	COPD	Uterus	adult
T cell	-0.0772763	0.938404	COPD	Uterus	adult
Stromal cell	-0.0213366	0.982977	COPD	Uterus	adult
T cell	-2.31773	0.0204638	COPD	Whole_Blood	adult
Proliferating cell	-1.60356	0.10881	COPD	Whole_Blood	adult
B cell	-1.34608	0.178276	COPD	Whole_Blood	adult
Macrophage	1.25542	0.209326	COPD	Whole_Blood	adult
Proliferating B cell	1.10505	0.269138	COPD	Whole_Blood	adult
Dendritic cell	0.99159	0.321398	COPD	Whole_Blood	adult
Myeloid progenitor cell	0.868893	0.384906	COPD	Whole_Blood	adult
Neutrophil	0.703086	0.482002	COPD	Whole_Blood	adult
activative T cell	-0.460591	0.645092	COPD	Whole_Blood	adult
Monocyte	-0.324207	0.745782	COPD	Whole_Blood	adult
Erythroid cell	0.102065	0.918705	COPD	Whole_Blood	adult
Natural killer cell	0.0419155	0.966566	COPD	Whole_Blood	adult
Eosinophil	0.0369311	0.97054	COPD	Whole_Blood	adult
Lymphocyte	3.81529	0.000136025	CP	Adrenal_Gland	adult
MT high	3.56519	0.000363588	CP	Adrenal_Gland	adult
B cell	-3.39945	0.000675207	CP	Adrenal_Gland	adult
Zona fasciculata cell	-3.28867	0.00100664	CP	Adrenal_Gland	adult
Endothelial	-3.26078	0.00111107	CP	Adrenal_Gland	adult
Stromal cell	-2.60708	0.0091318	CP	Adrenal_Gland	adult
Plasmocyte	2.60337	0.00923117	CP	Adrenal_Gland	adult
Smooth muscle cell	2.24501	0.0247677	CP	Adrenal_Gland	adult
T cell	-1.7875	0.0738562	CP	Adrenal_Gland	adult
Myeloid cell	-1.75405	0.0794212	CP	Adrenal_Gland	adult
Macrophage	-1.27073	0.203826	CP	Adrenal_Gland	adult
Neuron	-0.633972	0.526099	CP	Adrenal_Gland	adult
Intra-adrenal chromoblast	-0.6017	0.547374	CP	Adrenal_Gland	adult
Neutrophil	0.399095	0.689824	CP	Adrenal_Gland	adult
NK cell	0.0331527	0.973553	CP	Adrenal_Gland	adult
Astrocyte	-3.15784	0.0015894	CP	Brain_Cerebellum	adult
Smooth muscle cell	1.91229	0.0558395	CP	Brain_Cerebellum	adult
Interneuron	-1.75025	0.0800747	CP	Brain_Cerebellum	adult
Microglia	1.72721	0.0841303	CP	Brain_Cerebellum	adult
Neuthrophil	-1.63619	0.1018	CP	Brain_Cerebellum	adult
Stromal cell	-1.48276	0.138138	CP	Brain_Cerebellum	adult
Endothelial cell	0.975851	0.329138	CP	Brain_Cerebellum	adult
T cell	-0.951253	0.341476	CP	Brain_Cerebellum	adult
Inhibitory neuron	0.82359	0.410173	CP	Brain_Cerebellum	adult
Macrophage	-0.798247	0.424727	CP	Brain_Cerebellum	adult
Oligodendrocyte	-0.785699	0.432044	CP	Brain_Cerebellum	adult
Excitatory neuron	0.770367	0.441082	CP	Brain_Cerebellum	adult
B cell	0.71601	0.473985	CP	Brain_Cerebellum	adult
Epithelial cell	0.156815	0.875391	CP	Brain_Cerebellum	adult
Neutrophil	-2.02884	0.042475	CP	Colon_Sigmoid	adult
B cell	-1.68892	0.0912351	CP	Colon_Sigmoid	adult
Smooth muscle cell	-1.24251	0.21405	CP	Colon_Sigmoid	adult
T cell	1.13305	0.257194	CP	Colon_Sigmoid	adult
Macrophage	1.09405	0.273932	CP	Colon_Sigmoid	adult
Dendritic cell	0.777523	0.43685	CP	Colon_Sigmoid	adult
Enteric glial cell	0.455511	0.648742	CP	Colon_Sigmoid	adult
Endothelial cell	-0.336079	0.736811	CP	Colon_Sigmoid	adult
Enterocyte	-0.297241	0.766282	CP	Colon_Sigmoid	adult
Goblet cell	-0.240959	0.809587	CP	Colon_Sigmoid	adult
Stromal cell	0.211792	0.832269	CP	Colon_Sigmoid	adult
Smooth muscle cell	4.43329	9.28074e-06	CP	Colon_Transverse	adult
T cell	3.86294	0.000112032	CP	Colon_Transverse	adult
B cell	-2.83203	0.00462541	CP	Colon_Transverse	adult
Enterocyte	-2.44376	0.014535	CP	Colon_Transverse	adult
Stromal cell	-1.94148	0.0522002	CP	Colon_Transverse	adult
Goblet cell	-1.92766	0.0538975	CP	Colon_Transverse	adult
Endothelial cell	0.912734	0.361383	CP	Colon_Transverse	adult
Macrophage	-0.71235	0.476248	CP	Colon_Transverse	adult
Mast cell	-0.328806	0.742302	CP	Colon_Transverse	adult
Fibroblast	0.30135	0.763148	CP	Colon_Transverse	adult
Proliferating cell	5.25465	1.48307e-07	CP	Liver	adult
Hepatocyte	4.35528	1.32896e-05	CP	Liver	adult
Dendritic cell	-4.16894	3.06024e-05	CP	Liver	adult
B cell	4.01436	5.96068e-05	CP	Liver	adult
Macrophage	-3.8955	9.79955e-05	CP	Liver	adult
Kuppfer cell	3.42632	0.000611811	CP	Liver	adult
Mast cell	-3.12457	0.00178067	CP	Liver	adult
T cell	-2.7008	0.00691738	CP	Liver	adult
Epithelial cell	2.63958	0.00830082	CP	Liver	adult
Smooth muscle cell	-2.49015	0.012769	CP	Liver	adult
Neutrophil	0.756319	0.449458	CP	Liver	adult
Granulocyte	-0.682418	0.494975	CP	Liver	adult
Endothelial cell	-0.423024	0.672277	CP	Liver	adult
Myeloid cell	-0.150453	0.880407	CP	Liver	adult
Muscle cell	-1.63175	0.102733	CP	Muscle_Skeletal	adult
Stromal cell	1.5913	0.111543	CP	Muscle_Skeletal	adult
Endothelial cell	-0.712487	0.476164	CP	Muscle_Skeletal	adult
T cell	0.707052	0.479534	CP	Muscle_Skeletal	adult
Mast cell	-0.493043	0.621982	CP	Muscle_Skeletal	adult
Macrophage	0.408561	0.682862	CP	Muscle_Skeletal	adult
Dendritic cell	-0.398187	0.690492	CP	Muscle_Skeletal	adult
Fibroblast	-0.393934	0.69363	CP	Muscle_Skeletal	adult
Neutrophil	-0.372837	0.70927	CP	Muscle_Skeletal	adult
NK cell	0.363655	0.716116	CP	Muscle_Skeletal	adult
Proliferating cell	-0.282302	0.777712	CP	Muscle_Skeletal	adult
B cell	-0.269374	0.787642	CP	Muscle_Skeletal	adult
Myogenic precursor cell	-0.223262	0.823331	CP	Muscle_Skeletal	adult
Endometrial cell	4.78749	1.68876e-06	CP	Uterus	adult
Stromal cell	3.94309	8.04371e-05	CP	Uterus	adult
Endothelial cell	3.94252	8.06299e-05	CP	Uterus	adult
Epithelial cell	-3.58678	0.000334785	CP	Uterus	adult
Fibroblast	-2.88272	0.00394262	CP	Uterus	adult
Mast cell	-1.96853	0.0490076	CP	Uterus	adult
Macrophage	-1.58213	0.113619	CP	Uterus	adult
Smooth muscle cell	-1.21334	0.224999	CP	Uterus	adult
T cell	-1.1728	0.240878	CP	Uterus	adult
Proliferating cell	2.77772	0.00547417	CP	Adipose_Subcutaneous	adult
Adipocyte	1.89729	0.05779	CP	Adipose_Subcutaneous	adult
Macrophage	1.80546	0.0710023	CP	Adipose_Subcutaneous	adult
Mast cell	1.18483	0.236084	CP	Adipose_Subcutaneous	adult
Stromal cell	0.945501	0.344403	CP	Adipose_Subcutaneous	adult
Neutrophil	-0.1239	0.901395	CP	Adipose_Subcutaneous	adult
Epithelial cell	4.12101	3.77209e-05	CP	Artery_Aorta	adult
Macrophage	-2.06895	0.038551	CP	Artery_Aorta	adult
B cell	2.05356	0.0400188	CP	Artery_Aorta	adult
Fibroblast	1.86681	0.0619286	CP	Artery_Aorta	adult
Stromal cell	-1.72528	0.0844769	CP	Artery_Aorta	adult
Smooth muscle cell	1.15968	0.246179	CP	Artery_Aorta	adult
Mast cell	-1.04122	0.297773	CP	Artery_Aorta	adult
Endothelial cell	-0.652693	0.513955	CP	Artery_Aorta	adult
Basal cell	-0.32179	0.747612	CP	Artery_Aorta	adult
T cell	0.300352	0.763909	CP	Artery_Aorta	adult
Epithelial cell	5.16156	2.44897e-07	CP	Artery_Coronary	adult
Smooth muscle cell	2.25962	0.0238447	CP	Artery_Coronary	adult
T cell	-1.03236	0.301902	CP	Artery_Coronary	adult
Basal cell	0.837585	0.402264	CP	Artery_Coronary	adult
Macrophage	0.561276	0.574609	CP	Artery_Coronary	adult
Endothelial cell	-0.559187	0.576034	CP	Artery_Coronary	adult
B cell	0.364403	0.715557	CP	Artery_Coronary	adult
Fibroblast	-0.311789	0.755201	CP	Artery_Coronary	adult
Stromal cell	0.213887	0.830635	CP	Artery_Coronary	adult
Mast cell	0.165213	0.868776	CP	Artery_Coronary	adult
Epithelial cell	1.67125	0.0946716	CP	Artery_Tibial	adult
T cell	-1.37846	0.16806	CP	Artery_Tibial	adult
Endothelial cell	1.01033	0.312337	CP	Artery_Tibial	adult
B cell	0.984113	0.32506	CP	Artery_Tibial	adult
Macrophage	0.772122	0.440042	CP	Artery_Tibial	adult
Fibroblast	-0.60858	0.542803	CP	Artery_Tibial	adult
Stromal cell	-0.59454	0.552151	CP	Artery_Tibial	adult
Smooth muscle cell	-0.380708	0.70342	CP	Artery_Tibial	adult
Basal cell	0.122001	0.902898	CP	Artery_Tibial	adult
Mast cell	0.10588	0.915677	CP	Artery_Tibial	adult
Smooth muscle cell	2.38839	0.0169225	CP	Esophagus_Gastroesophageal_Junction	adult
B cell	2.26212	0.0236898	CP	Esophagus_Gastroesophageal_Junction	adult
Stromal cell	2.23397	0.025485	CP	Esophagus_Gastroesophageal_Junction	adult
Fibroblast	2.13355	0.0328797	CP	Esophagus_Gastroesophageal_Junction	adult
Basal cell	1.83161	0.0670096	CP	Esophagus_Gastroesophageal_Junction	adult
Epithelial cell	1.62672	0.103797	CP	Esophagus_Gastroesophageal_Junction	adult
MT high cell	-1.04337	0.296778	CP	Esophagus_Gastroesophageal_Junction	adult
Keratinocyte	-0.997552	0.318497	CP	Esophagus_Gastroesophageal_Junction	adult
Macrophage	0.846124	0.397483	CP	Esophagus_Gastroesophageal_Junction	adult
Lymphocyte	0.784539	0.432724	CP	Esophagus_Gastroesophageal_Junction	adult
Neutrophil	-0.588428	0.556245	CP	Esophagus_Gastroesophageal_Junction	adult
Mucosal cell	-0.382041	0.702431	CP	Esophagus_Gastroesophageal_Junction	adult
Mast cell	-0.307774	0.758254	CP	Esophagus_Gastroesophageal_Junction	adult
Endothelial cell	-0.110228	0.912229	CP	Esophagus_Gastroesophageal_Junction	adult
B cell	4.5032	6.69372e-06	CP	Esophagus_Mucosa	adult
Endothelial cell	-2.44202	0.0146053	CP	Esophagus_Mucosa	adult
Fibroblast	2.28539	0.0222901	CP	Esophagus_Mucosa	adult
Basal cell	1.87826	0.0603455	CP	Esophagus_Mucosa	adult
Epithelial cell	1.63326	0.102415	CP	Esophagus_Mucosa	adult
Mucosal cell	1.58405	0.113183	CP	Esophagus_Mucosa	adult
Smooth muscle cell	1.37921	0.167829	CP	Esophagus_Mucosa	adult
Neutrophil	-1.12021	0.262623	CP	Esophagus_Mucosa	adult
Lymphocyte	0.991935	0.321229	CP	Esophagus_Mucosa	adult
Keratinocyte	0.748376	0.454233	CP	Esophagus_Mucosa	adult
Mast cell	0.70321	0.481925	CP	Esophagus_Mucosa	adult
Stromal cell	0.486168	0.626848	CP	Esophagus_Mucosa	adult
Macrophage	0.448727	0.653628	CP	Esophagus_Mucosa	adult
MT high cell	-0.0280427	0.977628	CP	Esophagus_Mucosa	adult
Fibroblast	3.72723	0.000193595	CP	Esophagus_Muscularis	adult
B cell	2.93573	0.00332759	CP	Esophagus_Muscularis	adult
Basal cell	1.65539	0.0978454	CP	Esophagus_Muscularis	adult
Endothelial cell	-1.64374	0.100229	CP	Esophagus_Muscularis	adult
Smooth muscle cell	1.5332	0.125226	CP	Esophagus_Muscularis	adult
Stromal cell	-1.21693	0.22363	CP	Esophagus_Muscularis	adult
Epithelial cell	0.989215	0.322558	CP	Esophagus_Muscularis	adult
Keratinocyte	0.862711	0.388296	CP	Esophagus_Muscularis	adult
MT high cell	-0.766786	0.443209	CP	Esophagus_Muscularis	adult
Lymphocyte	0.586272	0.557693	CP	Esophagus_Muscularis	adult
Mast cell	-0.324623	0.745466	CP	Esophagus_Muscularis	adult
Mucosal cell	0.286938	0.774159	CP	Esophagus_Muscularis	adult
Neutrophil	0.209491	0.834065	CP	Esophagus_Muscularis	adult
Macrophage	-0.0315882	0.9748	CP	Esophagus_Muscularis	adult
T cell	3.20243	0.00136272	CP	Heart_Atrial_Appendage	adult
Macrophage	2.30476	0.0211801	CP	Heart_Atrial_Appendage	adult
Apoptotic cell	-1.63671	0.101691	CP	Heart_Atrial_Appendage	adult
Smooth muscle cell	1.28348	0.199324	CP	Heart_Atrial_Appendage	adult
Dendritic cell	1.25765	0.208518	CP	Heart_Atrial_Appendage	adult
Mast cell	0.562619	0.573694	CP	Heart_Atrial_Appendage	adult
Neutrophil	0.411256	0.680885	CP	Heart_Atrial_Appendage	adult
Fibroblast	0.306156	0.759486	CP	Heart_Atrial_Appendage	adult
Cardiomyocyte	-0.208199	0.835074	CP	Heart_Atrial_Appendage	adult
Endothelial cell	-0.0235377	0.981221	CP	Heart_Atrial_Appendage	adult
T cell	2.16947	0.0300468	CP	Heart_Left_Ventricle	adult
Fibroblast	1.62267	0.10466	CP	Heart_Left_Ventricle	adult
Cardiomyocyte	-1.53464	0.124873	CP	Heart_Left_Ventricle	adult
Macrophage	1.50171	0.133171	CP	Heart_Left_Ventricle	adult
Apoptotic cell	0.547134	0.584287	CP	Heart_Left_Ventricle	adult
Endothelial cell	0.501008	0.616365	CP	Heart_Left_Ventricle	adult
Dendritic cell	0.375388	0.707372	CP	Heart_Left_Ventricle	adult
Neutrophil	0.365624	0.714646	CP	Heart_Left_Ventricle	adult
Smooth muscle cell	0.186334	0.852183	CP	Heart_Left_Ventricle	adult
Mast cell	-0.0963296	0.923259	CP	Heart_Left_Ventricle	adult
Fibroblast	2.19493	0.0281684	CP	Pancreas	adult
Beta cell	1.85912	0.0630101	CP	Pancreas	adult
Exocrine cell	-1.5283	0.126439	CP	Pancreas	adult
Endothelial cell	1.49868	0.133958	CP	Pancreas	adult
Macrophage	1.03043	0.302808	CP	Pancreas	adult
Smooth muscle cell	0.738586	0.460159	CP	Pancreas	adult
Alpha cell	-0.4318	0.665887	CP	Pancreas	adult
Acinar cell	0.425753	0.670288	CP	Pancreas	adult
Ductal cell	0.269346	0.787663	CP	Pancreas	adult
T cell	1.30877	0.190612	CP	Prostate	adult
Fibroblast	-1.15216	0.249254	CP	Prostate	adult
Neuroendocrine cell	0.941611	0.346392	CP	Prostate	adult
Luminal cell	-0.642574	0.5205	CP	Prostate	adult
Smooth muscle cell	0.641692	0.521073	CP	Prostate	adult
Neutrophil	0.578362	0.56302	CP	Prostate	adult
Basal cell	0.421076	0.6737	CP	Prostate	adult
Macrophage	0.18375	0.85421	CP	Prostate	adult
Epithelial cell	-0.163612	0.870036	CP	Prostate	adult
Endothelial cell	-0.0700959	0.944117	CP	Prostate	adult
Macrophage	2.40881	0.0160045	CP	Spleen	adult
T cell	2.17082	0.029945	CP	Spleen	adult
Lymphoid progenitor cell	-1.7979	0.0721923	CP	Spleen	adult
B cell	1.61327	0.106687	CP	Spleen	adult
Endothelial cell	-1.44852	0.147472	CP	Spleen	adult
Neutrophil	1.13276	0.257314	CP	Spleen	adult
Erythroid cell	-0.628113	0.52993	CP	Spleen	adult
Stromal cell	4.23018	2.33506e-05	CP	Stomach	adult
Gastric mucosa cell	2.45844	0.0139541	CP	Stomach	adult
Myeloid cell	2.07438	0.0380445	CP	Stomach	adult
Smooth muscle cell	1.49263	0.135533	CP	Stomach	adult
B cell	1.4494	0.147225	CP	Stomach	adult
Mast cell	1.43651	0.150859	CP	Stomach	adult
Pit cell	-1.31057	0.190002	CP	Stomach	adult
Granulocyte	-1.28916	0.197341	CP	Stomach	adult
Chromaffin cell	-1.00655	0.314153	CP	Stomach	adult
Macrophage	-0.825298	0.409203	CP	Stomach	adult
T cell	0.795462	0.426345	CP	Stomach	adult
Parietal cell	-0.767429	0.442827	CP	Stomach	adult
Epithelial cell	0.674903	0.499737	CP	Stomach	adult
D cell/ X/A cell	0.340821	0.733238	CP	Stomach	adult
Fibroblast	0.197764	0.84323	CP	Stomach	adult
Endothelial cell	-0.102623	0.918263	CP	Stomach	adult
Inflammatory cell	0.0808666	0.935548	CP	Stomach	adult
Gastric chief cell	-0.0759441	0.939464	CP	Stomach	adult
Proliferating cell	4.00081	6.31263e-05	CP	Thyroid	adult
Follicular cell	1.96915	0.0489357	CP	Thyroid	adult
Stromal cell	-1.64102	0.100793	CP	Thyroid	adult
Epithelial cell	-1.32912	0.183807	CP	Thyroid	adult
T cell	-1.26944	0.204285	CP	Thyroid	adult
Fibroblast	-1.12776	0.259421	CP	Thyroid	adult
Endothelial cell	1.03748	0.299513	CP	Thyroid	adult
Neutrophil	-0.882103	0.377721	CP	Thyroid	adult
Natural killer cell	-0.686746	0.492243	CP	Thyroid	adult
Smooth muscle cell	0.458547	0.64656	CP	Thyroid	adult
Dendritic cell	-0.119849	0.904603	CP	Thyroid	adult
B cell	-0.010645	0.991507	CP	Thyroid	adult
Endometrial cell	4.78749	1.68876e-06	CP	Uterus	adult
Stromal cell	3.94309	8.04371e-05	CP	Uterus	adult
Endothelial cell	3.94252	8.06299e-05	CP	Uterus	adult
Epithelial cell	-3.58678	0.000334785	CP	Uterus	adult
Fibroblast	-2.88272	0.00394262	CP	Uterus	adult
Mast cell	-1.96853	0.0490076	CP	Uterus	adult
Macrophage	-1.58213	0.113619	CP	Uterus	adult
Smooth muscle cell	-1.21334	0.224999	CP	Uterus	adult
T cell	-1.1728	0.240878	CP	Uterus	adult
Proliferating cell	3.70836	0.000208608	CP	Whole_Blood	adult
Myeloid progenitor cell	2.35546	0.0184998	CP	Whole_Blood	adult
Proliferating B cell	-1.95732	0.0503098	CP	Whole_Blood	adult
B cell	1.94796	0.0514197	CP	Whole_Blood	adult
T cell	-1.83909	0.0659023	CP	Whole_Blood	adult
activative T cell	-1.27301	0.203013	CP	Whole_Blood	adult
Neutrophil	-0.817344	0.413732	CP	Whole_Blood	adult
Dendritic cell	-0.807295	0.419496	CP	Whole_Blood	adult
Natural killer cell	-0.695168	0.48695	CP	Whole_Blood	adult
Monocyte	-0.381817	0.702597	CP	Whole_Blood	adult
Macrophage	0.288775	0.772754	CP	Whole_Blood	adult
Eosinophil	0.226483	0.820826	CP	Whole_Blood	adult
Erythroid cell	-0.0971371	0.922618	CP	Whole_Blood	adult
Smooth muscle cell	-1.58452	0.113076	CREA	Adrenal_Gland	adult
Neuron	1.51626	0.129453	CREA	Adrenal_Gland	adult
Stromal cell	-1.12953	0.258674	CREA	Adrenal_Gland	adult
B cell	-1.01663	0.309331	CREA	Adrenal_Gland	adult
Intra-adrenal chromoblast	0.791904	0.428416	CREA	Adrenal_Gland	adult
Neutrophil	0.598905	0.549236	CREA	Adrenal_Gland	adult
Endothelial	-0.570289	0.568481	CREA	Adrenal_Gland	adult
Zona fasciculata cell	0.548333	0.583463	CREA	Adrenal_Gland	adult
Macrophage	-0.537449	0.590957	CREA	Adrenal_Gland	adult
Lymphocyte	0.437301	0.661893	CREA	Adrenal_Gland	adult
Myeloid cell	-0.332748	0.739324	CREA	Adrenal_Gland	adult
Plasmocyte	0.320713	0.748428	CREA	Adrenal_Gland	adult
T cell	0.273153	0.784736	CREA	Adrenal_Gland	adult
NK cell	-0.227824	0.819783	CREA	Adrenal_Gland	adult
MT high	0.0776616	0.938097	CREA	Adrenal_Gland	adult
T cell	2.11733	0.0342318	CREA	Brain_Cerebellum	adult
Endothelial cell	-1.96086	0.0498959	CREA	Brain_Cerebellum	adult
Stromal cell	1.58336	0.11334	CREA	Brain_Cerebellum	adult
Oligodendrocyte	1.55183	0.120703	CREA	Brain_Cerebellum	adult
Smooth muscle cell	-1.30576	0.191634	CREA	Brain_Cerebellum	adult
B cell	-0.958137	0.337994	CREA	Brain_Cerebellum	adult
Macrophage	-0.846173	0.397456	CREA	Brain_Cerebellum	adult
Interneuron	-0.831702	0.405577	CREA	Brain_Cerebellum	adult
Astrocyte	-0.718291	0.472578	CREA	Brain_Cerebellum	adult
Neuthrophil	-0.475773	0.634236	CREA	Brain_Cerebellum	adult
Microglia	-0.464462	0.642317	CREA	Brain_Cerebellum	adult
Excitatory neuron	0.404375	0.685937	CREA	Brain_Cerebellum	adult
Inhibitory neuron	0.334269	0.738177	CREA	Brain_Cerebellum	adult
Epithelial cell	0.238208	0.811719	CREA	Brain_Cerebellum	adult
Enteric glial cell	1.4312	0.152373	CREA	Colon_Sigmoid	adult
Goblet cell	-0.897914	0.369232	CREA	Colon_Sigmoid	adult
Endothelial cell	-0.520828	0.602487	CREA	Colon_Sigmoid	adult
T cell	-0.484203	0.628242	CREA	Colon_Sigmoid	adult
B cell	-0.453823	0.649956	CREA	Colon_Sigmoid	adult
Smooth muscle cell	-0.443832	0.657164	CREA	Colon_Sigmoid	adult
Stromal cell	0.432286	0.665534	CREA	Colon_Sigmoid	adult
Dendritic cell	0.337919	0.735424	CREA	Colon_Sigmoid	adult
Macrophage	0.318537	0.750078	CREA	Colon_Sigmoid	adult
Neutrophil	0.0781394	0.937717	CREA	Colon_Sigmoid	adult
Enterocyte	0.00714164	0.994302	CREA	Colon_Sigmoid	adult
Mast cell	1.40451	0.160166	CREA	Colon_Transverse	adult
Enterocyte	-1.18171	0.23732	CREA	Colon_Transverse	adult
B cell	-0.833905	0.404334	CREA	Colon_Transverse	adult
T cell	0.595158	0.551738	CREA	Colon_Transverse	adult
Macrophage	-0.330314	0.741163	CREA	Colon_Transverse	adult
Goblet cell	-0.182684	0.855046	CREA	Colon_Transverse	adult
Stromal cell	-0.139133	0.889345	CREA	Colon_Transverse	adult
Smooth muscle cell	-0.125132	0.900419	CREA	Colon_Transverse	adult
Fibroblast	-0.101196	0.919395	CREA	Colon_Transverse	adult
Endothelial cell	-0.0822466	0.934451	CREA	Colon_Transverse	adult
Hepatocyte	1.35771	0.174557	CREA	Liver	adult
Epithelial cell	-0.919604	0.35778	CREA	Liver	adult
Mast cell	0.905084	0.365421	CREA	Liver	adult
T cell	0.468714	0.639274	CREA	Liver	adult
Proliferating cell	-0.394934	0.692892	CREA	Liver	adult
Granulocyte	0.296491	0.766855	CREA	Liver	adult
Neutrophil	-0.271136	0.786286	CREA	Liver	adult
Dendritic cell	0.268918	0.787993	CREA	Liver	adult
Smooth muscle cell	-0.232064	0.816488	CREA	Liver	adult
Myeloid cell	0.228902	0.818945	CREA	Liver	adult
Macrophage	-0.160864	0.872201	CREA	Liver	adult
B cell	0.138943	0.889495	CREA	Liver	adult
Endothelial cell	-0.0465471	0.962874	CREA	Liver	adult
Kuppfer cell	0.0344951	0.972482	CREA	Liver	adult
Stromal cell	2.02047	0.0433347	CREA	Muscle_Skeletal	adult
Dendritic cell	-1.70446	0.0882946	CREA	Muscle_Skeletal	adult
Fibroblast	-1.16265	0.244973	CREA	Muscle_Skeletal	adult
Macrophage	1.05431	0.291742	CREA	Muscle_Skeletal	adult
Endothelial cell	-1.00574	0.314543	CREA	Muscle_Skeletal	adult
Myogenic precursor cell	0.814385	0.415424	CREA	Muscle_Skeletal	adult
NK cell	0.594276	0.552327	CREA	Muscle_Skeletal	adult
Neutrophil	0.468525	0.639409	CREA	Muscle_Skeletal	adult
Mast cell	-0.327048	0.743631	CREA	Muscle_Skeletal	adult
Muscle cell	0.233895	0.815066	CREA	Muscle_Skeletal	adult
T cell	-0.15737	0.874953	CREA	Muscle_Skeletal	adult
B cell	-0.103484	0.917579	CREA	Muscle_Skeletal	adult
Proliferating cell	-0.0942245	0.924931	CREA	Muscle_Skeletal	adult
T cell	1.01338	0.310878	CREA	Uterus	adult
Epithelial cell	-0.629586	0.528966	CREA	Uterus	adult
Endothelial cell	-0.540405	0.588918	CREA	Uterus	adult
Macrophage	0.355261	0.722394	CREA	Uterus	adult
Endometrial cell	-0.166559	0.867717	CREA	Uterus	adult
Smooth muscle cell	-0.127617	0.898452	CREA	Uterus	adult
Mast cell	0.0898254	0.928426	CREA	Uterus	adult
Stromal cell	0.0486743	0.961179	CREA	Uterus	adult
Fibroblast	-0.0188851	0.984933	CREA	Uterus	adult
Mast cell	1.90769	0.0564309	CREA	Adipose_Subcutaneous	adult
Macrophage	0.819907	0.412269	CREA	Adipose_Subcutaneous	adult
Neutrophil	0.81742	0.413688	CREA	Adipose_Subcutaneous	adult
Adipocyte	0.650749	0.515209	CREA	Adipose_Subcutaneous	adult
Stromal cell	0.149063	0.881504	CREA	Adipose_Subcutaneous	adult
Proliferating cell	-0.0243681	0.980559	CREA	Adipose_Subcutaneous	adult
Epithelial cell	2.02445	0.0429241	CREA	Artery_Aorta	adult
Smooth muscle cell	-1.44448	0.148604	CREA	Artery_Aorta	adult
Fibroblast	1.27896	0.200912	CREA	Artery_Aorta	adult
Mast cell	0.975882	0.329123	CREA	Artery_Aorta	adult
T cell	0.757918	0.4485	CREA	Artery_Aorta	adult
Basal cell	0.514455	0.606934	CREA	Artery_Aorta	adult
Macrophage	0.228054	0.819604	CREA	Artery_Aorta	adult
Endothelial cell	0.189737	0.849516	CREA	Artery_Aorta	adult
B cell	-0.159531	0.873251	CREA	Artery_Aorta	adult
Stromal cell	-0.121436	0.903346	CREA	Artery_Aorta	adult
Macrophage	1.28941	0.197257	CREA	Artery_Coronary	adult
Mast cell	1.17512	0.239947	CREA	Artery_Coronary	adult
B cell	1.03673	0.29986	CREA	Artery_Coronary	adult
Endothelial cell	0.658625	0.510137	CREA	Artery_Coronary	adult
Smooth muscle cell	0.361924	0.717409	CREA	Artery_Coronary	adult
Stromal cell	-0.11609	0.907581	CREA	Artery_Coronary	adult
T cell	-0.107507	0.914387	CREA	Artery_Coronary	adult
Basal cell	-0.091684	0.926949	CREA	Artery_Coronary	adult
Fibroblast	0.0809235	0.935503	CREA	Artery_Coronary	adult
Epithelial cell	-0.00504478	0.995975	CREA	Artery_Coronary	adult
Epithelial cell	1.41287	0.157695	CREA	Artery_Tibial	adult
Basal cell	-0.879978	0.378871	CREA	Artery_Tibial	adult
Mast cell	-0.468076	0.63973	CREA	Artery_Tibial	adult
Stromal cell	0.270163	0.787035	CREA	Artery_Tibial	adult
T cell	-0.261847	0.79344	CREA	Artery_Tibial	adult
Macrophage	0.197841	0.843169	CREA	Artery_Tibial	adult
B cell	0.169073	0.865739	CREA	Artery_Tibial	adult
Smooth muscle cell	0.160035	0.872853	CREA	Artery_Tibial	adult
Fibroblast	0.1192	0.905117	CREA	Artery_Tibial	adult
Endothelial cell	-0.0645917	0.948499	CREA	Artery_Tibial	adult
Mast cell	1.25416	0.209784	CREA	Esophagus_Gastroesophageal_Junction	adult
Endothelial cell	1.16673	0.243319	CREA	Esophagus_Gastroesophageal_Junction	adult
Stromal cell	-1.1602	0.245967	CREA	Esophagus_Gastroesophageal_Junction	adult
Basal cell	1.12715	0.259679	CREA	Esophagus_Gastroesophageal_Junction	adult
Smooth muscle cell	-0.855913	0.392046	CREA	Esophagus_Gastroesophageal_Junction	adult
MT high cell	-0.840112	0.400846	CREA	Esophagus_Gastroesophageal_Junction	adult
Macrophage	-0.741042	0.458668	CREA	Esophagus_Gastroesophageal_Junction	adult
Neutrophil	-0.560242	0.575314	CREA	Esophagus_Gastroesophageal_Junction	adult
B cell	0.415951	0.677446	CREA	Esophagus_Gastroesophageal_Junction	adult
Lymphocyte	0.413319	0.679373	CREA	Esophagus_Gastroesophageal_Junction	adult
Fibroblast	-0.36456	0.71544	CREA	Esophagus_Gastroesophageal_Junction	adult
Epithelial cell	-0.316598	0.751549	CREA	Esophagus_Gastroesophageal_Junction	adult
Keratinocyte	0.167544	0.866942	CREA	Esophagus_Gastroesophageal_Junction	adult
Mucosal cell	0.0756738	0.939679	CREA	Esophagus_Gastroesophageal_Junction	adult
Mast cell	2.12275	0.0337751	CREA	Esophagus_Mucosa	adult
Fibroblast	-1.97578	0.0481793	CREA	Esophagus_Mucosa	adult
Keratinocyte	1.32917	0.183791	CREA	Esophagus_Mucosa	adult
Stromal cell	1.24724	0.21231	CREA	Esophagus_Mucosa	adult
MT high cell	1.02574	0.305016	CREA	Esophagus_Mucosa	adult
Neutrophil	-0.765808	0.44379	CREA	Esophagus_Mucosa	adult
Epithelial cell	0.421309	0.673529	CREA	Esophagus_Mucosa	adult
Basal cell	0.402121	0.687595	CREA	Esophagus_Mucosa	adult
Smooth muscle cell	0.382123	0.70237	CREA	Esophagus_Mucosa	adult
B cell	0.297365	0.766188	CREA	Esophagus_Mucosa	adult
Macrophage	0.159082	0.873604	CREA	Esophagus_Mucosa	adult
Endothelial cell	-0.064796	0.948336	CREA	Esophagus_Mucosa	adult
Lymphocyte	0.0479793	0.961733	CREA	Esophagus_Mucosa	adult
Mucosal cell	-0.000875503	0.999301	CREA	Esophagus_Mucosa	adult
Epithelial cell	1.5115	0.130661	CREA	Esophagus_Muscularis	adult
Stromal cell	1.4059	0.159753	CREA	Esophagus_Muscularis	adult
Macrophage	-1.39119	0.164169	CREA	Esophagus_Muscularis	adult
Mast cell	0.946132	0.344081	CREA	Esophagus_Muscularis	adult
MT high cell	-0.722129	0.470215	CREA	Esophagus_Muscularis	adult
Endothelial cell	-0.308257	0.757887	CREA	Esophagus_Muscularis	adult
Keratinocyte	-0.256963	0.797207	CREA	Esophagus_Muscularis	adult
Fibroblast	0.208216	0.83506	CREA	Esophagus_Muscularis	adult
Lymphocyte	-0.202309	0.839675	CREA	Esophagus_Muscularis	adult
Basal cell	-0.149214	0.881385	CREA	Esophagus_Muscularis	adult
Smooth muscle cell	0.134564	0.892956	CREA	Esophagus_Muscularis	adult
B cell	-0.00768892	0.993865	CREA	Esophagus_Muscularis	adult
Mucosal cell	-0.00674131	0.994621	CREA	Esophagus_Muscularis	adult
Neutrophil	0.000707408	0.999436	CREA	Esophagus_Muscularis	adult
Apoptotic cell	1.43853	0.150283	CREA	Heart_Atrial_Appendage	adult
Mast cell	1.17206	0.241172	CREA	Heart_Atrial_Appendage	adult
Macrophage	1.15931	0.246329	CREA	Heart_Atrial_Appendage	adult
Cardiomyocyte	-1.14248	0.253256	CREA	Heart_Atrial_Appendage	adult
Endothelial cell	-0.534806	0.592784	CREA	Heart_Atrial_Appendage	adult
Dendritic cell	-0.348304	0.727612	CREA	Heart_Atrial_Appendage	adult
Neutrophil	-0.122911	0.902178	CREA	Heart_Atrial_Appendage	adult
T cell	-0.119299	0.905039	CREA	Heart_Atrial_Appendage	adult
Smooth muscle cell	0.0544267	0.956595	CREA	Heart_Atrial_Appendage	adult
Fibroblast	0.0200239	0.984024	CREA	Heart_Atrial_Appendage	adult
Macrophage	1.71437	0.0864606	CREA	Heart_Left_Ventricle	adult
Neutrophil	-1.37856	0.168032	CREA	Heart_Left_Ventricle	adult
Cardiomyocyte	-1.31089	0.189895	CREA	Heart_Left_Ventricle	adult
Fibroblast	-1.15391	0.248538	CREA	Heart_Left_Ventricle	adult
Endothelial cell	-0.902459	0.366813	CREA	Heart_Left_Ventricle	adult
Mast cell	0.804594	0.421054	CREA	Heart_Left_Ventricle	adult
Apoptotic cell	0.623044	0.533256	CREA	Heart_Left_Ventricle	adult
T cell	0.439942	0.659979	CREA	Heart_Left_Ventricle	adult
Smooth muscle cell	0.211427	0.832554	CREA	Heart_Left_Ventricle	adult
Dendritic cell	0.0348641	0.972188	CREA	Heart_Left_Ventricle	adult
Acinar cell	-1.80906	0.070442	CREA	Pancreas	adult
Macrophage	0.759494	0.447557	CREA	Pancreas	adult
Ductal cell	-0.648668	0.516553	CREA	Pancreas	adult
Smooth muscle cell	0.482791	0.629244	CREA	Pancreas	adult
Exocrine cell	0.301667	0.762906	CREA	Pancreas	adult
Endothelial cell	0.250704	0.802043	CREA	Pancreas	adult
Alpha cell	-0.181943	0.855627	CREA	Pancreas	adult
Fibroblast	0.0753443	0.939941	CREA	Pancreas	adult
Beta cell	-0.0456158	0.963616	CREA	Pancreas	adult
Smooth muscle cell	2.44788	0.0143699	CREA	Prostate	adult
Neutrophil	-2.01664	0.0437335	CREA	Prostate	adult
Fibroblast	1.45462	0.145775	CREA	Prostate	adult
Epithelial cell	-1.19662	0.231453	CREA	Prostate	adult
T cell	0.782754	0.433772	CREA	Prostate	adult
Endothelial cell	-0.540528	0.588833	CREA	Prostate	adult
Neuroendocrine cell	-0.331767	0.740065	CREA	Prostate	adult
Basal cell	0.229104	0.818788	CREA	Prostate	adult
Luminal cell	0.184824	0.853367	CREA	Prostate	adult
Macrophage	-0.110848	0.911737	CREA	Prostate	adult
Neutrophil	-1.5283	0.126439	CREA	Spleen	adult
Macrophage	1.06305	0.287759	CREA	Spleen	adult
Endothelial cell	0.868777	0.384969	CREA	Spleen	adult
T cell	0.152677	0.878653	CREA	Spleen	adult
Lymphoid progenitor cell	-0.118987	0.905285	CREA	Spleen	adult
Erythroid cell	-0.07938	0.93673	CREA	Spleen	adult
B cell	-0.0013218	0.998945	CREA	Spleen	adult
T cell	-2.20242	0.0276358	CREA	Stomach	adult
Pit cell	1.92762	0.0539029	CREA	Stomach	adult
Stromal cell	-1.68463	0.0920609	CREA	Stomach	adult
Fibroblast	-1.35754	0.174608	CREA	Stomach	adult
Granulocyte	-1.23135	0.21819	CREA	Stomach	adult
Smooth muscle cell	1.20028	0.23003	CREA	Stomach	adult
D cell/ X/A cell	1.14312	0.25299	CREA	Stomach	adult
Gastric mucosa cell	-1.01623	0.309518	CREA	Stomach	adult
Endothelial cell	0.997723	0.318414	CREA	Stomach	adult
Gastric chief cell	0.768245	0.442342	CREA	Stomach	adult
Chromaffin cell	0.517889	0.604535	CREA	Stomach	adult
Mast cell	0.514464	0.606928	CREA	Stomach	adult
Inflammatory cell	-0.29498	0.768009	CREA	Stomach	adult
Parietal cell	0.273108	0.78477	CREA	Stomach	adult
B cell	0.194089	0.846106	CREA	Stomach	adult
Epithelial cell	-0.162893	0.870603	CREA	Stomach	adult
Macrophage	-0.0489931	0.960925	CREA	Stomach	adult
Myeloid cell	0.0101092	0.991934	CREA	Stomach	adult
Neutrophil	0.939557	0.347445	CREA	Thyroid	adult
T cell	0.925204	0.35486	CREA	Thyroid	adult
Fibroblast	-0.879959	0.378881	CREA	Thyroid	adult
Epithelial cell	0.474531	0.635121	CREA	Thyroid	adult
Dendritic cell	0.367293	0.713401	CREA	Thyroid	adult
Endothelial cell	0.320283	0.748754	CREA	Thyroid	adult
Smooth muscle cell	0.282364	0.777664	CREA	Thyroid	adult
B cell	-0.257599	0.796717	CREA	Thyroid	adult
Stromal cell	0.249231	0.803182	CREA	Thyroid	adult
Proliferating cell	0.21902	0.826634	CREA	Thyroid	adult
Natural killer cell	-0.148666	0.881817	CREA	Thyroid	adult
Follicular cell	-0.0620205	0.950547	CREA	Thyroid	adult
T cell	1.01338	0.310878	CREA	Uterus	adult
Epithelial cell	-0.629586	0.528966	CREA	Uterus	adult
Endothelial cell	-0.540405	0.588918	CREA	Uterus	adult
Macrophage	0.355261	0.722394	CREA	Uterus	adult
Endometrial cell	-0.166559	0.867717	CREA	Uterus	adult
Smooth muscle cell	-0.127617	0.898452	CREA	Uterus	adult
Mast cell	0.0898254	0.928426	CREA	Uterus	adult
Stromal cell	0.0486743	0.961179	CREA	Uterus	adult
Fibroblast	-0.0188851	0.984933	CREA	Uterus	adult
Erythroid cell	1.41374	0.157438	CREA	Whole_Blood	adult
Proliferating B cell	1.22448	0.220771	CREA	Whole_Blood	adult
Dendritic cell	1.15462	0.248246	CREA	Whole_Blood	adult
activative T cell	1.11856	0.263328	CREA	Whole_Blood	adult
Neutrophil	-1.08732	0.276896	CREA	Whole_Blood	adult
T cell	-1.03015	0.30294	CREA	Whole_Blood	adult
Proliferating cell	-0.940591	0.346914	CREA	Whole_Blood	adult
Eosinophil	0.933899	0.350356	CREA	Whole_Blood	adult
B cell	0.881029	0.378302	CREA	Whole_Blood	adult
Macrophage	0.775458	0.438069	CREA	Whole_Blood	adult
Natural killer cell	-0.484429	0.628082	CREA	Whole_Blood	adult
Monocyte	-0.441875	0.65858	CREA	Whole_Blood	adult
Myeloid progenitor cell	0.0574101	0.954219	CREA	Whole_Blood	adult
T cell	2.97837	0.00289786	Crohn	Adrenal_Gland	adult
B cell	-2.21106	0.0270315	Crohn	Adrenal_Gland	adult
MT high	-1.86075	0.0627792	Crohn	Adrenal_Gland	adult
Neuron	-1.83461	0.066563	Crohn	Adrenal_Gland	adult
Smooth muscle cell	1.72424	0.0846643	Crohn	Adrenal_Gland	adult
Zona fasciculata cell	1.48535	0.137452	Crohn	Adrenal_Gland	adult
Stromal cell	1.41651	0.156627	Crohn	Adrenal_Gland	adult
Plasmocyte	-1.40852	0.158978	Crohn	Adrenal_Gland	adult
NK cell	1.1815	0.237403	Crohn	Adrenal_Gland	adult
Neutrophil	-0.892703	0.372016	Crohn	Adrenal_Gland	adult
Myeloid cell	0.810549	0.417624	Crohn	Adrenal_Gland	adult
Intra-adrenal chromoblast	0.410755	0.681252	Crohn	Adrenal_Gland	adult
Lymphocyte	-0.34325	0.731411	Crohn	Adrenal_Gland	adult
Macrophage	0.32655	0.744008	Crohn	Adrenal_Gland	adult
Endothelial	0.217225	0.828033	Crohn	Adrenal_Gland	adult
Macrophage	6.77854	1.21392e-11	Crohn	Brain_Cerebellum	adult
Neuthrophil	3.15902	0.00158303	Crohn	Brain_Cerebellum	adult
T cell	-3.06462	0.00217948	Crohn	Brain_Cerebellum	adult
Microglia	2.68191	0.00732024	Crohn	Brain_Cerebellum	adult
Astrocyte	1.79013	0.0734323	Crohn	Brain_Cerebellum	adult
Stromal cell	-1.64535	0.0998977	Crohn	Brain_Cerebellum	adult
Oligodendrocyte	-1.55726	0.11941	Crohn	Brain_Cerebellum	adult
B cell	1.02988	0.303065	Crohn	Brain_Cerebellum	adult
Inhibitory neuron	-0.686959	0.492109	Crohn	Brain_Cerebellum	adult
Smooth muscle cell	0.686315	0.492515	Crohn	Brain_Cerebellum	adult
Excitatory neuron	-0.629182	0.52923	Crohn	Brain_Cerebellum	adult
Epithelial cell	0.481777	0.629964	Crohn	Brain_Cerebellum	adult
Interneuron	0.322498	0.747076	Crohn	Brain_Cerebellum	adult
Endothelial cell	0.266749	0.789662	Crohn	Brain_Cerebellum	adult
Stromal cell	-5.10049	3.38767e-07	Crohn	Colon_Sigmoid	adult
Endothelial cell	2.16542	0.0303554	Crohn	Colon_Sigmoid	adult
B cell	2.00453	0.0450131	Crohn	Colon_Sigmoid	adult
Smooth muscle cell	1.83931	0.065869	Crohn	Colon_Sigmoid	adult
Macrophage	1.57264	0.115803	Crohn	Colon_Sigmoid	adult
Goblet cell	-0.64752	0.517295	Crohn	Colon_Sigmoid	adult
Dendritic cell	-0.621413	0.534328	Crohn	Colon_Sigmoid	adult
Neutrophil	-0.361778	0.717518	Crohn	Colon_Sigmoid	adult
T cell	-0.259663	0.795124	Crohn	Colon_Sigmoid	adult
Enteric glial cell	0.0711824	0.943253	Crohn	Colon_Sigmoid	adult
Enterocyte	0.0372726	0.970268	Crohn	Colon_Sigmoid	adult
Macrophage	3.70942	0.000207734	Crohn	Colon_Transverse	adult
Enterocyte	2.59062	0.00958024	Crohn	Colon_Transverse	adult
Stromal cell	2.14434	0.0320056	Crohn	Colon_Transverse	adult
Endothelial cell	-1.63877	0.101261	Crohn	Colon_Transverse	adult
B cell	1.57934	0.114259	Crohn	Colon_Transverse	adult
T cell	-1.417	0.156483	Crohn	Colon_Transverse	adult
Mast cell	-1.19794	0.23094	Crohn	Colon_Transverse	adult
Goblet cell	0.641758	0.52103	Crohn	Colon_Transverse	adult
Fibroblast	0.195231	0.845212	Crohn	Colon_Transverse	adult
Smooth muscle cell	-0.155874	0.876132	Crohn	Colon_Transverse	adult
Myeloid cell	4.79578	1.62042e-06	Crohn	Liver	adult
Dendritic cell	-3.99214	6.54794e-05	Crohn	Liver	adult
Smooth muscle cell	-3.68525	0.000228477	Crohn	Liver	adult
Kuppfer cell	3.26512	0.00109416	Crohn	Liver	adult
Mast cell	-1.95271	0.0508534	Crohn	Liver	adult
Granulocyte	1.60308	0.108918	Crohn	Liver	adult
Neutrophil	-1.55937	0.11891	Crohn	Liver	adult
Epithelial cell	1.36811	0.171277	Crohn	Liver	adult
Proliferating cell	1.30037	0.193475	Crohn	Liver	adult
Hepatocyte	-1.2674	0.205011	Crohn	Liver	adult
Endothelial cell	-0.752032	0.452032	Crohn	Liver	adult
Macrophage	0.523152	0.600868	Crohn	Liver	adult
B cell	0.519038	0.603734	Crohn	Liver	adult
T cell	0.506044	0.612826	Crohn	Liver	adult
Dendritic cell	-2.85916	0.00424761	Crohn	Muscle_Skeletal	adult
Neutrophil	2.857	0.00427661	Crohn	Muscle_Skeletal	adult
Macrophage	2.31247	0.0207517	Crohn	Muscle_Skeletal	adult
Proliferating cell	-1.78914	0.0735918	Crohn	Muscle_Skeletal	adult
Muscle cell	-1.74314	0.0813099	Crohn	Muscle_Skeletal	adult
Myogenic precursor cell	-1.55338	0.120332	Crohn	Muscle_Skeletal	adult
B cell	1.24516	0.213073	Crohn	Muscle_Skeletal	adult
Mast cell	0.864616	0.38725	Crohn	Muscle_Skeletal	adult
Endothelial cell	0.753477	0.451163	Crohn	Muscle_Skeletal	adult
Fibroblast	0.514387	0.606981	Crohn	Muscle_Skeletal	adult
T cell	-0.404061	0.686168	Crohn	Muscle_Skeletal	adult
Stromal cell	0.364591	0.715417	Crohn	Muscle_Skeletal	adult
NK cell	0.276844	0.7819	Crohn	Muscle_Skeletal	adult
T cell	1.80997	0.0703008	Crohn	Uterus	adult
Endometrial cell	-1.55937	0.118908	Crohn	Uterus	adult
Endothelial cell	-1.21362	0.224892	Crohn	Uterus	adult
Smooth muscle cell	-1.07521	0.282279	Crohn	Uterus	adult
Macrophage	-0.196249	0.844415	Crohn	Uterus	adult
Fibroblast	0.160169	0.872748	Crohn	Uterus	adult
Mast cell	0.13117	0.895641	Crohn	Uterus	adult
Stromal cell	0.0739197	0.941074	Crohn	Uterus	adult
Epithelial cell	0.0307755	0.975449	Crohn	Uterus	adult
Macrophage	-2.06935	0.0385132	Crohn	Adipose_Subcutaneous	adult
Mast cell	-1.58185	0.113684	Crohn	Adipose_Subcutaneous	adult
Proliferating cell	0.936259	0.34914	Crohn	Adipose_Subcutaneous	adult
Adipocyte	-0.928443	0.353178	Crohn	Adipose_Subcutaneous	adult
Stromal cell	0.492755	0.622185	Crohn	Adipose_Subcutaneous	adult
Neutrophil	0.293132	0.769421	Crohn	Adipose_Subcutaneous	adult
Stromal cell	-1.90058	0.0573565	Crohn	Artery_Aorta	adult
Smooth muscle cell	1.63969	0.10107	Crohn	Artery_Aorta	adult
Fibroblast	1.27978	0.200623	Crohn	Artery_Aorta	adult
B cell	-1.06227	0.288113	Crohn	Artery_Aorta	adult
T cell	-1.0618	0.288327	Crohn	Artery_Aorta	adult
Basal cell	0.796047	0.426005	Crohn	Artery_Aorta	adult
Endothelial cell	-0.491801	0.62286	Crohn	Artery_Aorta	adult
Mast cell	-0.285863	0.774983	Crohn	Artery_Aorta	adult
Macrophage	-0.174546	0.861437	Crohn	Artery_Aorta	adult
Epithelial cell	0.00593284	0.995266	Crohn	Artery_Aorta	adult
T cell	-2.40344	0.0162415	Crohn	Artery_Coronary	adult
Mast cell	-2.00446	0.0450204	Crohn	Artery_Coronary	adult
Stromal cell	-1.38648	0.1656	Crohn	Artery_Coronary	adult
Basal cell	1.27628	0.201857	Crohn	Artery_Coronary	adult
Fibroblast	1.17833	0.238663	Crohn	Artery_Coronary	adult
Endothelial cell	-1.16454	0.244206	Crohn	Artery_Coronary	adult
Smooth muscle cell	-0.941347	0.346527	Crohn	Artery_Coronary	adult
Macrophage	-0.345979	0.729358	Crohn	Artery_Coronary	adult
B cell	0.307298	0.758616	Crohn	Artery_Coronary	adult
Epithelial cell	0.151384	0.879673	Crohn	Artery_Coronary	adult
Fibroblast	2.53181	0.0113475	Crohn	Artery_Tibial	adult
Stromal cell	-2.01509	0.0438954	Crohn	Artery_Tibial	adult
Mast cell	-1.46572	0.142725	Crohn	Artery_Tibial	adult
Epithelial cell	1.3262	0.184773	Crohn	Artery_Tibial	adult
T cell	-1.09798	0.272215	Crohn	Artery_Tibial	adult
B cell	-0.87195	0.383236	Crohn	Artery_Tibial	adult
Macrophage	0.804442	0.421142	Crohn	Artery_Tibial	adult
Basal cell	0.799559	0.423967	Crohn	Artery_Tibial	adult
Smooth muscle cell	0.354279	0.72313	Crohn	Artery_Tibial	adult
Endothelial cell	-0.27316	0.78473	Crohn	Artery_Tibial	adult
Stromal cell	2.65451	0.00794236	Crohn	Esophagus_Gastroesophageal_Junction	adult
Mucosal cell	2.3302	0.0197956	Crohn	Esophagus_Gastroesophageal_Junction	adult
Smooth muscle cell	1.9026	0.0570924	Crohn	Esophagus_Gastroesophageal_Junction	adult
Neutrophil	1.8075	0.0706846	Crohn	Esophagus_Gastroesophageal_Junction	adult
Endothelial cell	-1.42932	0.152911	Crohn	Esophagus_Gastroesophageal_Junction	adult
MT high cell	1.39511	0.162983	Crohn	Esophagus_Gastroesophageal_Junction	adult
Lymphocyte	-1.12744	0.259557	Crohn	Esophagus_Gastroesophageal_Junction	adult
Basal cell	-1.08469	0.278057	Crohn	Esophagus_Gastroesophageal_Junction	adult
Keratinocyte	1.00495	0.314922	Crohn	Esophagus_Gastroesophageal_Junction	adult
Fibroblast	0.950988	0.34161	Crohn	Esophagus_Gastroesophageal_Junction	adult
Mast cell	-0.482389	0.629529	Crohn	Esophagus_Gastroesophageal_Junction	adult
Macrophage	-0.425182	0.670704	Crohn	Esophagus_Gastroesophageal_Junction	adult
B cell	0.422639	0.672559	Crohn	Esophagus_Gastroesophageal_Junction	adult
Epithelial cell	-0.374645	0.707925	Crohn	Esophagus_Gastroesophageal_Junction	adult
Macrophage	5.94412	2.77949e-09	Crohn	Esophagus_Mucosa	adult
Neutrophil	4.26943	1.95971e-05	Crohn	Esophagus_Mucosa	adult
MT high cell	3.23404	0.00122051	Crohn	Esophagus_Mucosa	adult
B cell	2.29659	0.0216419	Crohn	Esophagus_Mucosa	adult
Lymphocyte	1.9596	0.0500423	Crohn	Esophagus_Mucosa	adult
Keratinocyte	-1.67328	0.0942726	Crohn	Esophagus_Mucosa	adult
Epithelial cell	-1.42474	0.154231	Crohn	Esophagus_Mucosa	adult
Basal cell	-0.696227	0.486287	Crohn	Esophagus_Mucosa	adult
Endothelial cell	-0.659873	0.509335	Crohn	Esophagus_Mucosa	adult
Stromal cell	-0.58132	0.561024	Crohn	Esophagus_Mucosa	adult
Smooth muscle cell	0.560594	0.575075	Crohn	Esophagus_Mucosa	adult
Mucosal cell	0.330502	0.74102	Crohn	Esophagus_Mucosa	adult
Fibroblast	0.133541	0.893766	Crohn	Esophagus_Mucosa	adult
Mast cell	0.0713191	0.943144	Crohn	Esophagus_Mucosa	adult
Neutrophil	3.11516	0.00183845	Crohn	Esophagus_Muscularis	adult
Stromal cell	2.74855	0.0059859	Crohn	Esophagus_Muscularis	adult
Mucosal cell	2.73619	0.00621543	Crohn	Esophagus_Muscularis	adult
Endothelial cell	-2.21143	0.0270063	Crohn	Esophagus_Muscularis	adult
B cell	2.11884	0.0341037	Crohn	Esophagus_Muscularis	adult
Macrophage	1.95817	0.0502099	Crohn	Esophagus_Muscularis	adult
Smooth muscle cell	1.9313	0.0534454	Crohn	Esophagus_Muscularis	adult
MT high cell	1.49429	0.1351	Crohn	Esophagus_Muscularis	adult
Mast cell	-0.989369	0.322482	Crohn	Esophagus_Muscularis	adult
Keratinocyte	0.632718	0.526918	Crohn	Esophagus_Muscularis	adult
Basal cell	-0.436954	0.662145	Crohn	Esophagus_Muscularis	adult
Epithelial cell	-0.433969	0.664311	Crohn	Esophagus_Muscularis	adult
Fibroblast	0.390775	0.695964	Crohn	Esophagus_Muscularis	adult
Lymphocyte	0.0528444	0.957856	Crohn	Esophagus_Muscularis	adult
Mast cell	-2.0799	0.037535	Crohn	Heart_Atrial_Appendage	adult
Fibroblast	-1.96876	0.0489808	Crohn	Heart_Atrial_Appendage	adult
Smooth muscle cell	1.33434	0.182093	Crohn	Heart_Atrial_Appendage	adult
Cardiomyocyte	-1.24317	0.213806	Crohn	Heart_Atrial_Appendage	adult
T cell	0.839157	0.401381	Crohn	Heart_Atrial_Appendage	adult
Endothelial cell	-0.696579	0.486066	Crohn	Heart_Atrial_Appendage	adult
Macrophage	0.489288	0.624638	Crohn	Heart_Atrial_Appendage	adult
Neutrophil	0.324764	0.74536	Crohn	Heart_Atrial_Appendage	adult
Dendritic cell	-0.253413	0.799949	Crohn	Heart_Atrial_Appendage	adult
Apoptotic cell	0.229498	0.818482	Crohn	Heart_Atrial_Appendage	adult
Neutrophil	2.42968	0.0151122	Crohn	Heart_Left_Ventricle	adult
Mast cell	-1.88247	0.0597716	Crohn	Heart_Left_Ventricle	adult
Cardiomyocyte	-1.48967	0.136312	Crohn	Heart_Left_Ventricle	adult
Dendritic cell	-1.44212	0.149269	Crohn	Heart_Left_Ventricle	adult
Endothelial cell	-1.43199	0.152147	Crohn	Heart_Left_Ventricle	adult
Apoptotic cell	-0.93833	0.348075	Crohn	Heart_Left_Ventricle	adult
Fibroblast	0.847217	0.396874	Crohn	Heart_Left_Ventricle	adult
Macrophage	0.465821	0.641344	Crohn	Heart_Left_Ventricle	adult
Smooth muscle cell	-0.219199	0.826495	Crohn	Heart_Left_Ventricle	adult
T cell	0.147966	0.88237	Crohn	Heart_Left_Ventricle	adult
Acinar cell	-3.24391	0.00117902	Crohn	Pancreas	adult
Smooth muscle cell	-1.92829	0.0538187	Crohn	Pancreas	adult
Ductal cell	1.54468	0.122423	Crohn	Pancreas	adult
Fibroblast	1.08254	0.279013	Crohn	Pancreas	adult
Macrophage	1.0217	0.306921	Crohn	Pancreas	adult
Beta cell	0.594917	0.551899	Crohn	Pancreas	adult
Exocrine cell	-0.301988	0.762661	Crohn	Pancreas	adult
Alpha cell	0.100369	0.920051	Crohn	Pancreas	adult
Endothelial cell	0.0974887	0.922338	Crohn	Pancreas	adult
Neutrophil	4.09594	4.20457e-05	Crohn	Prostate	adult
Smooth muscle cell	-2.86581	0.00415938	Crohn	Prostate	adult
Endothelial cell	-2.75914	0.00579534	Crohn	Prostate	adult
Macrophage	-1.58265	0.113501	Crohn	Prostate	adult
Epithelial cell	-1.44694	0.147912	Crohn	Prostate	adult
Luminal cell	-1.41609	0.156748	Crohn	Prostate	adult
T cell	1.40423	0.16025	Crohn	Prostate	adult
Basal cell	-1.3401	0.180213	Crohn	Prostate	adult
Neuroendocrine cell	1.12985	0.258539	Crohn	Prostate	adult
Fibroblast	0.114416	0.908908	Crohn	Prostate	adult
T cell	2.24935	0.0244902	Crohn	Spleen	adult
Macrophage	1.44637	0.148073	Crohn	Spleen	adult
Erythroid cell	1.13346	0.25702	Crohn	Spleen	adult
B cell	0.445573	0.655906	Crohn	Spleen	adult
Endothelial cell	-0.218444	0.827083	Crohn	Spleen	adult
Lymphoid progenitor cell	0.177949	0.858763	Crohn	Spleen	adult
Neutrophil	-0.154732	0.877033	Crohn	Spleen	adult
D cell/ X/A cell	2.84286	0.00447113	Crohn	Stomach	adult
T cell	2.79308	0.00522093	Crohn	Stomach	adult
Fibroblast	2.67773	0.00741227	Crohn	Stomach	adult
Endothelial cell	2.47845	0.0131954	Crohn	Stomach	adult
Stromal cell	-2.20473	0.0274728	Crohn	Stomach	adult
Chromaffin cell	-2.18808	0.0286635	Crohn	Stomach	adult
B cell	2.02514	0.0428525	Crohn	Stomach	adult
Macrophage	1.94975	0.0512061	Crohn	Stomach	adult
Gastric chief cell	-1.91735	0.055194	Crohn	Stomach	adult
Gastric mucosa cell	1.17554	0.23978	Crohn	Stomach	adult
Granulocyte	1.11046	0.266801	Crohn	Stomach	adult
Myeloid cell	0.98919	0.32257	Crohn	Stomach	adult
Mast cell	0.678895	0.497205	Crohn	Stomach	adult
Parietal cell	-0.654802	0.512595	Crohn	Stomach	adult
Pit cell	-0.424205	0.671416	Crohn	Stomach	adult
Smooth muscle cell	0.332728	0.739339	Crohn	Stomach	adult
Inflammatory cell	-0.252184	0.800899	Crohn	Stomach	adult
Epithelial cell	0.166334	0.867894	Crohn	Stomach	adult
Neutrophil	4.03258	5.51685e-05	Crohn	Thyroid	adult
Fibroblast	2.83053	0.00464712	Crohn	Thyroid	adult
Epithelial cell	2.02224	0.0431521	Crohn	Thyroid	adult
B cell	1.75883	0.078606	Crohn	Thyroid	adult
Stromal cell	1.75229	0.0797244	Crohn	Thyroid	adult
T cell	-1.55225	0.120603	Crohn	Thyroid	adult
Follicular cell	-1.38545	0.165916	Crohn	Thyroid	adult
Natural killer cell	1.3512	0.176633	Crohn	Thyroid	adult
Smooth muscle cell	-1.27535	0.202185	Crohn	Thyroid	adult
Proliferating cell	1.22811	0.219405	Crohn	Thyroid	adult
Endothelial cell	-0.988305	0.323003	Crohn	Thyroid	adult
Dendritic cell	-0.358038	0.720315	Crohn	Thyroid	adult
T cell	1.80997	0.0703008	Crohn	Uterus	adult
Endometrial cell	-1.55937	0.118908	Crohn	Uterus	adult
Endothelial cell	-1.21362	0.224892	Crohn	Uterus	adult
Smooth muscle cell	-1.07521	0.282279	Crohn	Uterus	adult
Macrophage	-0.196249	0.844415	Crohn	Uterus	adult
Fibroblast	0.160169	0.872748	Crohn	Uterus	adult
Mast cell	0.13117	0.895641	Crohn	Uterus	adult
Stromal cell	0.0739197	0.941074	Crohn	Uterus	adult
Epithelial cell	0.0307755	0.975449	Crohn	Uterus	adult
Myeloid progenitor cell	-4.13207	3.59511e-05	Crohn	Whole_Blood	adult
Proliferating cell	1.71361	0.0865997	Crohn	Whole_Blood	adult
Monocyte	-1.19031	0.233927	Crohn	Whole_Blood	adult
T cell	1.16227	0.245128	Crohn	Whole_Blood	adult
Dendritic cell	0.837169	0.402498	Crohn	Whole_Blood	adult
Eosinophil	-0.815272	0.414916	Crohn	Whole_Blood	adult
activative T cell	-0.649294	0.516148	Crohn	Whole_Blood	adult
Proliferating B cell	-0.643271	0.520048	Crohn	Whole_Blood	adult
Macrophage	-0.639444	0.522534	Crohn	Whole_Blood	adult
Erythroid cell	0.638984	0.522833	Crohn	Whole_Blood	adult
Natural killer cell	0.508293	0.611248	Crohn	Whole_Blood	adult
Neutrophil	0.388035	0.69799	Crohn	Whole_Blood	adult
B cell	-0.0593685	0.952659	Crohn	Whole_Blood	adult
MT high	3.59292	0.000326992	DrnkWk	Adrenal_Gland	adult
Zona fasciculata cell	-2.49827	0.0124801	DrnkWk	Adrenal_Gland	adult
Stromal cell	-1.89385	0.0582446	DrnkWk	Adrenal_Gland	adult
Endothelial	1.41612	0.156742	DrnkWk	Adrenal_Gland	adult
Intra-adrenal chromoblast	-1.22335	0.221197	DrnkWk	Adrenal_Gland	adult
Neuron	-1.15683	0.247343	DrnkWk	Adrenal_Gland	adult
B cell	-1.07685	0.281546	DrnkWk	Adrenal_Gland	adult
Lymphocyte	1.02057	0.307457	DrnkWk	Adrenal_Gland	adult
Plasmocyte	-0.526341	0.598651	DrnkWk	Adrenal_Gland	adult
Myeloid cell	-0.445648	0.655851	DrnkWk	Adrenal_Gland	adult
Smooth muscle cell	0.429393	0.667637	DrnkWk	Adrenal_Gland	adult
NK cell	0.369902	0.711456	DrnkWk	Adrenal_Gland	adult
Neutrophil	-0.313639	0.753795	DrnkWk	Adrenal_Gland	adult
Macrophage	-0.161571	0.871644	DrnkWk	Adrenal_Gland	adult
T cell	0.152002	0.879185	DrnkWk	Adrenal_Gland	adult
Excitatory neuron	3.62948	0.00028399	DrnkWk	Brain_Cerebellum	adult
Interneuron	-1.95822	0.0502036	DrnkWk	Brain_Cerebellum	adult
Neuthrophil	-1.79774	0.0722187	DrnkWk	Brain_Cerebellum	adult
Inhibitory neuron	-1.59226	0.111327	DrnkWk	Brain_Cerebellum	adult
Astrocyte	1.54698	0.121868	DrnkWk	Brain_Cerebellum	adult
Oligodendrocyte	-1.40259	0.160738	DrnkWk	Brain_Cerebellum	adult
Microglia	-1.20821	0.226965	DrnkWk	Brain_Cerebellum	adult
Macrophage	-1.15661	0.247433	DrnkWk	Brain_Cerebellum	adult
T cell	1.1073	0.268163	DrnkWk	Brain_Cerebellum	adult
Stromal cell	-0.669426	0.503224	DrnkWk	Brain_Cerebellum	adult
B cell	-0.473005	0.63621	DrnkWk	Brain_Cerebellum	adult
Smooth muscle cell	0.336071	0.736818	DrnkWk	Brain_Cerebellum	adult
Endothelial cell	0.280223	0.779306	DrnkWk	Brain_Cerebellum	adult
Epithelial cell	-0.0805096	0.935832	DrnkWk	Brain_Cerebellum	adult
Enterocyte	-2.63269	0.00847112	DrnkWk	Colon_Sigmoid	adult
Stromal cell	-2.56322	0.0103708	DrnkWk	Colon_Sigmoid	adult
Dendritic cell	1.46996	0.141572	DrnkWk	Colon_Sigmoid	adult
Goblet cell	1.34559	0.178434	DrnkWk	Colon_Sigmoid	adult
Endothelial cell	1.25071	0.211039	DrnkWk	Colon_Sigmoid	adult
Enteric glial cell	0.784938	0.43249	DrnkWk	Colon_Sigmoid	adult
Smooth muscle cell	-0.695056	0.48702	DrnkWk	Colon_Sigmoid	adult
Macrophage	0.675715	0.499221	DrnkWk	Colon_Sigmoid	adult
T cell	-0.415238	0.677968	DrnkWk	Colon_Sigmoid	adult
Neutrophil	-0.381638	0.70273	DrnkWk	Colon_Sigmoid	adult
B cell	-0.236278	0.813217	DrnkWk	Colon_Sigmoid	adult
Smooth muscle cell	3.12773	0.00176163	DrnkWk	Colon_Transverse	adult
T cell	1.90728	0.0564841	DrnkWk	Colon_Transverse	adult
Enterocyte	-1.22938	0.21893	DrnkWk	Colon_Transverse	adult
Stromal cell	-1.12925	0.258793	DrnkWk	Colon_Transverse	adult
B cell	-1.05815	0.289987	DrnkWk	Colon_Transverse	adult
Fibroblast	0.614687	0.538761	DrnkWk	Colon_Transverse	adult
Goblet cell	-0.494905	0.620667	DrnkWk	Colon_Transverse	adult
Endothelial cell	0.392438	0.694735	DrnkWk	Colon_Transverse	adult
Macrophage	0.325858	0.744531	DrnkWk	Colon_Transverse	adult
Mast cell	0.0650606	0.948126	DrnkWk	Colon_Transverse	adult
Neutrophil	-2.69975	0.00693918	DrnkWk	Liver	adult
Granulocyte	2.69063	0.00713168	DrnkWk	Liver	adult
Proliferating cell	-1.70503	0.0881896	DrnkWk	Liver	adult
Mast cell	1.40383	0.160368	DrnkWk	Liver	adult
Smooth muscle cell	1.16183	0.245303	DrnkWk	Liver	adult
Kuppfer cell	1.15497	0.248104	DrnkWk	Liver	adult
B cell	0.883761	0.376825	DrnkWk	Liver	adult
Myeloid cell	0.877748	0.38008	DrnkWk	Liver	adult
Epithelial cell	0.758987	0.44786	DrnkWk	Liver	adult
Macrophage	-0.639758	0.52233	DrnkWk	Liver	adult
Dendritic cell	0.607961	0.543213	DrnkWk	Liver	adult
Endothelial cell	0.530225	0.595956	DrnkWk	Liver	adult
Hepatocyte	-0.255667	0.798208	DrnkWk	Liver	adult
T cell	-0.151253	0.879776	DrnkWk	Liver	adult
Dendritic cell	-2.11122	0.0347533	DrnkWk	Muscle_Skeletal	adult
B cell	2.00455	0.0450108	DrnkWk	Muscle_Skeletal	adult
Macrophage	1.61101	0.107177	DrnkWk	Muscle_Skeletal	adult
Stromal cell	1.43076	0.152498	DrnkWk	Muscle_Skeletal	adult
Neutrophil	1.34144	0.179778	DrnkWk	Muscle_Skeletal	adult
Muscle cell	-1.1673	0.24309	DrnkWk	Muscle_Skeletal	adult
Fibroblast	-1.00444	0.315165	DrnkWk	Muscle_Skeletal	adult
Proliferating cell	-0.957084	0.338525	DrnkWk	Muscle_Skeletal	adult
NK cell	0.908794	0.363459	DrnkWk	Muscle_Skeletal	adult
Mast cell	-0.791754	0.428504	DrnkWk	Muscle_Skeletal	adult
Myogenic precursor cell	0.374084	0.708342	DrnkWk	Muscle_Skeletal	adult
Endothelial cell	0.273898	0.784163	DrnkWk	Muscle_Skeletal	adult
T cell	-0.176008	0.860288	DrnkWk	Muscle_Skeletal	adult
Mast cell	-2.98228	0.00286112	DrnkWk	Uterus	adult
Epithelial cell	-2.52984	0.0114113	DrnkWk	Uterus	adult
Endometrial cell	2.08677	0.0369085	DrnkWk	Uterus	adult
Fibroblast	2.04163	0.0411881	DrnkWk	Uterus	adult
Stromal cell	1.88488	0.0594459	DrnkWk	Uterus	adult
Smooth muscle cell	-1.81279	0.0698648	DrnkWk	Uterus	adult
Endothelial cell	1.41235	0.157847	DrnkWk	Uterus	adult
Macrophage	0.832101	0.405352	DrnkWk	Uterus	adult
T cell	0.806273	0.420085	DrnkWk	Uterus	adult
Proliferating cell	2.04691	0.0406665	DrnkWk	Adipose_Subcutaneous	adult
Macrophage	-1.23431	0.217088	DrnkWk	Adipose_Subcutaneous	adult
Adipocyte	-0.978523	0.327816	DrnkWk	Adipose_Subcutaneous	adult
Mast cell	0.845502	0.397831	DrnkWk	Adipose_Subcutaneous	adult
Stromal cell	0.339773	0.734027	DrnkWk	Adipose_Subcutaneous	adult
Neutrophil	0.16712	0.867276	DrnkWk	Adipose_Subcutaneous	adult
Fibroblast	-3.02573	0.00248031	DrnkWk	Artery_Aorta	adult
Epithelial cell	2.86372	0.00418697	DrnkWk	Artery_Aorta	adult
Basal cell	2.12091	0.0339296	DrnkWk	Artery_Aorta	adult
Endothelial cell	1.47002	0.141558	DrnkWk	Artery_Aorta	adult
Macrophage	1.28054	0.200355	DrnkWk	Artery_Aorta	adult
Smooth muscle cell	1.22755	0.219617	DrnkWk	Artery_Aorta	adult
Mast cell	0.716916	0.473426	DrnkWk	Artery_Aorta	adult
Stromal cell	0.565298	0.571871	DrnkWk	Artery_Aorta	adult
B cell	0.205389	0.837268	DrnkWk	Artery_Aorta	adult
T cell	0.173229	0.862471	DrnkWk	Artery_Aorta	adult
Epithelial cell	4.79167	1.65397e-06	DrnkWk	Artery_Coronary	adult
Fibroblast	-2.75845	0.00580762	DrnkWk	Artery_Coronary	adult
Basal cell	1.94134	0.0522176	DrnkWk	Artery_Coronary	adult
Smooth muscle cell	1.47926	0.139072	DrnkWk	Artery_Coronary	adult
T cell	1.22981	0.21877	DrnkWk	Artery_Coronary	adult
Stromal cell	0.876976	0.380499	DrnkWk	Artery_Coronary	adult
Endothelial cell	-0.694344	0.487467	DrnkWk	Artery_Coronary	adult
Macrophage	-0.597416	0.55023	DrnkWk	Artery_Coronary	adult
B cell	0.177037	0.859479	DrnkWk	Artery_Coronary	adult
Mast cell	-0.0328756	0.973774	DrnkWk	Artery_Coronary	adult
B cell	4.39857	1.08968e-05	DrnkWk	Artery_Tibial	adult
Epithelial cell	3.21864	0.00128799	DrnkWk	Artery_Tibial	adult
Endothelial cell	2.76845	0.00563232	DrnkWk	Artery_Tibial	adult
Macrophage	1.43244	0.152018	DrnkWk	Artery_Tibial	adult
Mast cell	1.36811	0.171279	DrnkWk	Artery_Tibial	adult
Stromal cell	0.840946	0.400378	DrnkWk	Artery_Tibial	adult
T cell	0.679909	0.496562	DrnkWk	Artery_Tibial	adult
Basal cell	0.572382	0.567063	DrnkWk	Artery_Tibial	adult
Fibroblast	0.0963326	0.923256	DrnkWk	Artery_Tibial	adult
Smooth muscle cell	0.0416385	0.966787	DrnkWk	Artery_Tibial	adult
Basal cell	1.85954	0.0629513	DrnkWk	Esophagus_Gastroesophageal_Junction	adult
Epithelial cell	1.81074	0.0701816	DrnkWk	Esophagus_Gastroesophageal_Junction	adult
Endothelial cell	1.72981	0.0836637	DrnkWk	Esophagus_Gastroesophageal_Junction	adult
B cell	1.54707	0.121847	DrnkWk	Esophagus_Gastroesophageal_Junction	adult
Mucosal cell	1.43143	0.152306	DrnkWk	Esophagus_Gastroesophageal_Junction	adult
Keratinocyte	1.06447	0.287115	DrnkWk	Esophagus_Gastroesophageal_Junction	adult
Macrophage	0.882044	0.377753	DrnkWk	Esophagus_Gastroesophageal_Junction	adult
Stromal cell	-0.788396	0.430465	DrnkWk	Esophagus_Gastroesophageal_Junction	adult
Neutrophil	0.684692	0.493538	DrnkWk	Esophagus_Gastroesophageal_Junction	adult
Mast cell	0.625324	0.531758	DrnkWk	Esophagus_Gastroesophageal_Junction	adult
Lymphocyte	0.61738	0.536984	DrnkWk	Esophagus_Gastroesophageal_Junction	adult
Fibroblast	0.604049	0.545811	DrnkWk	Esophagus_Gastroesophageal_Junction	adult
Smooth muscle cell	0.597306	0.550303	DrnkWk	Esophagus_Gastroesophageal_Junction	adult
MT high cell	-0.0802676	0.936024	DrnkWk	Esophagus_Gastroesophageal_Junction	adult
B cell	3.08466	0.00203788	DrnkWk	Esophagus_Mucosa	adult
Neutrophil	2.03466	0.0418853	DrnkWk	Esophagus_Mucosa	adult
Basal cell	2.01936	0.0434502	DrnkWk	Esophagus_Mucosa	adult
Fibroblast	1.46736	0.142279	DrnkWk	Esophagus_Mucosa	adult
Mast cell	1.20896	0.22668	DrnkWk	Esophagus_Mucosa	adult
Epithelial cell	1.07777	0.281136	DrnkWk	Esophagus_Mucosa	adult
Stromal cell	0.922225	0.356411	DrnkWk	Esophagus_Mucosa	adult
Lymphocyte	0.853482	0.393392	DrnkWk	Esophagus_Mucosa	adult
Endothelial cell	-0.713086	0.475792	DrnkWk	Esophagus_Mucosa	adult
Mucosal cell	0.420817	0.673888	DrnkWk	Esophagus_Mucosa	adult
Smooth muscle cell	0.315595	0.75231	DrnkWk	Esophagus_Mucosa	adult
Keratinocyte	0.103596	0.91749	DrnkWk	Esophagus_Mucosa	adult
Macrophage	-0.0569399	0.954593	DrnkWk	Esophagus_Mucosa	adult
MT high cell	-0.0486424	0.961204	DrnkWk	Esophagus_Mucosa	adult
Neutrophil	2.57732	0.00995711	DrnkWk	Esophagus_Muscularis	adult
Basal cell	2.44134	0.0146328	DrnkWk	Esophagus_Muscularis	adult
B cell	2.10195	0.0355578	DrnkWk	Esophagus_Muscularis	adult
Smooth muscle cell	-1.87411	0.060915	DrnkWk	Esophagus_Muscularis	adult
Keratinocyte	1.84362	0.0652387	DrnkWk	Esophagus_Muscularis	adult
Mucosal cell	1.44634	0.148082	DrnkWk	Esophagus_Muscularis	adult
Epithelial cell	-1.39866	0.161914	DrnkWk	Esophagus_Muscularis	adult
Stromal cell	-0.981345	0.326423	DrnkWk	Esophagus_Muscularis	adult
Mast cell	0.946975	0.343652	DrnkWk	Esophagus_Muscularis	adult
Lymphocyte	0.941652	0.346371	DrnkWk	Esophagus_Muscularis	adult
Fibroblast	0.858759	0.390473	DrnkWk	Esophagus_Muscularis	adult
Macrophage	0.579274	0.562404	DrnkWk	Esophagus_Muscularis	adult
MT high cell	-0.453231	0.650382	DrnkWk	Esophagus_Muscularis	adult
Endothelial cell	0.378744	0.704878	DrnkWk	Esophagus_Muscularis	adult
Smooth muscle cell	2.30625	0.0210966	DrnkWk	Heart_Atrial_Appendage	adult
Dendritic cell	1.80774	0.070647	DrnkWk	Heart_Atrial_Appendage	adult
T cell	1.70339	0.0884958	DrnkWk	Heart_Atrial_Appendage	adult
Fibroblast	-1.46223	0.14368	DrnkWk	Heart_Atrial_Appendage	adult
Macrophage	1.29971	0.193702	DrnkWk	Heart_Atrial_Appendage	adult
Mast cell	1.17691	0.239231	DrnkWk	Heart_Atrial_Appendage	adult
Cardiomyocyte	1.14307	0.25301	DrnkWk	Heart_Atrial_Appendage	adult
Apoptotic cell	1.12584	0.260233	DrnkWk	Heart_Atrial_Appendage	adult
Neutrophil	0.451312	0.651765	DrnkWk	Heart_Atrial_Appendage	adult
Endothelial cell	0.222584	0.823859	DrnkWk	Heart_Atrial_Appendage	adult
Apoptotic cell	2.65388	0.0079571	DrnkWk	Heart_Left_Ventricle	adult
Macrophage	1.97017	0.0488188	DrnkWk	Heart_Left_Ventricle	adult
T cell	1.36369	0.172665	DrnkWk	Heart_Left_Ventricle	adult
Smooth muscle cell	1.32238	0.186042	DrnkWk	Heart_Left_Ventricle	adult
Mast cell	1.28109	0.200163	DrnkWk	Heart_Left_Ventricle	adult
Endothelial cell	1.16668	0.243339	DrnkWk	Heart_Left_Ventricle	adult
Fibroblast	0.817813	0.413464	DrnkWk	Heart_Left_Ventricle	adult
Neutrophil	0.762623	0.445688	DrnkWk	Heart_Left_Ventricle	adult
Cardiomyocyte	-0.683762	0.494125	DrnkWk	Heart_Left_Ventricle	adult
Dendritic cell	0.361921	0.717411	DrnkWk	Heart_Left_Ventricle	adult
Fibroblast	3.50293	0.000460174	DrnkWk	Pancreas	adult
Beta cell	2.40803	0.0160386	DrnkWk	Pancreas	adult
Endothelial cell	1.19551	0.231886	DrnkWk	Pancreas	adult
Macrophage	0.874595	0.381794	DrnkWk	Pancreas	adult
Ductal cell	0.864166	0.387497	DrnkWk	Pancreas	adult
Acinar cell	0.757962	0.448474	DrnkWk	Pancreas	adult
Exocrine cell	-0.445843	0.65571	DrnkWk	Pancreas	adult
Alpha cell	0.124866	0.90063	DrnkWk	Pancreas	adult
Smooth muscle cell	0.086909	0.930744	DrnkWk	Pancreas	adult
Neuroendocrine cell	2.61913	0.00881539	DrnkWk	Prostate	adult
T cell	2.06915	0.0385316	DrnkWk	Prostate	adult
Macrophage	-1.58585	0.112774	DrnkWk	Prostate	adult
Endothelial cell	1.57902	0.114332	DrnkWk	Prostate	adult
Epithelial cell	-0.997922	0.318317	DrnkWk	Prostate	adult
Smooth muscle cell	-0.512264	0.608466	DrnkWk	Prostate	adult
Fibroblast	0.263584	0.7921	DrnkWk	Prostate	adult
Basal cell	-0.23964	0.810609	DrnkWk	Prostate	adult
Luminal cell	-0.13962	0.88896	DrnkWk	Prostate	adult
Neutrophil	-0.0462149	0.963139	DrnkWk	Prostate	adult
Lymphoid progenitor cell	2.73356	0.00626541	DrnkWk	Spleen	adult
Neutrophil	2.35635	0.0184553	DrnkWk	Spleen	adult
Erythroid cell	1.69604	0.0898789	DrnkWk	Spleen	adult
T cell	1.37437	0.169327	DrnkWk	Spleen	adult
Macrophage	1.08659	0.277217	DrnkWk	Spleen	adult
B cell	0.91548	0.35994	DrnkWk	Spleen	adult
Endothelial cell	0.068938	0.945039	DrnkWk	Spleen	adult
Chromaffin cell	3.33255	0.000860531	DrnkWk	Stomach	adult
T cell	-3.15943	0.00158078	DrnkWk	Stomach	adult
B cell	3.10387	0.00191007	DrnkWk	Stomach	adult
Epithelial cell	2.3684	0.0178652	DrnkWk	Stomach	adult
Gastric mucosa cell	1.79064	0.0733503	DrnkWk	Stomach	adult
Inflammatory cell	-1.65718	0.0974834	DrnkWk	Stomach	adult
Smooth muscle cell	1.57059	0.116278	DrnkWk	Stomach	adult
Gastric chief cell	0.906351	0.36475	DrnkWk	Stomach	adult
Endothelial cell	0.867683	0.385568	DrnkWk	Stomach	adult
Stromal cell	0.833122	0.404776	DrnkWk	Stomach	adult
Macrophage	0.816578	0.414169	DrnkWk	Stomach	adult
Fibroblast	0.724784	0.468585	DrnkWk	Stomach	adult
Parietal cell	0.642011	0.520866	DrnkWk	Stomach	adult
Granulocyte	-0.58414	0.559126	DrnkWk	Stomach	adult
Pit cell	-0.208247	0.835036	DrnkWk	Stomach	adult
Myeloid cell	0.181947	0.855624	DrnkWk	Stomach	adult
Mast cell	0.0736415	0.941296	DrnkWk	Stomach	adult
D cell/ X/A cell	-0.0190568	0.984796	DrnkWk	Stomach	adult
Follicular cell	3.48298	0.000495868	DrnkWk	Thyroid	adult
T cell	2.89216	0.00382602	DrnkWk	Thyroid	adult
Neutrophil	2.21688	0.0266312	DrnkWk	Thyroid	adult
Smooth muscle cell	2.09043	0.0365791	DrnkWk	Thyroid	adult
Proliferating cell	1.8336	0.066714	DrnkWk	Thyroid	adult
Natural killer cell	1.28241	0.199699	DrnkWk	Thyroid	adult
Epithelial cell	0.45438	0.649556	DrnkWk	Thyroid	adult
B cell	0.381231	0.703032	DrnkWk	Thyroid	adult
Dendritic cell	-0.221307	0.824854	DrnkWk	Thyroid	adult
Stromal cell	-0.124293	0.901083	DrnkWk	Thyroid	adult
Fibroblast	-0.0274816	0.978076	DrnkWk	Thyroid	adult
Endothelial cell	0.0115547	0.990781	DrnkWk	Thyroid	adult
Mast cell	-2.98228	0.00286112	DrnkWk	Uterus	adult
Epithelial cell	-2.52984	0.0114113	DrnkWk	Uterus	adult
Endometrial cell	2.08677	0.0369085	DrnkWk	Uterus	adult
Fibroblast	2.04163	0.0411881	DrnkWk	Uterus	adult
Stromal cell	1.88488	0.0594459	DrnkWk	Uterus	adult
Smooth muscle cell	-1.81279	0.0698648	DrnkWk	Uterus	adult
Endothelial cell	1.41235	0.157847	DrnkWk	Uterus	adult
Macrophage	0.832101	0.405352	DrnkWk	Uterus	adult
T cell	0.806273	0.420085	DrnkWk	Uterus	adult
Proliferating cell	2.68937	0.00715862	DrnkWk	Whole_Blood	adult
Erythroid cell	2.31628	0.020543	DrnkWk	Whole_Blood	adult
Monocyte	1.6407	0.10086	DrnkWk	Whole_Blood	adult
Macrophage	1.57908	0.114318	DrnkWk	Whole_Blood	adult
T cell	1.57126	0.116121	DrnkWk	Whole_Blood	adult
activative T cell	-1.10788	0.267912	DrnkWk	Whole_Blood	adult
Myeloid progenitor cell	0.965683	0.334203	DrnkWk	Whole_Blood	adult
Proliferating B cell	-0.755335	0.450048	DrnkWk	Whole_Blood	adult
Neutrophil	-0.676493	0.498728	DrnkWk	Whole_Blood	adult
Dendritic cell	0.475478	0.634446	DrnkWk	Whole_Blood	adult
Natural killer cell	-0.255104	0.798643	DrnkWk	Whole_Blood	adult
B cell	0.157833	0.874588	DrnkWk	Whole_Blood	adult
Eosinophil	0.0628595	0.949878	DrnkWk	Whole_Blood	adult
MT high	5.70884	1.13745e-08	EA	Adrenal_Gland	adult
Zona fasciculata cell	-4.01021	6.06635e-05	EA	Adrenal_Gland	adult
Stromal cell	-3.8203	0.000133287	EA	Adrenal_Gland	adult
B cell	-3.78951	0.000150947	EA	Adrenal_Gland	adult
Smooth muscle cell	-2.11402	0.0345137	EA	Adrenal_Gland	adult
Plasmocyte	1.95777	0.0502569	EA	Adrenal_Gland	adult
NK cell	1.82315	0.0682805	EA	Adrenal_Gland	adult
Endothelial	-1.76982	0.0767578	EA	Adrenal_Gland	adult
Lymphocyte	1.54597	0.122112	EA	Adrenal_Gland	adult
Neutrophil	-1.0093	0.312832	EA	Adrenal_Gland	adult
Neuron	0.763651	0.445075	EA	Adrenal_Gland	adult
Macrophage	-0.646726	0.51781	EA	Adrenal_Gland	adult
Intra-adrenal chromoblast	-0.482046	0.629773	EA	Adrenal_Gland	adult
Myeloid cell	-0.403995	0.686216	EA	Adrenal_Gland	adult
T cell	0.0593205	0.952697	EA	Adrenal_Gland	adult
Astrocyte	-5.57782	2.43549e-08	EA	Brain_Cerebellum	adult
Microglia	4.94321	7.68482e-07	EA	Brain_Cerebellum	adult
Excitatory neuron	4.05951	4.91756e-05	EA	Brain_Cerebellum	adult
Interneuron	-3.05518	0.00224925	EA	Brain_Cerebellum	adult
Oligodendrocyte	-2.79119	0.00525148	EA	Brain_Cerebellum	adult
T cell	-2.01926	0.0434599	EA	Brain_Cerebellum	adult
Neuthrophil	-1.67392	0.0941461	EA	Brain_Cerebellum	adult
Stromal cell	1.52227	0.127942	EA	Brain_Cerebellum	adult
Smooth muscle cell	-1.32254	0.18599	EA	Brain_Cerebellum	adult
Macrophage	-0.925672	0.354617	EA	Brain_Cerebellum	adult
Epithelial cell	0.592649	0.553416	EA	Brain_Cerebellum	adult
B cell	0.488101	0.625478	EA	Brain_Cerebellum	adult
Endothelial cell	0.327834	0.743037	EA	Brain_Cerebellum	adult
Inhibitory neuron	0.287661	0.773606	EA	Brain_Cerebellum	adult
Dendritic cell	2.01817	0.0435736	EA	Colon_Sigmoid	adult
Smooth muscle cell	1.47029	0.141484	EA	Colon_Sigmoid	adult
Enterocyte	-1.20043	0.229972	EA	Colon_Sigmoid	adult
T cell	-1.08244	0.279058	EA	Colon_Sigmoid	adult
B cell	-0.802216	0.422428	EA	Colon_Sigmoid	adult
Goblet cell	-0.68108	0.495821	EA	Colon_Sigmoid	adult
Endothelial cell	-0.622771	0.533435	EA	Colon_Sigmoid	adult
Stromal cell	-0.465353	0.641679	EA	Colon_Sigmoid	adult
Macrophage	-0.190711	0.848752	EA	Colon_Sigmoid	adult
Enteric glial cell	-0.105808	0.915735	EA	Colon_Sigmoid	adult
Neutrophil	-0.0520183	0.958514	EA	Colon_Sigmoid	adult
Smooth muscle cell	6.3932	1.62455e-10	EA	Colon_Transverse	adult
T cell	3.81131	0.000138232	EA	Colon_Transverse	adult
Stromal cell	-3.24652	0.00116824	EA	Colon_Transverse	adult
Goblet cell	-2.44507	0.0144824	EA	Colon_Transverse	adult
Endothelial cell	2.38262	0.0171897	EA	Colon_Transverse	adult
Fibroblast	-1.82453	0.068072	EA	Colon_Transverse	adult
B cell	-1.58806	0.112272	EA	Colon_Transverse	adult
Macrophage	-0.435857	0.66294	EA	Colon_Transverse	adult
Enterocyte	-0.399957	0.689188	EA	Colon_Transverse	adult
Mast cell	0.307208	0.758685	EA	Colon_Transverse	adult
Macrophage	-6.93092	4.1811e-12	EA	Liver	adult
Kuppfer cell	6.62313	3.51676e-11	EA	Liver	adult
Smooth muscle cell	-5.64404	1.6611e-08	EA	Liver	adult
Dendritic cell	-4.76667	1.87292e-06	EA	Liver	adult
Proliferating cell	4.58535	4.53229e-06	EA	Liver	adult
Hepatocyte	4.47387	7.6818e-06	EA	Liver	adult
B cell	4.18472	2.85522e-05	EA	Liver	adult
Myeloid cell	3.94256	8.06168e-05	EA	Liver	adult
Mast cell	-3.88056	0.000104217	EA	Liver	adult
Granulocyte	2.49284	0.0126727	EA	Liver	adult
Neutrophil	-2.46018	0.0138868	EA	Liver	adult
Epithelial cell	0.964992	0.334549	EA	Liver	adult
Endothelial cell	0.488439	0.625239	EA	Liver	adult
T cell	-0.253672	0.799749	EA	Liver	adult
Stromal cell	1.93322	0.053209	EA	Muscle_Skeletal	adult
B cell	1.29995	0.193619	EA	Muscle_Skeletal	adult
Mast cell	-1.21517	0.224302	EA	Muscle_Skeletal	adult
Endothelial cell	0.970133	0.33198	EA	Muscle_Skeletal	adult
Fibroblast	-0.771606	0.440348	EA	Muscle_Skeletal	adult
Muscle cell	-0.632999	0.526734	EA	Muscle_Skeletal	adult
Proliferating cell	-0.612842	0.539981	EA	Muscle_Skeletal	adult
NK cell	0.562158	0.574008	EA	Muscle_Skeletal	adult
Neutrophil	0.483623	0.628654	EA	Muscle_Skeletal	adult
Macrophage	-0.433485	0.664663	EA	Muscle_Skeletal	adult
T cell	0.297571	0.766031	EA	Muscle_Skeletal	adult
Dendritic cell	0.243934	0.807282	EA	Muscle_Skeletal	adult
Myogenic precursor cell	0.161748	0.871504	EA	Muscle_Skeletal	adult
Stromal cell	7.41668	1.20126e-13	EA	Uterus	adult
Epithelial cell	-6.5504	5.73834e-11	EA	Uterus	adult
Endothelial cell	5.97683	2.27527e-09	EA	Uterus	adult
Smooth muscle cell	-4.40978	1.03475e-05	EA	Uterus	adult
Macrophage	-3.74455	0.000180719	EA	Uterus	adult
Fibroblast	-2.43862	0.0147435	EA	Uterus	adult
Endometrial cell	2.00658	0.0447945	EA	Uterus	adult
Mast cell	-1.69036	0.0909587	EA	Uterus	adult
T cell	0.813019	0.416207	EA	Uterus	adult
Adipocyte	4.02905	5.60037e-05	EA	Adipose_Subcutaneous	adult
Mast cell	3.78525	0.000153552	EA	Adipose_Subcutaneous	adult
Proliferating cell	2.87181	0.00408129	EA	Adipose_Subcutaneous	adult
Stromal cell	1.57691	0.114815	EA	Adipose_Subcutaneous	adult
Neutrophil	-0.656933	0.511224	EA	Adipose_Subcutaneous	adult
Macrophage	0.0686024	0.945306	EA	Adipose_Subcutaneous	adult
Epithelial cell	4.73359	2.20583e-06	EA	Artery_Aorta	adult
B cell	4.50833	6.53398e-06	EA	Artery_Aorta	adult
Basal cell	2.47222	0.0134276	EA	Artery_Aorta	adult
Fibroblast	1.72185	0.0850962	EA	Artery_Aorta	adult
Stromal cell	-1.52916	0.126225	EA	Artery_Aorta	adult
Macrophage	-1.38977	0.164599	EA	Artery_Aorta	adult
Smooth muscle cell	0.617874	0.536658	EA	Artery_Aorta	adult
Mast cell	0.56974	0.568854	EA	Artery_Aorta	adult
T cell	0.397097	0.691296	EA	Artery_Aorta	adult
Endothelial cell	0.287378	0.773823	EA	Artery_Aorta	adult
Epithelial cell	5.2298	1.69692e-07	EA	Artery_Coronary	adult
Smooth muscle cell	2.90872	0.00362913	EA	Artery_Coronary	adult
Mast cell	2.44018	0.0146798	EA	Artery_Coronary	adult
T cell	-2.18656	0.0287746	EA	Artery_Coronary	adult
Basal cell	1.56818	0.11684	EA	Artery_Coronary	adult
B cell	1.55119	0.120857	EA	Artery_Coronary	adult
Stromal cell	1.32993	0.183542	EA	Artery_Coronary	adult
Macrophage	-1.21858	0.223002	EA	Artery_Coronary	adult
Endothelial cell	0.527443	0.597886	EA	Artery_Coronary	adult
Fibroblast	-0.339314	0.734373	EA	Artery_Coronary	adult
B cell	4.90331	9.42375e-07	EA	Artery_Tibial	adult
Epithelial cell	4.80947	1.51333e-06	EA	Artery_Tibial	adult
T cell	-3.26473	0.00109567	EA	Artery_Tibial	adult
Fibroblast	-1.83342	0.0667407	EA	Artery_Tibial	adult
Basal cell	1.42202	0.155021	EA	Artery_Tibial	adult
Macrophage	-0.610794	0.541336	EA	Artery_Tibial	adult
Mast cell	-0.208532	0.834813	EA	Artery_Tibial	adult
Stromal cell	-0.207693	0.835469	EA	Artery_Tibial	adult
Smooth muscle cell	-0.178412	0.858399	EA	Artery_Tibial	adult
Endothelial cell	0.0480931	0.961642	EA	Artery_Tibial	adult
B cell	3.98977	6.61381e-05	EA	Esophagus_Gastroesophageal_Junction	adult
Lymphocyte	3.88764	0.000101222	EA	Esophagus_Gastroesophageal_Junction	adult
Epithelial cell	2.49136	0.0127256	EA	Esophagus_Gastroesophageal_Junction	adult
Neutrophil	-2.29375	0.0218049	EA	Esophagus_Gastroesophageal_Junction	adult
Fibroblast	2.23462	0.0254421	EA	Esophagus_Gastroesophageal_Junction	adult
Mast cell	2.15893	0.0308559	EA	Esophagus_Gastroesophageal_Junction	adult
Endothelial cell	-1.6443	0.100114	EA	Esophagus_Gastroesophageal_Junction	adult
Basal cell	1.60609	0.108254	EA	Esophagus_Gastroesophageal_Junction	adult
Smooth muscle cell	1.42178	0.15509	EA	Esophagus_Gastroesophageal_Junction	adult
Stromal cell	1.13544	0.256191	EA	Esophagus_Gastroesophageal_Junction	adult
Macrophage	0.872914	0.38271	EA	Esophagus_Gastroesophageal_Junction	adult
Mucosal cell	-0.313836	0.753645	EA	Esophagus_Gastroesophageal_Junction	adult
Keratinocyte	-0.276446	0.782206	EA	Esophagus_Gastroesophageal_Junction	adult
MT high cell	0.0536999	0.957174	EA	Esophagus_Gastroesophageal_Junction	adult
Keratinocyte	5.43376	5.51798e-08	EA	Esophagus_Mucosa	adult
B cell	4.76923	1.84934e-06	EA	Esophagus_Mucosa	adult
Lymphocyte	3.5841	0.000338243	EA	Esophagus_Mucosa	adult
Mast cell	3.55613	0.000376363	EA	Esophagus_Mucosa	adult
Basal cell	3.52694	0.000420384	EA	Esophagus_Mucosa	adult
Smooth muscle cell	3.06582	0.00217077	EA	Esophagus_Mucosa	adult
Epithelial cell	1.8018	0.0715774	EA	Esophagus_Mucosa	adult
Endothelial cell	-1.55054	0.121013	EA	Esophagus_Mucosa	adult
Fibroblast	1.29271	0.196112	EA	Esophagus_Mucosa	adult
Macrophage	-1.20207	0.229337	EA	Esophagus_Mucosa	adult
MT high cell	0.960217	0.336946	EA	Esophagus_Mucosa	adult
Stromal cell	0.694399	0.487432	EA	Esophagus_Mucosa	adult
Neutrophil	-0.576604	0.564207	EA	Esophagus_Mucosa	adult
Mucosal cell	0.393212	0.694163	EA	Esophagus_Mucosa	adult
Smooth muscle cell	3.87313	0.000107445	EA	Esophagus_Muscularis	adult
B cell	3.24403	0.00117851	EA	Esophagus_Muscularis	adult
Fibroblast	3.13157	0.00173872	EA	Esophagus_Muscularis	adult
Lymphocyte	3.10216	0.00192116	EA	Esophagus_Muscularis	adult
Mast cell	2.56607	0.0102858	EA	Esophagus_Muscularis	adult
Keratinocyte	2.41064	0.0159247	EA	Esophagus_Muscularis	adult
Endothelial cell	-1.79227	0.0730896	EA	Esophagus_Muscularis	adult
Macrophage	-1.64193	0.100605	EA	Esophagus_Muscularis	adult
Stromal cell	-1.55864	0.119081	EA	Esophagus_Muscularis	adult
Neutrophil	-0.89529	0.370632	EA	Esophagus_Muscularis	adult
MT high cell	0.631304	0.527842	EA	Esophagus_Muscularis	adult
Mucosal cell	0.610793	0.541337	EA	Esophagus_Muscularis	adult
Epithelial cell	0.528629	0.597063	EA	Esophagus_Muscularis	adult
Basal cell	0.126516	0.899323	EA	Esophagus_Muscularis	adult
T cell	4.95879	7.09338e-07	EA	Heart_Atrial_Appendage	adult
Smooth muscle cell	3.43379	0.000595203	EA	Heart_Atrial_Appendage	adult
Mast cell	2.80567	0.00502129	EA	Heart_Atrial_Appendage	adult
Cardiomyocyte	-2.01725	0.0436691	EA	Heart_Atrial_Appendage	adult
Macrophage	1.76645	0.0773199	EA	Heart_Atrial_Appendage	adult
Fibroblast	1.29709	0.194599	EA	Heart_Atrial_Appendage	adult
Neutrophil	-0.907156	0.364324	EA	Heart_Atrial_Appendage	adult
Dendritic cell	0.59534	0.551616	EA	Heart_Atrial_Appendage	adult
Apoptotic cell	0.456579	0.647974	EA	Heart_Atrial_Appendage	adult
Endothelial cell	0.151916	0.879253	EA	Heart_Atrial_Appendage	adult
T cell	3.63708	0.000275742	EA	Heart_Left_Ventricle	adult
Cardiomyocyte	-2.6921	0.00710045	EA	Heart_Left_Ventricle	adult
Smooth muscle cell	2.63716	0.00836046	EA	Heart_Left_Ventricle	adult
Mast cell	2.28552	0.0222824	EA	Heart_Left_Ventricle	adult
Neutrophil	1.02251	0.306537	EA	Heart_Left_Ventricle	adult
Macrophage	0.924228	0.355368	EA	Heart_Left_Ventricle	adult
Endothelial cell	0.803476	0.421699	EA	Heart_Left_Ventricle	adult
Apoptotic cell	0.704921	0.48086	EA	Heart_Left_Ventricle	adult
Dendritic cell	0.47734	0.63312	EA	Heart_Left_Ventricle	adult
Fibroblast	0.214152	0.830428	EA	Heart_Left_Ventricle	adult
Exocrine cell	-3.91049	9.21076e-05	EA	Pancreas	adult
Endothelial cell	2.68659	0.00721845	EA	Pancreas	adult
Fibroblast	2.63444	0.00842764	EA	Pancreas	adult
Alpha cell	2.32284	0.0201876	EA	Pancreas	adult
Beta cell	1.14711	0.251336	EA	Pancreas	adult
Acinar cell	-1.11365	0.265429	EA	Pancreas	adult
Ductal cell	0.750967	0.452672	EA	Pancreas	adult
Smooth muscle cell	0.204198	0.838199	EA	Pancreas	adult
Macrophage	0.15165	0.879463	EA	Pancreas	adult
T cell	2.0411	0.0412404	EA	Prostate	adult
Basal cell	1.72505	0.0845182	EA	Prostate	adult
Smooth muscle cell	-1.19499	0.232092	EA	Prostate	adult
Epithelial cell	1.18964	0.234186	EA	Prostate	adult
Macrophage	1.00351	0.315617	EA	Prostate	adult
Neutrophil	0.544842	0.585863	EA	Prostate	adult
Endothelial cell	-0.526293	0.598685	EA	Prostate	adult
Fibroblast	-0.277979	0.781029	EA	Prostate	adult
Neuroendocrine cell	-0.240668	0.809812	EA	Prostate	adult
Luminal cell	-0.0563693	0.955048	EA	Prostate	adult
T cell	5.01823	5.21505e-07	EA	Spleen	adult
B cell	4.17503	2.97945e-05	EA	Spleen	adult
Lymphoid progenitor cell	-2.42623	0.0152566	EA	Spleen	adult
Macrophage	2.35946	0.0183014	EA	Spleen	adult
Erythroid cell	1.91145	0.055947	EA	Spleen	adult
Endothelial cell	-0.374975	0.707679	EA	Spleen	adult
Neutrophil	0.0251691	0.97992	EA	Spleen	adult
Stromal cell	5.98595	2.15126e-09	EA	Stomach	adult
Granulocyte	-3.26775	0.00108405	EA	Stomach	adult
Parietal cell	3.14912	0.00163764	EA	Stomach	adult
Epithelial cell	3.04329	0.00234007	EA	Stomach	adult
Gastric mucosa cell	3.02191	0.00251186	EA	Stomach	adult
Mast cell	2.70367	0.00685775	EA	Stomach	adult
Pit cell	-2.37122	0.0177296	EA	Stomach	adult
Myeloid cell	2.13407	0.0328369	EA	Stomach	adult
Endothelial cell	2.08539	0.037034	EA	Stomach	adult
Chromaffin cell	2.05544	0.0398367	EA	Stomach	adult
Smooth muscle cell	-1.74428	0.0811103	EA	Stomach	adult
Fibroblast	1.25742	0.208603	EA	Stomach	adult
Macrophage	1.23267	0.217699	EA	Stomach	adult
B cell	0.516977	0.605172	EA	Stomach	adult
Inflammatory cell	-0.393041	0.694289	EA	Stomach	adult
D cell/ X/A cell	-0.374859	0.707766	EA	Stomach	adult
Gastric chief cell	-0.15967	0.873141	EA	Stomach	adult
T cell	-0.112634	0.910321	EA	Stomach	adult
Proliferating cell	7.14455	9.02833e-13	EA	Thyroid	adult
Follicular cell	2.75474	0.00587381	EA	Thyroid	adult
Neutrophil	2.72952	0.00634273	EA	Thyroid	adult
Smooth muscle cell	2.64539	0.00815974	EA	Thyroid	adult
Natural killer cell	1.3802	0.167527	EA	Thyroid	adult
T cell	-1.37982	0.167643	EA	Thyroid	adult
B cell	1.23535	0.216699	EA	Thyroid	adult
Epithelial cell	1.10055	0.27109	EA	Thyroid	adult
Fibroblast	0.783044	0.433601	EA	Thyroid	adult
Endothelial cell	0.679288	0.496955	EA	Thyroid	adult
Stromal cell	0.163645	0.870011	EA	Thyroid	adult
Dendritic cell	-0.15337	0.878106	EA	Thyroid	adult
Stromal cell	7.41668	1.20126e-13	EA	Uterus	adult
Epithelial cell	-6.5504	5.73834e-11	EA	Uterus	adult
Endothelial cell	5.97683	2.27527e-09	EA	Uterus	adult
Smooth muscle cell	-4.40978	1.03475e-05	EA	Uterus	adult
Macrophage	-3.74455	0.000180719	EA	Uterus	adult
Fibroblast	-2.43862	0.0147435	EA	Uterus	adult
Endometrial cell	2.00658	0.0447945	EA	Uterus	adult
Mast cell	-1.69036	0.0909587	EA	Uterus	adult
T cell	0.813019	0.416207	EA	Uterus	adult
Proliferating cell	4.8391	1.3043e-06	EA	Whole_Blood	adult
B cell	4.34767	1.37588e-05	EA	Whole_Blood	adult
Myeloid progenitor cell	2.96079	0.00306846	EA	Whole_Blood	adult
Eosinophil	-2.48905	0.0128084	EA	Whole_Blood	adult
Monocyte	2.40038	0.0163782	EA	Whole_Blood	adult
Erythroid cell	-1.84715	0.0647255	EA	Whole_Blood	adult
Natural killer cell	1.61459	0.106399	EA	Whole_Blood	adult
T cell	-1.4169	0.156511	EA	Whole_Blood	adult
Dendritic cell	1.32018	0.186776	EA	Whole_Blood	adult
Macrophage	1.17543	0.239824	EA	Whole_Blood	adult
Proliferating B cell	1.10107	0.270866	EA	Whole_Blood	adult
Neutrophil	-1.05099	0.293264	EA	Whole_Blood	adult
activative T cell	0.959521	0.337297	EA	Whole_Blood	adult
NK cell	1.81889	0.068929	Eczema	Adrenal_Gland	adult
Neutrophil	-1.70905	0.0874417	Eczema	Adrenal_Gland	adult
Stromal cell	-1.53614	0.124504	Eczema	Adrenal_Gland	adult
Intra-adrenal chromoblast	1.18535	0.235877	Eczema	Adrenal_Gland	adult
Myeloid cell	1.02769	0.304095	Eczema	Adrenal_Gland	adult
T cell	-0.966849	0.333619	Eczema	Adrenal_Gland	adult
Macrophage	0.80813	0.419016	Eczema	Adrenal_Gland	adult
Zona fasciculata cell	0.635305	0.525229	Eczema	Adrenal_Gland	adult
Plasmocyte	0.484711	0.627882	Eczema	Adrenal_Gland	adult
Smooth muscle cell	-0.456805	0.647811	Eczema	Adrenal_Gland	adult
Lymphocyte	-0.352234	0.724663	Eczema	Adrenal_Gland	adult
MT high	0.214212	0.830381	Eczema	Adrenal_Gland	adult
B cell	-0.147378	0.882834	Eczema	Adrenal_Gland	adult
Neuron	0.0742608	0.940803	Eczema	Adrenal_Gland	adult
Endothelial	0.065639	0.947665	Eczema	Adrenal_Gland	adult
Epithelial cell	2.6635	0.00773321	Eczema	Brain_Cerebellum	adult
T cell	-2.63988	0.00829362	Eczema	Brain_Cerebellum	adult
Macrophage	2.07339	0.0381358	Eczema	Brain_Cerebellum	adult
Inhibitory neuron	-1.17304	0.240782	Eczema	Brain_Cerebellum	adult
Interneuron	-0.900968	0.367606	Eczema	Brain_Cerebellum	adult
Endothelial cell	-0.719974	0.471541	Eczema	Brain_Cerebellum	adult
B cell	-0.680013	0.496497	Eczema	Brain_Cerebellum	adult
Smooth muscle cell	-0.57187	0.56741	Eczema	Brain_Cerebellum	adult
Astrocyte	0.559309	0.575951	Eczema	Brain_Cerebellum	adult
Neuthrophil	0.522928	0.601024	Eczema	Brain_Cerebellum	adult
Stromal cell	0.304574	0.760691	Eczema	Brain_Cerebellum	adult
Oligodendrocyte	0.299936	0.764226	Eczema	Brain_Cerebellum	adult
Microglia	0.229486	0.818491	Eczema	Brain_Cerebellum	adult
Excitatory neuron	0.208114	0.83514	Eczema	Brain_Cerebellum	adult
Enterocyte	-1.96041	0.0499484	Eczema	Colon_Sigmoid	adult
Macrophage	1.3225	0.186002	Eczema	Colon_Sigmoid	adult
Goblet cell	1.22267	0.221452	Eczema	Colon_Sigmoid	adult
Enteric glial cell	-1.09933	0.271623	Eczema	Colon_Sigmoid	adult
Smooth muscle cell	-0.936613	0.348958	Eczema	Colon_Sigmoid	adult
Endothelial cell	0.817311	0.413751	Eczema	Colon_Sigmoid	adult
B cell	-0.745532	0.45595	Eczema	Colon_Sigmoid	adult
Dendritic cell	0.701347	0.483086	Eczema	Colon_Sigmoid	adult
Neutrophil	-0.379351	0.704427	Eczema	Colon_Sigmoid	adult
Stromal cell	-0.20233	0.839658	Eczema	Colon_Sigmoid	adult
T cell	-0.0460846	0.963243	Eczema	Colon_Sigmoid	adult
Macrophage	2.31283	0.0207322	Eczema	Colon_Transverse	adult
Fibroblast	-2.25837	0.0239224	Eczema	Colon_Transverse	adult
Smooth muscle cell	1.41719	0.156428	Eczema	Colon_Transverse	adult
Enterocyte	0.950451	0.341883	Eczema	Colon_Transverse	adult
B cell	-0.506922	0.612209	Eczema	Colon_Transverse	adult
Endothelial cell	-0.361664	0.717603	Eczema	Colon_Transverse	adult
T cell	-0.261996	0.793325	Eczema	Colon_Transverse	adult
Mast cell	-0.260941	0.794138	Eczema	Colon_Transverse	adult
Goblet cell	0.112155	0.910701	Eczema	Colon_Transverse	adult
Stromal cell	0.0425916	0.966027	Eczema	Colon_Transverse	adult
Macrophage	-2.66503	0.00769805	Eczema	Liver	adult
Proliferating cell	1.63194	0.102691	Eczema	Liver	adult
Kuppfer cell	1.44517	0.148411	Eczema	Liver	adult
Smooth muscle cell	-1.40454	0.160158	Eczema	Liver	adult
Endothelial cell	1.36892	0.171025	Eczema	Liver	adult
B cell	1.1197	0.262843	Eczema	Liver	adult
Mast cell	-0.900695	0.36775	Eczema	Liver	adult
Hepatocyte	0.739946	0.459332	Eczema	Liver	adult
Dendritic cell	0.603869	0.545931	Eczema	Liver	adult
Epithelial cell	0.512633	0.608208	Eczema	Liver	adult
Myeloid cell	-0.51071	0.609554	Eczema	Liver	adult
T cell	-0.42557	0.670421	Eczema	Liver	adult
Granulocyte	-0.304823	0.760501	Eczema	Liver	adult
Neutrophil	0.291046	0.771017	Eczema	Liver	adult
Myogenic precursor cell	-1.44115	0.149543	Eczema	Muscle_Skeletal	adult
Stromal cell	-1.29245	0.196202	Eczema	Muscle_Skeletal	adult
Mast cell	1.16582	0.243687	Eczema	Muscle_Skeletal	adult
Fibroblast	1.16227	0.245125	Eczema	Muscle_Skeletal	adult
Proliferating cell	-0.892149	0.372313	Eczema	Muscle_Skeletal	adult
Endothelial cell	0.7271	0.467165	Eczema	Muscle_Skeletal	adult
NK cell	-0.66467	0.506261	Eczema	Muscle_Skeletal	adult
Dendritic cell	0.504864	0.613654	Eczema	Muscle_Skeletal	adult
Neutrophil	0.436467	0.662498	Eczema	Muscle_Skeletal	adult
T cell	-0.405995	0.684746	Eczema	Muscle_Skeletal	adult
Macrophage	0.353313	0.723854	Eczema	Muscle_Skeletal	adult
B cell	-0.266852	0.789583	Eczema	Muscle_Skeletal	adult
Muscle cell	-0.151009	0.879969	Eczema	Muscle_Skeletal	adult
Epithelial cell	-2.10296	0.0354693	Eczema	Uterus	adult
Endothelial cell	1.43664	0.15082	Eczema	Uterus	adult
Mast cell	-1.00825	0.313335	Eczema	Uterus	adult
Endometrial cell	0.74917	0.453755	Eczema	Uterus	adult
Smooth muscle cell	-0.624035	0.532605	Eczema	Uterus	adult
T cell	0.615694	0.538096	Eczema	Uterus	adult
Stromal cell	0.573092	0.566583	Eczema	Uterus	adult
Fibroblast	-0.472702	0.636426	Eczema	Uterus	adult
Macrophage	0.145472	0.884338	Eczema	Uterus	adult
Proliferating cell	1.39998	0.161519	Eczema	Adipose_Subcutaneous	adult
Adipocyte	-1.07493	0.282408	Eczema	Adipose_Subcutaneous	adult
Stromal cell	0.913937	0.36075	Eczema	Adipose_Subcutaneous	adult
Neutrophil	0.872212	0.383093	Eczema	Adipose_Subcutaneous	adult
Mast cell	0.125278	0.900303	Eczema	Adipose_Subcutaneous	adult
Macrophage	-0.0576889	0.953996	Eczema	Adipose_Subcutaneous	adult
Fibroblast	-2.07018	0.0384357	Eczema	Artery_Aorta	adult
T cell	-1.40498	0.160026	Eczema	Artery_Aorta	adult
Macrophage	1.38037	0.167473	Eczema	Artery_Aorta	adult
Basal cell	0.932856	0.350894	Eczema	Artery_Aorta	adult
Mast cell	0.744758	0.456418	Eczema	Artery_Aorta	adult
B cell	0.633126	0.526651	Eczema	Artery_Aorta	adult
Stromal cell	-0.583039	0.559867	Eczema	Artery_Aorta	adult
Endothelial cell	0.465905	0.641284	Eczema	Artery_Aorta	adult
Smooth muscle cell	-0.352059	0.724794	Eczema	Artery_Aorta	adult
Epithelial cell	-0.337145	0.736008	Eczema	Artery_Aorta	adult
Macrophage	1.79699	0.0723373	Eczema	Artery_Coronary	adult
Stromal cell	1.49769	0.134215	Eczema	Artery_Coronary	adult
B cell	-1.45012	0.147025	Eczema	Artery_Coronary	adult
Smooth muscle cell	1.15935	0.246313	Eczema	Artery_Coronary	adult
Epithelial cell	-0.923518	0.355737	Eczema	Artery_Coronary	adult
Basal cell	0.880591	0.378539	Eczema	Artery_Coronary	adult
Fibroblast	-0.803501	0.421685	Eczema	Artery_Coronary	adult
Mast cell	-0.776937	0.437196	Eczema	Artery_Coronary	adult
Endothelial cell	0.395185	0.692706	Eczema	Artery_Coronary	adult
T cell	-0.167455	0.867012	Eczema	Artery_Coronary	adult
Stromal cell	-1.8317	0.0669962	Eczema	Artery_Tibial	adult
T cell	-1.51741	0.129164	Eczema	Artery_Tibial	adult
Endothelial cell	1.19882	0.230596	Eczema	Artery_Tibial	adult
Macrophage	0.798135	0.424792	Eczema	Artery_Tibial	adult
Mast cell	-0.678734	0.497307	Eczema	Artery_Tibial	adult
Smooth muscle cell	-0.667818	0.50425	Eczema	Artery_Tibial	adult
Basal cell	0.520796	0.602509	Eczema	Artery_Tibial	adult
B cell	0.307731	0.758287	Eczema	Artery_Tibial	adult
Epithelial cell	-0.076287	0.939191	Eczema	Artery_Tibial	adult
Fibroblast	-0.0283777	0.977361	Eczema	Artery_Tibial	adult
Keratinocyte	2.44197	0.0146073	Eczema	Esophagus_Gastroesophageal_Junction	adult
Macrophage	2.09618	0.0360664	Eczema	Esophagus_Gastroesophageal_Junction	adult
Epithelial cell	-1.49044	0.13611	Eczema	Esophagus_Gastroesophageal_Junction	adult
B cell	1.22576	0.220289	Eczema	Esophagus_Gastroesophageal_Junction	adult
Neutrophil	0.998977	0.317806	Eczema	Esophagus_Gastroesophageal_Junction	adult
Stromal cell	-0.827785	0.407792	Eczema	Esophagus_Gastroesophageal_Junction	adult
Lymphocyte	0.549128	0.582918	Eczema	Esophagus_Gastroesophageal_Junction	adult
Mast cell	0.523577	0.600572	Eczema	Esophagus_Gastroesophageal_Junction	adult
Basal cell	-0.495064	0.620555	Eczema	Esophagus_Gastroesophageal_Junction	adult
Smooth muscle cell	0.412767	0.679778	Eczema	Esophagus_Gastroesophageal_Junction	adult
MT high cell	0.378337	0.705181	Eczema	Esophagus_Gastroesophageal_Junction	adult
Mucosal cell	-0.318194	0.750337	Eczema	Esophagus_Gastroesophageal_Junction	adult
Endothelial cell	0.27046	0.786806	Eczema	Esophagus_Gastroesophageal_Junction	adult
Fibroblast	-0.0840328	0.93303	Eczema	Esophagus_Gastroesophageal_Junction	adult
MT high cell	2.2022	0.0276511	Eczema	Esophagus_Mucosa	adult
Stromal cell	-1.88654	0.0592221	Eczema	Esophagus_Mucosa	adult
Epithelial cell	-1.86347	0.0623962	Eczema	Esophagus_Mucosa	adult
Mucosal cell	1.84316	0.0653056	Eczema	Esophagus_Mucosa	adult
B cell	1.78215	0.0747254	Eczema	Esophagus_Mucosa	adult
Fibroblast	1.72778	0.0840268	Eczema	Esophagus_Mucosa	adult
Smooth muscle cell	1.56784	0.116919	Eczema	Esophagus_Mucosa	adult
Basal cell	-1.44257	0.149142	Eczema	Esophagus_Mucosa	adult
Keratinocyte	1.42614	0.153827	Eczema	Esophagus_Mucosa	adult
Endothelial cell	-0.87358	0.382347	Eczema	Esophagus_Mucosa	adult
Mast cell	0.458286	0.646747	Eczema	Esophagus_Mucosa	adult
Lymphocyte	0.439594	0.660231	Eczema	Esophagus_Mucosa	adult
Neutrophil	-0.290127	0.771719	Eczema	Esophagus_Mucosa	adult
Macrophage	0.0988122	0.921287	Eczema	Esophagus_Mucosa	adult
MT high cell	1.51707	0.129249	Eczema	Esophagus_Muscularis	adult
Keratinocyte	1.23748	0.21591	Eczema	Esophagus_Muscularis	adult
Mucosal cell	0.841337	0.400159	Eczema	Esophagus_Muscularis	adult
Endothelial cell	-0.783931	0.433081	Eczema	Esophagus_Muscularis	adult
Basal cell	-0.676693	0.498601	Eczema	Esophagus_Muscularis	adult
Neutrophil	0.642373	0.520631	Eczema	Esophagus_Muscularis	adult
Epithelial cell	-0.575008	0.565286	Eczema	Esophagus_Muscularis	adult
Lymphocyte	0.549837	0.582431	Eczema	Esophagus_Muscularis	adult
Smooth muscle cell	-0.392849	0.694431	Eczema	Esophagus_Muscularis	adult
Mast cell	0.37205	0.709855	Eczema	Esophagus_Muscularis	adult
Fibroblast	0.275432	0.782985	Eczema	Esophagus_Muscularis	adult
Stromal cell	0.189377	0.849797	Eczema	Esophagus_Muscularis	adult
Macrophage	0.130611	0.896083	Eczema	Esophagus_Muscularis	adult
B cell	0.073358	0.941521	Eczema	Esophagus_Muscularis	adult
Neutrophil	1.72057	0.0853289	Eczema	Heart_Atrial_Appendage	adult
Dendritic cell	1.68917	0.0911874	Eczema	Heart_Atrial_Appendage	adult
Macrophage	1.00885	0.313047	Eczema	Heart_Atrial_Appendage	adult
Fibroblast	-0.971408	0.331345	Eczema	Heart_Atrial_Appendage	adult
Smooth muscle cell	0.626169	0.531204	Eczema	Heart_Atrial_Appendage	adult
T cell	-0.606551	0.544149	Eczema	Heart_Atrial_Appendage	adult
Cardiomyocyte	-0.272507	0.785232	Eczema	Heart_Atrial_Appendage	adult
Mast cell	-0.164561	0.86929	Eczema	Heart_Atrial_Appendage	adult
Apoptotic cell	-0.117571	0.906407	Eczema	Heart_Atrial_Appendage	adult
Endothelial cell	0.113316	0.90978	Eczema	Heart_Atrial_Appendage	adult
Dendritic cell	1.77977	0.075114	Eczema	Heart_Left_Ventricle	adult
Fibroblast	-1.4762	0.139889	Eczema	Heart_Left_Ventricle	adult
T cell	-1.32873	0.183936	Eczema	Heart_Left_Ventricle	adult
Cardiomyocyte	-1.30232	0.192807	Eczema	Heart_Left_Ventricle	adult
Macrophage	1.19533	0.231958	Eczema	Heart_Left_Ventricle	adult
Mast cell	-0.892881	0.371921	Eczema	Heart_Left_Ventricle	adult
Endothelial cell	-0.736182	0.46162	Eczema	Heart_Left_Ventricle	adult
Neutrophil	0.653983	0.513123	Eczema	Heart_Left_Ventricle	adult
Smooth muscle cell	0.304301	0.760899	Eczema	Heart_Left_Ventricle	adult
Apoptotic cell	0.0339649	0.972905	Eczema	Heart_Left_Ventricle	adult
Alpha cell	-1.45124	0.146714	Eczema	Pancreas	adult
Ductal cell	1.24289	0.213909	Eczema	Pancreas	adult
Fibroblast	1.20121	0.22967	Eczema	Pancreas	adult
Endothelial cell	1.12159	0.262037	Eczema	Pancreas	adult
Acinar cell	-0.560591	0.575076	Eczema	Pancreas	adult
Macrophage	-0.398126	0.690537	Eczema	Pancreas	adult
Exocrine cell	-0.352016	0.724826	Eczema	Pancreas	adult
Smooth muscle cell	0.133464	0.893826	Eczema	Pancreas	adult
Beta cell	-0.0518632	0.958638	Eczema	Pancreas	adult
Fibroblast	-1.83107	0.0670907	Eczema	Prostate	adult
Endothelial cell	-1.31732	0.187733	Eczema	Prostate	adult
Epithelial cell	-1.28217	0.199783	Eczema	Prostate	adult
T cell	1.21946	0.22267	Eczema	Prostate	adult
Macrophage	1.0738	0.282914	Eczema	Prostate	adult
Neutrophil	0.996063	0.31922	Eczema	Prostate	adult
Neuroendocrine cell	-0.621646	0.534175	Eczema	Prostate	adult
Basal cell	0.550983	0.581646	Eczema	Prostate	adult
Smooth muscle cell	0.436987	0.662121	Eczema	Prostate	adult
Luminal cell	0.227482	0.820049	Eczema	Prostate	adult
Neutrophil	-2.50154	0.0123656	Eczema	Spleen	adult
B cell	2.05605	0.0397776	Eczema	Spleen	adult
T cell	-1.18861	0.234592	Eczema	Spleen	adult
Erythroid cell	-1.00022	0.317204	Eczema	Spleen	adult
Lymphoid progenitor cell	-0.802007	0.422549	Eczema	Spleen	adult
Endothelial cell	-0.197662	0.84331	Eczema	Spleen	adult
Macrophage	-0.0679084	0.945859	Eczema	Spleen	adult
Gastric chief cell	2.27119	0.0231354	Eczema	Stomach	adult
T cell	-1.96065	0.0499204	Eczema	Stomach	adult
Macrophage	1.91883	0.0550058	Eczema	Stomach	adult
Inflammatory cell	-1.66228	0.0964567	Eczema	Stomach	adult
Myeloid cell	1.59346	0.111057	Eczema	Stomach	adult
Pit cell	-1.52058	0.128365	Eczema	Stomach	adult
Smooth muscle cell	-1.11596	0.264441	Eczema	Stomach	adult
D cell/ X/A cell	1.036	0.300203	Eczema	Stomach	adult
Chromaffin cell	-0.839379	0.401257	Eczema	Stomach	adult
Endothelial cell	0.647135	0.517545	Eczema	Stomach	adult
Mast cell	-0.613303	0.539676	Eczema	Stomach	adult
Parietal cell	0.586359	0.557634	Eczema	Stomach	adult
Epithelial cell	-0.510242	0.609882	Eczema	Stomach	adult
Granulocyte	0.39631	0.691876	Eczema	Stomach	adult
Gastric mucosa cell	0.35036	0.726068	Eczema	Stomach	adult
Fibroblast	0.310814	0.755942	Eczema	Stomach	adult
B cell	0.271033	0.786366	Eczema	Stomach	adult
Stromal cell	0.233267	0.815554	Eczema	Stomach	adult
Natural killer cell	-2.29556	0.0217011	Eczema	Thyroid	adult
Proliferating cell	2.09449	0.0362164	Eczema	Thyroid	adult
T cell	-1.96208	0.0497528	Eczema	Thyroid	adult
Dendritic cell	1.84057	0.0656842	Eczema	Thyroid	adult
Stromal cell	-1.80763	0.0706644	Eczema	Thyroid	adult
Epithelial cell	1.15317	0.248842	Eczema	Thyroid	adult
Smooth muscle cell	0.736745	0.461277	Eczema	Thyroid	adult
Endothelial cell	-0.491595	0.623006	Eczema	Thyroid	adult
Fibroblast	0.463888	0.642728	Eczema	Thyroid	adult
Neutrophil	0.171723	0.863655	Eczema	Thyroid	adult
Follicular cell	0.153193	0.878246	Eczema	Thyroid	adult
B cell	0.0885241	0.92946	Eczema	Thyroid	adult
Epithelial cell	-2.10296	0.0354693	Eczema	Uterus	adult
Endothelial cell	1.43664	0.15082	Eczema	Uterus	adult
Mast cell	-1.00825	0.313335	Eczema	Uterus	adult
Endometrial cell	0.74917	0.453755	Eczema	Uterus	adult
Smooth muscle cell	-0.624035	0.532605	Eczema	Uterus	adult
T cell	0.615694	0.538096	Eczema	Uterus	adult
Stromal cell	0.573092	0.566583	Eczema	Uterus	adult
Fibroblast	-0.472702	0.636426	Eczema	Uterus	adult
Macrophage	0.145472	0.884338	Eczema	Uterus	adult
Proliferating B cell	1.55389	0.120211	Eczema	Whole_Blood	adult
Natural killer cell	1.47081	0.141343	Eczema	Whole_Blood	adult
Neutrophil	1.40656	0.159558	Eczema	Whole_Blood	adult
Dendritic cell	1.26835	0.204674	Eczema	Whole_Blood	adult
Eosinophil	-0.97536	0.329382	Eczema	Whole_Blood	adult
activative T cell	-0.930808	0.351953	Eczema	Whole_Blood	adult
Proliferating cell	0.888209	0.374428	Eczema	Whole_Blood	adult
Macrophage	0.790252	0.429381	Eczema	Whole_Blood	adult
Erythroid cell	-0.730322	0.465193	Eczema	Whole_Blood	adult
Monocyte	0.48207	0.629757	Eczema	Whole_Blood	adult
Myeloid progenitor cell	0.306826	0.758976	Eczema	Whole_Blood	adult
T cell	-0.194258	0.845974	Eczema	Whole_Blood	adult
B cell	0.175285	0.860856	Eczema	Whole_Blood	adult
Intra-adrenal chromoblast	-1.34949	0.17718	epilepsy	Adrenal_Gland	adult
Zona fasciculata cell	-1.2383	0.215604	epilepsy	Adrenal_Gland	adult
MT high	1.19396	0.232495	epilepsy	Adrenal_Gland	adult
B cell	1.12163	0.262021	epilepsy	Adrenal_Gland	adult
Plasmocyte	-0.744217	0.456745	epilepsy	Adrenal_Gland	adult
Macrophage	0.730391	0.465151	epilepsy	Adrenal_Gland	adult
Neuron	-0.444023	0.657026	epilepsy	Adrenal_Gland	adult
Myeloid cell	0.357099	0.721018	epilepsy	Adrenal_Gland	adult
Neutrophil	-0.342462	0.732003	epilepsy	Adrenal_Gland	adult
Smooth muscle cell	-0.282497	0.777562	epilepsy	Adrenal_Gland	adult
Lymphocyte	0.241082	0.809492	epilepsy	Adrenal_Gland	adult
Stromal cell	0.215876	0.829084	epilepsy	Adrenal_Gland	adult
NK cell	-0.0783366	0.93756	epilepsy	Adrenal_Gland	adult
T cell	-0.0443132	0.964655	epilepsy	Adrenal_Gland	adult
Endothelial	-0.00731396	0.994164	epilepsy	Adrenal_Gland	adult
T cell	1.7619	0.0780865	epilepsy	Brain_Cerebellum	adult
Macrophage	-1.37726	0.168433	epilepsy	Brain_Cerebellum	adult
Oligodendrocyte	1.25489	0.209519	epilepsy	Brain_Cerebellum	adult
Interneuron	-0.965984	0.334052	epilepsy	Brain_Cerebellum	adult
B cell	-0.658941	0.509934	epilepsy	Brain_Cerebellum	adult
Endothelial cell	-0.562822	0.573556	epilepsy	Brain_Cerebellum	adult
Epithelial cell	0.509076	0.610699	epilepsy	Brain_Cerebellum	adult
Neuthrophil	-0.44499	0.656327	epilepsy	Brain_Cerebellum	adult
Astrocyte	-0.416192	0.67727	epilepsy	Brain_Cerebellum	adult
Stromal cell	0.24819	0.803987	epilepsy	Brain_Cerebellum	adult
Microglia	0.237541	0.812237	epilepsy	Brain_Cerebellum	adult
Excitatory neuron	-0.208987	0.834459	epilepsy	Brain_Cerebellum	adult
Inhibitory neuron	0.156116	0.875941	epilepsy	Brain_Cerebellum	adult
Smooth muscle cell	-0.12951	0.896954	epilepsy	Brain_Cerebellum	adult
Enterocyte	-1.48968	0.136309	epilepsy	Colon_Sigmoid	adult
Stromal cell	-1.00426	0.315255	epilepsy	Colon_Sigmoid	adult
T cell	0.726902	0.467286	epilepsy	Colon_Sigmoid	adult
Dendritic cell	0.657895	0.510606	epilepsy	Colon_Sigmoid	adult
Goblet cell	-0.579845	0.562019	epilepsy	Colon_Sigmoid	adult
Smooth muscle cell	-0.413057	0.679565	epilepsy	Colon_Sigmoid	adult
Endothelial cell	0.335753	0.737057	epilepsy	Colon_Sigmoid	adult
B cell	0.312777	0.75445	epilepsy	Colon_Sigmoid	adult
Enteric glial cell	-0.274012	0.784075	epilepsy	Colon_Sigmoid	adult
Neutrophil	0.177404	0.859191	epilepsy	Colon_Sigmoid	adult
Macrophage	0.113247	0.909835	epilepsy	Colon_Sigmoid	adult
B cell	-1.9227	0.0545179	epilepsy	Colon_Transverse	adult
Enterocyte	-1.64809	0.0993333	epilepsy	Colon_Transverse	adult
Stromal cell	1.28323	0.199411	epilepsy	Colon_Transverse	adult
T cell	1.27448	0.202495	epilepsy	Colon_Transverse	adult
Macrophage	0.990492	0.321934	epilepsy	Colon_Transverse	adult
Endothelial cell	-0.799618	0.423932	epilepsy	Colon_Transverse	adult
Smooth muscle cell	0.735462	0.462058	epilepsy	Colon_Transverse	adult
Goblet cell	0.15318	0.878257	epilepsy	Colon_Transverse	adult
Mast cell	-0.117958	0.906101	epilepsy	Colon_Transverse	adult
Fibroblast	-0.027427	0.978119	epilepsy	Colon_Transverse	adult
Smooth muscle cell	2.31211	0.0207718	epilepsy	Liver	adult
Kuppfer cell	-2.14694	0.0317984	epilepsy	Liver	adult
T cell	-1.61095	0.107192	epilepsy	Liver	adult
Hepatocyte	-0.885464	0.375906	epilepsy	Liver	adult
Mast cell	0.84322	0.399106	epilepsy	Liver	adult
Proliferating cell	0.657636	0.510772	epilepsy	Liver	adult
Epithelial cell	-0.515728	0.606044	epilepsy	Liver	adult
Macrophage	0.471666	0.637165	epilepsy	Liver	adult
B cell	-0.371183	0.710501	epilepsy	Liver	adult
Endothelial cell	-0.278201	0.780858	epilepsy	Liver	adult
Dendritic cell	0.25226	0.80084	epilepsy	Liver	adult
Myeloid cell	0.0366361	0.970775	epilepsy	Liver	adult
Granulocyte	0.00671199	0.994645	epilepsy	Liver	adult
Neutrophil	0.00279906	0.997767	epilepsy	Liver	adult
Stromal cell	-1.03824	0.299156	epilepsy	Muscle_Skeletal	adult
T cell	-0.962394	0.335852	epilepsy	Muscle_Skeletal	adult
Neutrophil	0.863064	0.388102	epilepsy	Muscle_Skeletal	adult
Proliferating cell	0.752653	0.451659	epilepsy	Muscle_Skeletal	adult
Macrophage	0.642372	0.520632	epilepsy	Muscle_Skeletal	adult
Mast cell	0.591403	0.554251	epilepsy	Muscle_Skeletal	adult
Dendritic cell	-0.573692	0.566176	epilepsy	Muscle_Skeletal	adult
B cell	-0.51958	0.603357	epilepsy	Muscle_Skeletal	adult
Muscle cell	0.464364	0.642387	epilepsy	Muscle_Skeletal	adult
Myogenic precursor cell	0.415493	0.677781	epilepsy	Muscle_Skeletal	adult
NK cell	-0.376647	0.706436	epilepsy	Muscle_Skeletal	adult
Endothelial cell	-0.365381	0.714827	epilepsy	Muscle_Skeletal	adult
Fibroblast	0.247629	0.804421	epilepsy	Muscle_Skeletal	adult
Smooth muscle cell	1.25076	0.211021	epilepsy	Uterus	adult
Epithelial cell	0.813009	0.416213	epilepsy	Uterus	adult
T cell	-0.749847	0.453347	epilepsy	Uterus	adult
Mast cell	0.65687	0.511264	epilepsy	Uterus	adult
Fibroblast	-0.429272	0.667725	epilepsy	Uterus	adult
Stromal cell	-0.361376	0.717819	epilepsy	Uterus	adult
Endothelial cell	-0.302876	0.761985	epilepsy	Uterus	adult
Macrophage	0.190527	0.848896	epilepsy	Uterus	adult
Endometrial cell	0.0992387	0.920949	epilepsy	Uterus	adult
Mast cell	1.76129	0.0781899	epilepsy	Adipose_Subcutaneous	adult
Proliferating cell	1.19221	0.233179	epilepsy	Adipose_Subcutaneous	adult
Adipocyte	1.18916	0.234378	epilepsy	Adipose_Subcutaneous	adult
Stromal cell	-0.586032	0.557854	epilepsy	Adipose_Subcutaneous	adult
Neutrophil	0.393183	0.694184	epilepsy	Adipose_Subcutaneous	adult
Macrophage	0.176907	0.859581	epilepsy	Adipose_Subcutaneous	adult
Fibroblast	-1.09915	0.271702	epilepsy	Artery_Aorta	adult
Stromal cell	0.982138	0.326032	epilepsy	Artery_Aorta	adult
B cell	0.937686	0.348406	epilepsy	Artery_Aorta	adult
Epithelial cell	0.3988	0.690041	epilepsy	Artery_Aorta	adult
Endothelial cell	-0.350224	0.72617	epilepsy	Artery_Aorta	adult
Basal cell	0.321269	0.748007	epilepsy	Artery_Aorta	adult
T cell	-0.291424	0.770727	epilepsy	Artery_Aorta	adult
Mast cell	0.277599	0.78132	epilepsy	Artery_Aorta	adult
Smooth muscle cell	0.255196	0.798572	epilepsy	Artery_Aorta	adult
Macrophage	0.206611	0.836314	epilepsy	Artery_Aorta	adult
Epithelial cell	1.77727	0.0755231	epilepsy	Artery_Coronary	adult
Mast cell	-1.62219	0.104763	epilepsy	Artery_Coronary	adult
Basal cell	1.42299	0.154739	epilepsy	Artery_Coronary	adult
Stromal cell	1.352	0.176376	epilepsy	Artery_Coronary	adult
Endothelial cell	0.87817	0.379851	epilepsy	Artery_Coronary	adult
Fibroblast	-0.434713	0.663771	epilepsy	Artery_Coronary	adult
T cell	-0.290984	0.771064	epilepsy	Artery_Coronary	adult
Macrophage	0.192771	0.847138	epilepsy	Artery_Coronary	adult
Smooth muscle cell	-0.189927	0.849366	epilepsy	Artery_Coronary	adult
B cell	0.0578964	0.953831	epilepsy	Artery_Coronary	adult
Mast cell	-1.39566	0.162817	epilepsy	Artery_Tibial	adult
Epithelial cell	1.38031	0.16749	epilepsy	Artery_Tibial	adult
Endothelial cell	-1.11619	0.26434	epilepsy	Artery_Tibial	adult
Smooth muscle cell	-1.04678	0.295201	epilepsy	Artery_Tibial	adult
Fibroblast	0.991559	0.321412	epilepsy	Artery_Tibial	adult
T cell	0.717217	0.47324	epilepsy	Artery_Tibial	adult
Macrophage	-0.671222	0.502079	epilepsy	Artery_Tibial	adult
Stromal cell	0.561367	0.574547	epilepsy	Artery_Tibial	adult
Basal cell	0.396951	0.691403	epilepsy	Artery_Tibial	adult
B cell	0.196997	0.84383	epilepsy	Artery_Tibial	adult
Macrophage	3.37069	0.000749795	epilepsy	Esophagus_Gastroesophageal_Junction	adult
Lymphocyte	-2.07663	0.0378355	epilepsy	Esophagus_Gastroesophageal_Junction	adult
Mucosal cell	1.522	0.128009	epilepsy	Esophagus_Gastroesophageal_Junction	adult
Basal cell	0.91508	0.36015	epilepsy	Esophagus_Gastroesophageal_Junction	adult
Epithelial cell	0.898347	0.369001	epilepsy	Esophagus_Gastroesophageal_Junction	adult
Keratinocyte	0.794052	0.427165	epilepsy	Esophagus_Gastroesophageal_Junction	adult
Neutrophil	-0.337502	0.735738	epilepsy	Esophagus_Gastroesophageal_Junction	adult
MT high cell	-0.306262	0.759405	epilepsy	Esophagus_Gastroesophageal_Junction	adult
Mast cell	-0.298365	0.765424	epilepsy	Esophagus_Gastroesophageal_Junction	adult
Fibroblast	0.172732	0.862862	epilepsy	Esophagus_Gastroesophageal_Junction	adult
B cell	0.155659	0.876302	epilepsy	Esophagus_Gastroesophageal_Junction	adult
Stromal cell	-0.104056	0.917125	epilepsy	Esophagus_Gastroesophageal_Junction	adult
Endothelial cell	-0.0824369	0.934299	epilepsy	Esophagus_Gastroesophageal_Junction	adult
Smooth muscle cell	0.00856496	0.993166	epilepsy	Esophagus_Gastroesophageal_Junction	adult
Epithelial cell	2.86578	0.00415978	epilepsy	Esophagus_Mucosa	adult
Keratinocyte	2.18716	0.0287306	epilepsy	Esophagus_Mucosa	adult
Stromal cell	-2.02182	0.0431948	epilepsy	Esophagus_Mucosa	adult
Mucosal cell	1.82447	0.0680803	epilepsy	Esophagus_Mucosa	adult
Macrophage	1.51754	0.12913	epilepsy	Esophagus_Mucosa	adult
Lymphocyte	-1.27018	0.204019	epilepsy	Esophagus_Mucosa	adult
Fibroblast	-1.16546	0.243832	epilepsy	Esophagus_Mucosa	adult
MT high cell	1.1314	0.257888	epilepsy	Esophagus_Mucosa	adult
Mast cell	-0.941233	0.346585	epilepsy	Esophagus_Mucosa	adult
Endothelial cell	0.750599	0.452894	epilepsy	Esophagus_Mucosa	adult
Basal cell	-0.394271	0.693381	epilepsy	Esophagus_Mucosa	adult
B cell	-0.258448	0.796061	epilepsy	Esophagus_Mucosa	adult
Neutrophil	0.214306	0.830309	epilepsy	Esophagus_Mucosa	adult
Smooth muscle cell	-0.141178	0.887729	epilepsy	Esophagus_Mucosa	adult
Stromal cell	-2.41016	0.0159454	epilepsy	Esophagus_Muscularis	adult
Keratinocyte	2.11224	0.0346659	epilepsy	Esophagus_Muscularis	adult
Mast cell	-2.03687	0.0416633	epilepsy	Esophagus_Muscularis	adult
Lymphocyte	-1.44198	0.149309	epilepsy	Esophagus_Muscularis	adult
Mucosal cell	0.696196	0.486306	epilepsy	Esophagus_Muscularis	adult
Macrophage	0.667185	0.504654	epilepsy	Esophagus_Muscularis	adult
Smooth muscle cell	-0.66276	0.507484	epilepsy	Esophagus_Muscularis	adult
Basal cell	0.579537	0.562227	epilepsy	Esophagus_Muscularis	adult
Fibroblast	-0.51195	0.608686	epilepsy	Esophagus_Muscularis	adult
B cell	-0.29874	0.765138	epilepsy	Esophagus_Muscularis	adult
Epithelial cell	-0.220296	0.825641	epilepsy	Esophagus_Muscularis	adult
Endothelial cell	-0.150092	0.880692	epilepsy	Esophagus_Muscularis	adult
Neutrophil	-0.0294431	0.976511	epilepsy	Esophagus_Muscularis	adult
MT high cell	-0.00559711	0.995534	epilepsy	Esophagus_Muscularis	adult
Cardiomyocyte	2.27413	0.0229582	epilepsy	Heart_Atrial_Appendage	adult
Smooth muscle cell	1.71531	0.0862875	epilepsy	Heart_Atrial_Appendage	adult
Apoptotic cell	1.40907	0.158814	epilepsy	Heart_Atrial_Appendage	adult
Neutrophil	1.14811	0.250925	epilepsy	Heart_Atrial_Appendage	adult
Dendritic cell	1.10249	0.27025	epilepsy	Heart_Atrial_Appendage	adult
Mast cell	0.62464	0.532207	epilepsy	Heart_Atrial_Appendage	adult
Macrophage	-0.419903	0.674556	epilepsy	Heart_Atrial_Appendage	adult
Endothelial cell	0.312357	0.754769	epilepsy	Heart_Atrial_Appendage	adult
T cell	0.279138	0.780139	epilepsy	Heart_Atrial_Appendage	adult
Fibroblast	-0.076852	0.938741	epilepsy	Heart_Atrial_Appendage	adult
Cardiomyocyte	2.18449	0.0289266	epilepsy	Heart_Left_Ventricle	adult
Smooth muscle cell	1.68176	0.0926145	epilepsy	Heart_Left_Ventricle	adult
Fibroblast	-1.57056	0.116284	epilepsy	Heart_Left_Ventricle	adult
Neutrophil	1.23437	0.217066	epilepsy	Heart_Left_Ventricle	adult
Mast cell	0.884912	0.376204	epilepsy	Heart_Left_Ventricle	adult
Apoptotic cell	-0.725466	0.468166	epilepsy	Heart_Left_Ventricle	adult
Dendritic cell	0.620069	0.535212	epilepsy	Heart_Left_Ventricle	adult
Macrophage	-0.515782	0.606007	epilepsy	Heart_Left_Ventricle	adult
T cell	0.458783	0.64639	epilepsy	Heart_Left_Ventricle	adult
Endothelial cell	0.260131	0.794763	epilepsy	Heart_Left_Ventricle	adult
Exocrine cell	1.50426	0.132514	epilepsy	Pancreas	adult
Beta cell	1.43711	0.150687	epilepsy	Pancreas	adult
Endothelial cell	1.02127	0.307125	epilepsy	Pancreas	adult
Ductal cell	-0.869645	0.384494	epilepsy	Pancreas	adult
Alpha cell	-0.865827	0.386585	epilepsy	Pancreas	adult
Acinar cell	0.798047	0.424843	epilepsy	Pancreas	adult
Macrophage	0.596612	0.550767	epilepsy	Pancreas	adult
Fibroblast	-0.100443	0.919992	epilepsy	Pancreas	adult
Smooth muscle cell	-0.0187546	0.985037	epilepsy	Pancreas	adult
Luminal cell	1.33314	0.182486	epilepsy	Prostate	adult
T cell	1.12423	0.260916	epilepsy	Prostate	adult
Epithelial cell	-1.11167	0.266278	epilepsy	Prostate	adult
Endothelial cell	1.03145	0.30233	epilepsy	Prostate	adult
Macrophage	-1.00967	0.312654	epilepsy	Prostate	adult
Fibroblast	-0.927567	0.353632	epilepsy	Prostate	adult
Neutrophil	0.644515	0.519241	epilepsy	Prostate	adult
Basal cell	-0.633323	0.526523	epilepsy	Prostate	adult
Smooth muscle cell	-0.207204	0.83585	epilepsy	Prostate	adult
Neuroendocrine cell	0.00699995	0.994415	epilepsy	Prostate	adult
T cell	-1.32343	0.185692	epilepsy	Spleen	adult
Lymphoid progenitor cell	1.03647	0.299983	epilepsy	Spleen	adult
Macrophage	-0.931394	0.35165	epilepsy	Spleen	adult
Erythroid cell	-0.728158	0.466517	epilepsy	Spleen	adult
Neutrophil	0.598689	0.54938	epilepsy	Spleen	adult
Endothelial cell	0.227698	0.819881	epilepsy	Spleen	adult
B cell	-0.057417	0.954213	epilepsy	Spleen	adult
Myeloid cell	2.50725	0.0121674	epilepsy	Stomach	adult
T cell	-2.12681	0.0334362	epilepsy	Stomach	adult
D cell/ X/A cell	-2.07144	0.0383181	epilepsy	Stomach	adult
Chromaffin cell	1.65019	0.0989044	epilepsy	Stomach	adult
Granulocyte	-1.46275	0.143534	epilepsy	Stomach	adult
Parietal cell	-0.878801	0.379509	epilepsy	Stomach	adult
Pit cell	-0.870733	0.3839	epilepsy	Stomach	adult
Fibroblast	-0.716226	0.473852	epilepsy	Stomach	adult
Endothelial cell	-0.517283	0.604959	epilepsy	Stomach	adult
Epithelial cell	-0.420051	0.674448	epilepsy	Stomach	adult
Smooth muscle cell	0.34821	0.727682	epilepsy	Stomach	adult
B cell	-0.307852	0.758195	epilepsy	Stomach	adult
Gastric chief cell	0.307047	0.758807	epilepsy	Stomach	adult
Gastric mucosa cell	0.216328	0.828732	epilepsy	Stomach	adult
Stromal cell	-0.201278	0.840481	epilepsy	Stomach	adult
Inflammatory cell	-0.181501	0.855975	epilepsy	Stomach	adult
Mast cell	0.156168	0.875901	epilepsy	Stomach	adult
Macrophage	-0.117921	0.90613	epilepsy	Stomach	adult
Stromal cell	-1.25745	0.20859	epilepsy	Thyroid	adult
T cell	1.16907	0.242376	epilepsy	Thyroid	adult
Epithelial cell	-0.737402	0.460878	epilepsy	Thyroid	adult
Follicular cell	0.582607	0.560158	epilepsy	Thyroid	adult
Endothelial cell	-0.547337	0.584147	epilepsy	Thyroid	adult
Natural killer cell	-0.436443	0.662515	epilepsy	Thyroid	adult
B cell	-0.359578	0.719163	epilepsy	Thyroid	adult
Dendritic cell	0.301388	0.763118	epilepsy	Thyroid	adult
Neutrophil	0.0682334	0.9456	epilepsy	Thyroid	adult
Smooth muscle cell	-0.0250639	0.980004	epilepsy	Thyroid	adult
Fibroblast	-0.0190704	0.984785	epilepsy	Thyroid	adult
Proliferating cell	0.0177626	0.985828	epilepsy	Thyroid	adult
Smooth muscle cell	1.25076	0.211021	epilepsy	Uterus	adult
Epithelial cell	0.813009	0.416213	epilepsy	Uterus	adult
T cell	-0.749847	0.453347	epilepsy	Uterus	adult
Mast cell	0.65687	0.511264	epilepsy	Uterus	adult
Fibroblast	-0.429272	0.667725	epilepsy	Uterus	adult
Stromal cell	-0.361376	0.717819	epilepsy	Uterus	adult
Endothelial cell	-0.302876	0.761985	epilepsy	Uterus	adult
Macrophage	0.190527	0.848896	epilepsy	Uterus	adult
Endometrial cell	0.0992387	0.920949	epilepsy	Uterus	adult
T cell	1.54749	0.121745	epilepsy	Whole_Blood	adult
Proliferating B cell	1.35398	0.175742	epilepsy	Whole_Blood	adult
Erythroid cell	1.09155	0.27503	epilepsy	Whole_Blood	adult
Natural killer cell	-1.07944	0.28039	epilepsy	Whole_Blood	adult
activative T cell	-1.02614	0.304823	epilepsy	Whole_Blood	adult
Proliferating cell	1.02426	0.305711	epilepsy	Whole_Blood	adult
Eosinophil	-0.90732	0.364238	epilepsy	Whole_Blood	adult
B cell	0.793767	0.427331	epilepsy	Whole_Blood	adult
Myeloid progenitor cell	-0.7243	0.468881	epilepsy	Whole_Blood	adult
Monocyte	-0.535707	0.592161	epilepsy	Whole_Blood	adult
Macrophage	0.43566	0.663083	epilepsy	Whole_Blood	adult
Dendritic cell	-0.413731	0.679071	epilepsy	Whole_Blood	adult
Neutrophil	-0.378462	0.705088	epilepsy	Whole_Blood	adult
Macrophage	2.30371	0.021239	FG	Adrenal_Gland	adult
NK cell	-1.90182	0.0571948	FG	Adrenal_Gland	adult
Endothelial	1.71698	0.0859836	FG	Adrenal_Gland	adult
MT high	-1.64981	0.0989814	FG	Adrenal_Gland	adult
Zona fasciculata cell	1.41168	0.158044	FG	Adrenal_Gland	adult
Intra-adrenal chromoblast	1.33121	0.183119	FG	Adrenal_Gland	adult
Neutrophil	-1.15186	0.249379	FG	Adrenal_Gland	adult
Neuron	-1.12717	0.259673	FG	Adrenal_Gland	adult
Myeloid cell	0.833378	0.404632	FG	Adrenal_Gland	adult
Stromal cell	0.61728	0.53705	FG	Adrenal_Gland	adult
Smooth muscle cell	-0.593054	0.553145	FG	Adrenal_Gland	adult
Plasmocyte	-0.514599	0.606833	FG	Adrenal_Gland	adult
B cell	-0.43103	0.666446	FG	Adrenal_Gland	adult
Lymphocyte	0.292766	0.769701	FG	Adrenal_Gland	adult
T cell	-0.130967	0.895802	FG	Adrenal_Gland	adult
B cell	1.76063	0.0783004	FG	Brain_Cerebellum	adult
Macrophage	-1.73447	0.0828344	FG	Brain_Cerebellum	adult
Oligodendrocyte	1.56111	0.118499	FG	Brain_Cerebellum	adult
T cell	-1.34517	0.178569	FG	Brain_Cerebellum	adult
Stromal cell	1.28271	0.199595	FG	Brain_Cerebellum	adult
Endothelial cell	-1.17808	0.238763	FG	Brain_Cerebellum	adult
Smooth muscle cell	-1.08032	0.279998	FG	Brain_Cerebellum	adult
Microglia	0.784747	0.432602	FG	Brain_Cerebellum	adult
Astrocyte	-0.700534	0.483594	FG	Brain_Cerebellum	adult
Epithelial cell	0.700348	0.48371	FG	Brain_Cerebellum	adult
Neuthrophil	0.625676	0.531527	FG	Brain_Cerebellum	adult
Excitatory neuron	0.421389	0.673471	FG	Brain_Cerebellum	adult
Interneuron	-0.1806	0.856681	FG	Brain_Cerebellum	adult
Inhibitory neuron	0.0797614	0.936427	FG	Brain_Cerebellum	adult
Goblet cell	-2.19196	0.0283821	FG	Colon_Sigmoid	adult
Macrophage	1.88301	0.0596984	FG	Colon_Sigmoid	adult
B cell	1.58101	0.113876	FG	Colon_Sigmoid	adult
Stromal cell	-1.51321	0.130225	FG	Colon_Sigmoid	adult
Neutrophil	-1.28438	0.19901	FG	Colon_Sigmoid	adult
Enterocyte	1.21994	0.222486	FG	Colon_Sigmoid	adult
Dendritic cell	-1.1478	0.251049	FG	Colon_Sigmoid	adult
Endothelial cell	1.14166	0.253596	FG	Colon_Sigmoid	adult
T cell	-0.657257	0.511015	FG	Colon_Sigmoid	adult
Enteric glial cell	0.480139	0.631129	FG	Colon_Sigmoid	adult
Smooth muscle cell	0.235007	0.814204	FG	Colon_Sigmoid	adult
Macrophage	2.31042	0.0208649	FG	Colon_Transverse	adult
T cell	-1.83166	0.0670021	FG	Colon_Transverse	adult
Enterocyte	1.63609	0.101822	FG	Colon_Transverse	adult
B cell	1.34896	0.17735	FG	Colon_Transverse	adult
Smooth muscle cell	-0.930251	0.352241	FG	Colon_Transverse	adult
Stromal cell	0.80404	0.421374	FG	Colon_Transverse	adult
Fibroblast	-0.713882	0.4753	FG	Colon_Transverse	adult
Mast cell	0.660059	0.509216	FG	Colon_Transverse	adult
Endothelial cell	0.456371	0.648123	FG	Colon_Transverse	adult
Goblet cell	0.381673	0.702704	FG	Colon_Transverse	adult
Proliferating cell	-1.24598	0.212772	FG	Liver	adult
Smooth muscle cell	1.00601	0.314413	FG	Liver	adult
B cell	0.841692	0.39996	FG	Liver	adult
T cell	-0.643701	0.519769	FG	Liver	adult
Myeloid cell	0.634487	0.525763	FG	Liver	adult
Macrophage	0.619081	0.535863	FG	Liver	adult
Mast cell	0.445439	0.656003	FG	Liver	adult
Epithelial cell	-0.370137	0.71128	FG	Liver	adult
Granulocyte	-0.319113	0.749641	FG	Liver	adult
Neutrophil	0.307056	0.758801	FG	Liver	adult
Kuppfer cell	0.256914	0.797245	FG	Liver	adult
Endothelial cell	0.218391	0.827124	FG	Liver	adult
Hepatocyte	0.17871	0.858165	FG	Liver	adult
Dendritic cell	0.150249	0.880568	FG	Liver	adult
Stromal cell	2.46298	0.0137788	FG	Muscle_Skeletal	adult
Proliferating cell	-2.20488	0.0274622	FG	Muscle_Skeletal	adult
Myogenic precursor cell	-1.24602	0.212756	FG	Muscle_Skeletal	adult
B cell	1.13702	0.255532	FG	Muscle_Skeletal	adult
Macrophage	0.809955	0.417966	FG	Muscle_Skeletal	adult
Neutrophil	0.749362	0.453639	FG	Muscle_Skeletal	adult
Fibroblast	0.701276	0.483131	FG	Muscle_Skeletal	adult
NK cell	-0.262889	0.792636	FG	Muscle_Skeletal	adult
Endothelial cell	0.192349	0.847468	FG	Muscle_Skeletal	adult
Dendritic cell	-0.189225	0.849916	FG	Muscle_Skeletal	adult
Muscle cell	-0.143375	0.885994	FG	Muscle_Skeletal	adult
T cell	-0.136736	0.89124	FG	Muscle_Skeletal	adult
Mast cell	-0.0523828	0.958224	FG	Muscle_Skeletal	adult
Endothelial cell	1.8276	0.0676093	FG	Uterus	adult
Epithelial cell	-1.2077	0.227161	FG	Uterus	adult
Macrophage	-1.12514	0.26053	FG	Uterus	adult
Stromal cell	-0.678018	0.49776	FG	Uterus	adult
Fibroblast	-0.639442	0.522536	FG	Uterus	adult
Mast cell	-0.637427	0.523847	FG	Uterus	adult
Endometrial cell	-0.587357	0.556964	FG	Uterus	adult
Smooth muscle cell	0.23733	0.812401	FG	Uterus	adult
T cell	-0.098926	0.921197	FG	Uterus	adult
Mast cell	2.18794	0.0286743	FG	Adipose_Subcutaneous	adult
Macrophage	-1.79123	0.0732567	FG	Adipose_Subcutaneous	adult
Adipocyte	-0.70697	0.479585	FG	Adipose_Subcutaneous	adult
Proliferating cell	0.607662	0.543412	FG	Adipose_Subcutaneous	adult
Neutrophil	0.520521	0.602701	FG	Adipose_Subcutaneous	adult
Stromal cell	-0.40833	0.683031	FG	Adipose_Subcutaneous	adult
Macrophage	2.05369	0.0400056	FG	Artery_Aorta	adult
B cell	-1.85925	0.062992	FG	Artery_Aorta	adult
Mast cell	-0.919247	0.357966	FG	Artery_Aorta	adult
Endothelial cell	0.711939	0.476503	FG	Artery_Aorta	adult
Stromal cell	-0.643301	0.520029	FG	Artery_Aorta	adult
Epithelial cell	-0.634179	0.525964	FG	Artery_Aorta	adult
Smooth muscle cell	-0.618224	0.536428	FG	Artery_Aorta	adult
Basal cell	0.481489	0.630169	FG	Artery_Aorta	adult
T cell	-0.401076	0.688364	FG	Artery_Aorta	adult
Fibroblast	-0.363624	0.716139	FG	Artery_Aorta	adult
Fibroblast	-2.10937	0.0349123	FG	Artery_Coronary	adult
Macrophage	-1.5749	0.115281	FG	Artery_Coronary	adult
Stromal cell	-1.04401	0.296481	FG	Artery_Coronary	adult
Endothelial cell	1.03998	0.298348	FG	Artery_Coronary	adult
Epithelial cell	-0.887623	0.374743	FG	Artery_Coronary	adult
B cell	0.664301	0.506498	FG	Artery_Coronary	adult
T cell	0.487163	0.626143	FG	Artery_Coronary	adult
Mast cell	0.127075	0.898881	FG	Artery_Coronary	adult
Basal cell	0.114805	0.908599	FG	Artery_Coronary	adult
Smooth muscle cell	-0.0249482	0.980096	FG	Artery_Coronary	adult
Stromal cell	1.62892	0.10333	FG	Artery_Tibial	adult
Macrophage	1.32324	0.185755	FG	Artery_Tibial	adult
Endothelial cell	1.26597	0.205522	FG	Artery_Tibial	adult
Basal cell	1.08951	0.275929	FG	Artery_Tibial	adult
Smooth muscle cell	-0.965534	0.334277	FG	Artery_Tibial	adult
T cell	-0.938901	0.347781	FG	Artery_Tibial	adult
Epithelial cell	0.498878	0.617866	FG	Artery_Tibial	adult
Mast cell	0.490302	0.62392	FG	Artery_Tibial	adult
Fibroblast	0.39635	0.691847	FG	Artery_Tibial	adult
B cell	0.264914	0.791075	FG	Artery_Tibial	adult
MT high cell	1.68828	0.0913571	FG	Esophagus_Gastroesophageal_Junction	adult
Mucosal cell	1.231	0.218322	FG	Esophagus_Gastroesophageal_Junction	adult
Neutrophil	0.995259	0.31961	FG	Esophagus_Gastroesophageal_Junction	adult
Mast cell	0.95222	0.340986	FG	Esophagus_Gastroesophageal_Junction	adult
Fibroblast	0.817237	0.413793	FG	Esophagus_Gastroesophageal_Junction	adult
Epithelial cell	-0.81133	0.417176	FG	Esophagus_Gastroesophageal_Junction	adult
Lymphocyte	-0.733932	0.46299	FG	Esophagus_Gastroesophageal_Junction	adult
Keratinocyte	-0.611298	0.541002	FG	Esophagus_Gastroesophageal_Junction	adult
Endothelial cell	0.549287	0.582808	FG	Esophagus_Gastroesophageal_Junction	adult
Macrophage	0.397319	0.691132	FG	Esophagus_Gastroesophageal_Junction	adult
B cell	0.340631	0.733382	FG	Esophagus_Gastroesophageal_Junction	adult
Basal cell	-0.233693	0.815223	FG	Esophagus_Gastroesophageal_Junction	adult
Smooth muscle cell	-0.101654	0.919031	FG	Esophagus_Gastroesophageal_Junction	adult
Stromal cell	-0.031182	0.975124	FG	Esophagus_Gastroesophageal_Junction	adult
MT high cell	1.54415	0.122553	FG	Esophagus_Mucosa	adult
Neutrophil	1.29609	0.194943	FG	Esophagus_Mucosa	adult
Epithelial cell	-1.18769	0.234954	FG	Esophagus_Mucosa	adult
Keratinocyte	-1.00126	0.316701	FG	Esophagus_Mucosa	adult
Basal cell	-0.937853	0.34832	FG	Esophagus_Mucosa	adult
Macrophage	0.933876	0.350368	FG	Esophagus_Mucosa	adult
Endothelial cell	-0.68133	0.495662	FG	Esophagus_Mucosa	adult
Stromal cell	-0.62011	0.535185	FG	Esophagus_Mucosa	adult
Mucosal cell	0.617957	0.536603	FG	Esophagus_Mucosa	adult
Mast cell	-0.600076	0.548456	FG	Esophagus_Mucosa	adult
Fibroblast	0.146747	0.883331	FG	Esophagus_Mucosa	adult
B cell	0.095542	0.923884	FG	Esophagus_Mucosa	adult
Smooth muscle cell	0.0757321	0.939632	FG	Esophagus_Mucosa	adult
Lymphocyte	0.0407348	0.967507	FG	Esophagus_Mucosa	adult
Mucosal cell	2.03107	0.0422476	FG	Esophagus_Muscularis	adult
Stromal cell	-1.13172	0.257754	FG	Esophagus_Muscularis	adult
Smooth muscle cell	1.08458	0.278109	FG	Esophagus_Muscularis	adult
Neutrophil	1.01054	0.312238	FG	Esophagus_Muscularis	adult
Macrophage	0.871283	0.3836	FG	Esophagus_Muscularis	adult
Mast cell	-0.758676	0.448047	FG	Esophagus_Muscularis	adult
Lymphocyte	-0.748872	0.453935	FG	Esophagus_Muscularis	adult
Fibroblast	-0.66005	0.509222	FG	Esophagus_Muscularis	adult
Endothelial cell	0.642959	0.520251	FG	Esophagus_Muscularis	adult
Keratinocyte	-0.624838	0.532077	FG	Esophagus_Muscularis	adult
Basal cell	-0.478842	0.632051	FG	Esophagus_Muscularis	adult
Epithelial cell	-0.399102	0.689818	FG	Esophagus_Muscularis	adult
B cell	0.180879	0.856462	FG	Esophagus_Muscularis	adult
MT high cell	-0.032612	0.973984	FG	Esophagus_Muscularis	adult
Cardiomyocyte	1.99715	0.045809	FG	Heart_Atrial_Appendage	adult
Fibroblast	-1.70784	0.0876663	FG	Heart_Atrial_Appendage	adult
Dendritic cell	-1.3493	0.177241	FG	Heart_Atrial_Appendage	adult
Smooth muscle cell	1.25073	0.211034	FG	Heart_Atrial_Appendage	adult
Endothelial cell	1.23766	0.21584	FG	Heart_Atrial_Appendage	adult
Apoptotic cell	0.869847	0.384384	FG	Heart_Atrial_Appendage	adult
T cell	-0.814811	0.415181	FG	Heart_Atrial_Appendage	adult
Neutrophil	-0.634411	0.525813	FG	Heart_Atrial_Appendage	adult
Mast cell	-0.508302	0.611241	FG	Heart_Atrial_Appendage	adult
Macrophage	-0.16025	0.872684	FG	Heart_Atrial_Appendage	adult
Neutrophil	2.15671	0.0310281	FG	Heart_Left_Ventricle	adult
Fibroblast	-1.13607	0.255929	FG	Heart_Left_Ventricle	adult
T cell	-1.10399	0.269598	FG	Heart_Left_Ventricle	adult
Cardiomyocyte	0.982902	0.325656	FG	Heart_Left_Ventricle	adult
Apoptotic cell	0.858482	0.390626	FG	Heart_Left_Ventricle	adult
Smooth muscle cell	0.7657	0.443855	FG	Heart_Left_Ventricle	adult
Mast cell	0.224029	0.822735	FG	Heart_Left_Ventricle	adult
Macrophage	0.216477	0.828616	FG	Heart_Left_Ventricle	adult
Dendritic cell	0.0871016	0.930591	FG	Heart_Left_Ventricle	adult
Endothelial cell	0.0167509	0.986635	FG	Heart_Left_Ventricle	adult
Fibroblast	-1.83003	0.0672451	FG	Pancreas	adult
Endothelial cell	1.75649	0.0790046	FG	Pancreas	adult
Exocrine cell	-1.67383	0.0941631	FG	Pancreas	adult
Ductal cell	1.6436	0.10026	FG	Pancreas	adult
Alpha cell	-1.45132	0.146691	FG	Pancreas	adult
Smooth muscle cell	0.468973	0.639089	FG	Pancreas	adult
Macrophage	0.27723	0.781604	FG	Pancreas	adult
Beta cell	-0.116299	0.907416	FG	Pancreas	adult
Acinar cell	-0.0963198	0.923267	FG	Pancreas	adult
Smooth muscle cell	-2.51027	0.0120641	FG	Prostate	adult
Neutrophil	1.98492	0.0471531	FG	Prostate	adult
Macrophage	1.35285	0.176103	FG	Prostate	adult
Fibroblast	0.786717	0.431447	FG	Prostate	adult
Luminal cell	0.760762	0.446799	FG	Prostate	adult
Endothelial cell	-0.608194	0.543059	FG	Prostate	adult
Basal cell	0.559428	0.57587	FG	Prostate	adult
T cell	0.248579	0.803687	FG	Prostate	adult
Epithelial cell	0.156513	0.875629	FG	Prostate	adult
Neuroendocrine cell	-0.134272	0.893187	FG	Prostate	adult
Neutrophil	1.46584	0.142693	FG	Spleen	adult
T cell	-0.816995	0.413931	FG	Spleen	adult
B cell	0.699507	0.484235	FG	Spleen	adult
Macrophage	-0.653205	0.513624	FG	Spleen	adult
Endothelial cell	0.489461	0.624515	FG	Spleen	adult
Lymphoid progenitor cell	0.183224	0.854622	FG	Spleen	adult
Erythroid cell	-0.0290472	0.976827	FG	Spleen	adult
Gastric mucosa cell	2.2561	0.0240642	FG	Stomach	adult
Epithelial cell	1.8063	0.0708718	FG	Stomach	adult
Fibroblast	1.4416	0.149414	FG	Stomach	adult
Gastric chief cell	-1.23986	0.215026	FG	Stomach	adult
T cell	1.08208	0.279217	FG	Stomach	adult
Endothelial cell	0.7628	0.445583	FG	Stomach	adult
Chromaffin cell	-0.761264	0.4465	FG	Stomach	adult
D cell/ X/A cell	-0.663865	0.506777	FG	Stomach	adult
Inflammatory cell	0.586238	0.557716	FG	Stomach	adult
Parietal cell	0.54231	0.587605	FG	Stomach	adult
Granulocyte	-0.480828	0.630639	FG	Stomach	adult
Mast cell	0.422019	0.673011	FG	Stomach	adult
B cell	-0.37602	0.706902	FG	Stomach	adult
Myeloid cell	-0.341813	0.732492	FG	Stomach	adult
Stromal cell	0.300343	0.763916	FG	Stomach	adult
Smooth muscle cell	0.235377	0.813917	FG	Stomach	adult
Pit cell	0.126184	0.899586	FG	Stomach	adult
Macrophage	0.0531347	0.957625	FG	Stomach	adult
Proliferating cell	-2.04874	0.0404877	FG	Thyroid	adult
Fibroblast	-1.72419	0.0846727	FG	Thyroid	adult
Smooth muscle cell	1.35429	0.175642	FG	Thyroid	adult
Neutrophil	1.19837	0.230773	FG	Thyroid	adult
Follicular cell	1.18873	0.234546	FG	Thyroid	adult
Epithelial cell	1.16228	0.245122	FG	Thyroid	adult
Dendritic cell	-1.05708	0.290476	FG	Thyroid	adult
Natural killer cell	-0.780336	0.435193	FG	Thyroid	adult
Stromal cell	0.464131	0.642554	FG	Thyroid	adult
T cell	-0.365932	0.714416	FG	Thyroid	adult
Endothelial cell	-0.22674	0.820626	FG	Thyroid	adult
B cell	-0.159487	0.873286	FG	Thyroid	adult
Endothelial cell	1.8276	0.0676093	FG	Uterus	adult
Epithelial cell	-1.2077	0.227161	FG	Uterus	adult
Macrophage	-1.12514	0.26053	FG	Uterus	adult
Stromal cell	-0.678018	0.49776	FG	Uterus	adult
Fibroblast	-0.639442	0.522536	FG	Uterus	adult
Mast cell	-0.637427	0.523847	FG	Uterus	adult
Endometrial cell	-0.587357	0.556964	FG	Uterus	adult
Smooth muscle cell	0.23733	0.812401	FG	Uterus	adult
T cell	-0.098926	0.921197	FG	Uterus	adult
Macrophage	1.9835	0.047312	FG	Whole_Blood	adult
Monocyte	-1.42504	0.154147	FG	Whole_Blood	adult
Myeloid progenitor cell	-0.854228	0.392979	FG	Whole_Blood	adult
T cell	0.615447	0.53826	FG	Whole_Blood	adult
Eosinophil	-0.576301	0.564412	FG	Whole_Blood	adult
Neutrophil	0.574907	0.565354	FG	Whole_Blood	adult
Erythroid cell	0.476542	0.633688	FG	Whole_Blood	adult
B cell	-0.443836	0.657161	FG	Whole_Blood	adult
Dendritic cell	0.23982	0.810469	FG	Whole_Blood	adult
Natural killer cell	-0.184362	0.853729	FG	Whole_Blood	adult
Proliferating B cell	-0.134263	0.893195	FG	Whole_Blood	adult
activative T cell	-0.1251	0.900444	FG	Whole_Blood	adult
Proliferating cell	0.0541407	0.956823	FG	Whole_Blood	adult
Endothelial	-2.51355	0.0119525	FI	Adrenal_Gland	adult
MT high	-2.39544	0.0166006	FI	Adrenal_Gland	adult
Stromal cell	2.24147	0.0249958	FI	Adrenal_Gland	adult
Lymphocyte	-2.10141	0.0356052	FI	Adrenal_Gland	adult
Myeloid cell	2.08949	0.0366641	FI	Adrenal_Gland	adult
Neuron	1.69747	0.0896086	FI	Adrenal_Gland	adult
T cell	1.68729	0.0915482	FI	Adrenal_Gland	adult
B cell	1.67891	0.0931698	FI	Adrenal_Gland	adult
Plasmocyte	-1.14776	0.251067	FI	Adrenal_Gland	adult
Smooth muscle cell	-0.639406	0.522559	FI	Adrenal_Gland	adult
Neutrophil	0.468877	0.639158	FI	Adrenal_Gland	adult
Zona fasciculata cell	0.459367	0.64597	FI	Adrenal_Gland	adult
Intra-adrenal chromoblast	0.445423	0.656014	FI	Adrenal_Gland	adult
NK cell	-0.443261	0.657577	FI	Adrenal_Gland	adult
Macrophage	0.0208085	0.983398	FI	Adrenal_Gland	adult
B cell	-1.30176	0.193	FI	Brain_Cerebellum	adult
Microglia	1.26533	0.205753	FI	Brain_Cerebellum	adult
Inhibitory neuron	1.01645	0.309417	FI	Brain_Cerebellum	adult
Interneuron	-1.01243	0.311333	FI	Brain_Cerebellum	adult
Excitatory neuron	-0.948726	0.34276	FI	Brain_Cerebellum	adult
Epithelial cell	-0.860834	0.38933	FI	Brain_Cerebellum	adult
Oligodendrocyte	0.849858	0.395404	FI	Brain_Cerebellum	adult
Astrocyte	-0.63508	0.525376	FI	Brain_Cerebellum	adult
Neuthrophil	0.550105	0.582247	FI	Brain_Cerebellum	adult
Endothelial cell	0.534866	0.592742	FI	Brain_Cerebellum	adult
T cell	0.454636	0.649371	FI	Brain_Cerebellum	adult
Stromal cell	0.339329	0.734362	FI	Brain_Cerebellum	adult
Macrophage	-0.187025	0.851641	FI	Brain_Cerebellum	adult
Smooth muscle cell	-0.128333	0.897886	FI	Brain_Cerebellum	adult
Goblet cell	1.63753	0.10152	FI	Colon_Sigmoid	adult
Macrophage	-1.615	0.10631	FI	Colon_Sigmoid	adult
Smooth muscle cell	1.35924	0.174071	FI	Colon_Sigmoid	adult
Dendritic cell	-1.22093	0.222112	FI	Colon_Sigmoid	adult
Endothelial cell	0.874948	0.381602	FI	Colon_Sigmoid	adult
Enterocyte	0.708287	0.478767	FI	Colon_Sigmoid	adult
B cell	-0.554597	0.57917	FI	Colon_Sigmoid	adult
T cell	0.34074	0.733299	FI	Colon_Sigmoid	adult
Enteric glial cell	-0.32094	0.748256	FI	Colon_Sigmoid	adult
Stromal cell	-0.29134	0.770791	FI	Colon_Sigmoid	adult
Neutrophil	0.219382	0.826353	FI	Colon_Sigmoid	adult
Mast cell	1.05688	0.290567	FI	Colon_Transverse	adult
Smooth muscle cell	-1.02063	0.307431	FI	Colon_Transverse	adult
Fibroblast	0.985043	0.324603	FI	Colon_Transverse	adult
T cell	-0.844896	0.398169	FI	Colon_Transverse	adult
B cell	-0.578299	0.563062	FI	Colon_Transverse	adult
Stromal cell	0.497725	0.618678	FI	Colon_Transverse	adult
Endothelial cell	-0.318123	0.750391	FI	Colon_Transverse	adult
Macrophage	-0.18144	0.856022	FI	Colon_Transverse	adult
Goblet cell	-0.108312	0.913749	FI	Colon_Transverse	adult
Enterocyte	0.00305936	0.997559	FI	Colon_Transverse	adult
Kuppfer cell	-2.14726	0.0317729	FI	Liver	adult
Dendritic cell	1.95972	0.0500289	FI	Liver	adult
B cell	-1.66435	0.0960434	FI	Liver	adult
Proliferating cell	-1.32626	0.184753	FI	Liver	adult
Smooth muscle cell	1.23225	0.217857	FI	Liver	adult
Hepatocyte	-1.15941	0.246289	FI	Liver	adult
Epithelial cell	-1.05362	0.292059	FI	Liver	adult
Endothelial cell	-0.950921	0.341644	FI	Liver	adult
Macrophage	0.715154	0.474514	FI	Liver	adult
Mast cell	0.55785	0.576947	FI	Liver	adult
T cell	0.469467	0.638736	FI	Liver	adult
Granulocyte	-0.432181	0.66561	FI	Liver	adult
Neutrophil	0.389286	0.697065	FI	Liver	adult
Myeloid cell	-0.0262466	0.979061	FI	Liver	adult
T cell	2.69968	0.00694063	FI	Muscle_Skeletal	adult
Fibroblast	2.36317	0.0181195	FI	Muscle_Skeletal	adult
NK cell	-2.2424	0.0249353	FI	Muscle_Skeletal	adult
Mast cell	-1.36651	0.171778	FI	Muscle_Skeletal	adult
Stromal cell	1.15816	0.246798	FI	Muscle_Skeletal	adult
Endothelial cell	-1.0287	0.303621	FI	Muscle_Skeletal	adult
Dendritic cell	0.806984	0.419676	FI	Muscle_Skeletal	adult
Myogenic precursor cell	-0.581959	0.560594	FI	Muscle_Skeletal	adult
Macrophage	-0.575645	0.564855	FI	Muscle_Skeletal	adult
Muscle cell	-0.537191	0.591136	FI	Muscle_Skeletal	adult
Proliferating cell	-0.515011	0.606545	FI	Muscle_Skeletal	adult
Neutrophil	0.395828	0.692232	FI	Muscle_Skeletal	adult
B cell	-0.113653	0.909513	FI	Muscle_Skeletal	adult
Fibroblast	2.00534	0.0449264	FI	Uterus	adult
Endothelial cell	-1.02259	0.306503	FI	Uterus	adult
Smooth muscle cell	-0.886453	0.375373	FI	Uterus	adult
Mast cell	0.834944	0.403749	FI	Uterus	adult
T cell	0.771599	0.440352	FI	Uterus	adult
Endometrial cell	-0.612842	0.539981	FI	Uterus	adult
Macrophage	-0.505042	0.613529	FI	Uterus	adult
Stromal cell	-0.477229	0.633199	FI	Uterus	adult
Epithelial cell	0.0732306	0.941623	FI	Uterus	adult
Proliferating cell	-1.70979	0.0873056	FI	Adipose_Subcutaneous	adult
Neutrophil	-1.29032	0.19694	FI	Adipose_Subcutaneous	adult
Mast cell	-0.751011	0.452646	FI	Adipose_Subcutaneous	adult
Macrophage	0.311409	0.75549	FI	Adipose_Subcutaneous	adult
Stromal cell	-0.264026	0.79176	FI	Adipose_Subcutaneous	adult
Adipocyte	0.066981	0.946597	FI	Adipose_Subcutaneous	adult
Epithelial cell	-2.33075	0.0197663	FI	Artery_Aorta	adult
B cell	-1.98527	0.047115	FI	Artery_Aorta	adult
Mast cell	-1.69651	0.0897888	FI	Artery_Aorta	adult
Smooth muscle cell	-1.48781	0.136802	FI	Artery_Aorta	adult
Basal cell	-1.4748	0.140266	FI	Artery_Aorta	adult
Fibroblast	-1.14857	0.250732	FI	Artery_Aorta	adult
Stromal cell	-0.49581	0.620029	FI	Artery_Aorta	adult
Endothelial cell	0.489548	0.624454	FI	Artery_Aorta	adult
T cell	-0.444902	0.656391	FI	Artery_Aorta	adult
Macrophage	0.00568102	0.995467	FI	Artery_Aorta	adult
Smooth muscle cell	-2.50615	0.0122055	FI	Artery_Coronary	adult
Fibroblast	1.70752	0.0877261	FI	Artery_Coronary	adult
Stromal cell	-1.51635	0.129431	FI	Artery_Coronary	adult
Macrophage	-1.21097	0.225906	FI	Artery_Coronary	adult
T cell	-0.963423	0.335335	FI	Artery_Coronary	adult
Mast cell	-0.810149	0.417854	FI	Artery_Coronary	adult
Epithelial cell	-0.572268	0.56714	FI	Artery_Coronary	adult
Endothelial cell	-0.562917	0.573491	FI	Artery_Coronary	adult
B cell	-0.253323	0.800019	FI	Artery_Coronary	adult
Basal cell	0.202873	0.839235	FI	Artery_Coronary	adult
Macrophage	-2.16441	0.030433	FI	Artery_Tibial	adult
Basal cell	-1.27799	0.201252	FI	Artery_Tibial	adult
Endothelial cell	-1.25159	0.210719	FI	Artery_Tibial	adult
Mast cell	-1.02237	0.306607	FI	Artery_Tibial	adult
Stromal cell	1.01928	0.308069	FI	Artery_Tibial	adult
Smooth muscle cell	-0.715814	0.474106	FI	Artery_Tibial	adult
Epithelial cell	-0.549424	0.582715	FI	Artery_Tibial	adult
T cell	-0.445527	0.655939	FI	Artery_Tibial	adult
B cell	0.113228	0.90985	FI	Artery_Tibial	adult
Fibroblast	-0.0988491	0.921258	FI	Artery_Tibial	adult
Keratinocyte	-2.07734	0.0377703	FI	Esophagus_Gastroesophageal_Junction	adult
B cell	-1.98589	0.0470453	FI	Esophagus_Gastroesophageal_Junction	adult
Neutrophil	-1.63789	0.101444	FI	Esophagus_Gastroesophageal_Junction	adult
Mucosal cell	-1.44528	0.148379	FI	Esophagus_Gastroesophageal_Junction	adult
Mast cell	0.988657	0.322831	FI	Esophagus_Gastroesophageal_Junction	adult
Epithelial cell	-0.745565	0.45593	FI	Esophagus_Gastroesophageal_Junction	adult
Fibroblast	-0.644797	0.519059	FI	Esophagus_Gastroesophageal_Junction	adult
MT high cell	0.572968	0.566667	FI	Esophagus_Gastroesophageal_Junction	adult
Lymphocyte	-0.301084	0.76335	FI	Esophagus_Gastroesophageal_Junction	adult
Smooth muscle cell	-0.241241	0.809368	FI	Esophagus_Gastroesophageal_Junction	adult
Stromal cell	0.202916	0.839201	FI	Esophagus_Gastroesophageal_Junction	adult
Macrophage	0.153727	0.877825	FI	Esophagus_Gastroesophageal_Junction	adult
Basal cell	-0.129205	0.897196	FI	Esophagus_Gastroesophageal_Junction	adult
Endothelial cell	0.0914438	0.92714	FI	Esophagus_Gastroesophageal_Junction	adult
B cell	-2.63239	0.00847866	FI	Esophagus_Mucosa	adult
Mucosal cell	-2.29249	0.0218776	FI	Esophagus_Mucosa	adult
Epithelial cell	1.30748	0.19105	FI	Esophagus_Mucosa	adult
Neutrophil	1.08686	0.277097	FI	Esophagus_Mucosa	adult
Basal cell	1.01912	0.308145	FI	Esophagus_Mucosa	adult
Mast cell	-0.956146	0.338999	FI	Esophagus_Mucosa	adult
Stromal cell	0.637274	0.523946	FI	Esophagus_Mucosa	adult
Fibroblast	-0.496419	0.619599	FI	Esophagus_Mucosa	adult
Macrophage	0.477817	0.63278	FI	Esophagus_Mucosa	adult
Smooth muscle cell	0.44719	0.654738	FI	Esophagus_Mucosa	adult
Lymphocyte	-0.411067	0.681023	FI	Esophagus_Mucosa	adult
MT high cell	-0.387836	0.698138	FI	Esophagus_Mucosa	adult
Keratinocyte	-0.259779	0.795034	FI	Esophagus_Mucosa	adult
Endothelial cell	0.0270013	0.978459	FI	Esophagus_Mucosa	adult
B cell	-1.80691	0.0707764	FI	Esophagus_Muscularis	adult
Neutrophil	-1.56122	0.118473	FI	Esophagus_Muscularis	adult
Smooth muscle cell	-1.52011	0.128482	FI	Esophagus_Muscularis	adult
Keratinocyte	-1.41458	0.157193	FI	Esophagus_Muscularis	adult
Mast cell	-1.36593	0.171962	FI	Esophagus_Muscularis	adult
Mucosal cell	-0.961562	0.33627	FI	Esophagus_Muscularis	adult
Lymphocyte	-0.875342	0.381388	FI	Esophagus_Muscularis	adult
Endothelial cell	0.581293	0.561043	FI	Esophagus_Muscularis	adult
Stromal cell	0.472636	0.636473	FI	Esophagus_Muscularis	adult
Fibroblast	-0.40428	0.686007	FI	Esophagus_Muscularis	adult
Basal cell	-0.27258	0.785176	FI	Esophagus_Muscularis	adult
MT high cell	0.220435	0.825532	FI	Esophagus_Muscularis	adult
Macrophage	-0.187899	0.850956	FI	Esophagus_Muscularis	adult
Epithelial cell	0.0750658	0.940162	FI	Esophagus_Muscularis	adult
Dendritic cell	1.6847	0.092046	FI	Heart_Atrial_Appendage	adult
Mast cell	-1.48198	0.138346	FI	Heart_Atrial_Appendage	adult
Smooth muscle cell	-1.31354	0.189002	FI	Heart_Atrial_Appendage	adult
Apoptotic cell	1.07986	0.280207	FI	Heart_Atrial_Appendage	adult
T cell	-0.893148	0.371778	FI	Heart_Atrial_Appendage	adult
Macrophage	-0.85639	0.391782	FI	Heart_Atrial_Appendage	adult
Endothelial cell	-0.822327	0.410891	FI	Heart_Atrial_Appendage	adult
Fibroblast	-0.698458	0.484891	FI	Heart_Atrial_Appendage	adult
Cardiomyocyte	-0.0276669	0.977928	FI	Heart_Atrial_Appendage	adult
Neutrophil	0.0115886	0.990754	FI	Heart_Atrial_Appendage	adult
Smooth muscle cell	-3.59435	0.0003252	FI	Heart_Left_Ventricle	adult
Macrophage	-2.62324	0.00870982	FI	Heart_Left_Ventricle	adult
Cardiomyocyte	2.05872	0.0395212	FI	Heart_Left_Ventricle	adult
Fibroblast	-1.43577	0.151067	FI	Heart_Left_Ventricle	adult
Dendritic cell	1.2141	0.224708	FI	Heart_Left_Ventricle	adult
Mast cell	-0.941728	0.346332	FI	Heart_Left_Ventricle	adult
T cell	-0.570488	0.568347	FI	Heart_Left_Ventricle	adult
Endothelial cell	0.510965	0.609376	FI	Heart_Left_Ventricle	adult
Apoptotic cell	0.325254	0.744989	FI	Heart_Left_Ventricle	adult
Neutrophil	-0.101379	0.91925	FI	Heart_Left_Ventricle	adult
Macrophage	-1.58819	0.112244	FI	Pancreas	adult
Endothelial cell	-1.19644	0.231525	FI	Pancreas	adult
Beta cell	-1.08914	0.276094	FI	Pancreas	adult
Alpha cell	-0.777929	0.436611	FI	Pancreas	adult
Fibroblast	-0.548604	0.583277	FI	Pancreas	adult
Acinar cell	-0.528841	0.596916	FI	Pancreas	adult
Exocrine cell	0.455113	0.649028	FI	Pancreas	adult
Ductal cell	-0.301864	0.762756	FI	Pancreas	adult
Smooth muscle cell	0.268972	0.787951	FI	Pancreas	adult
Neutrophil	-2.20091	0.0277421	FI	Prostate	adult
Luminal cell	-1.976	0.0481547	FI	Prostate	adult
T cell	1.0855	0.277702	FI	Prostate	adult
Macrophage	-0.809872	0.418014	FI	Prostate	adult
Endothelial cell	-0.69616	0.486329	FI	Prostate	adult
Epithelial cell	0.668138	0.504045	FI	Prostate	adult
Basal cell	-0.543784	0.58659	FI	Prostate	adult
Smooth muscle cell	0.268922	0.787989	FI	Prostate	adult
Neuroendocrine cell	0.246127	0.805584	FI	Prostate	adult
Fibroblast	0.0587729	0.953133	FI	Prostate	adult
Neutrophil	-2.51017	0.0120674	FI	Spleen	adult
B cell	-1.47784	0.139451	FI	Spleen	adult
Erythroid cell	-1.24994	0.211323	FI	Spleen	adult
T cell	-1.21164	0.225649	FI	Spleen	adult
Endothelial cell	-0.76914	0.44181	FI	Spleen	adult
Lymphoid progenitor cell	-0.559071	0.576113	FI	Spleen	adult
Macrophage	0.378729	0.704889	FI	Spleen	adult
Macrophage	-2.19575	0.0281096	FI	Stomach	adult
B cell	-2.05083	0.0402837	FI	Stomach	adult
Stromal cell	-2.02637	0.0427266	FI	Stomach	adult
Pit cell	-1.81945	0.0688428	FI	Stomach	adult
Mast cell	-1.74207	0.0814959	FI	Stomach	adult
Gastric chief cell	-1.37666	0.168618	FI	Stomach	adult
Gastric mucosa cell	0.99423	0.320111	FI	Stomach	adult
Fibroblast	-0.922686	0.356171	FI	Stomach	adult
Smooth muscle cell	-0.906617	0.364609	FI	Stomach	adult
Chromaffin cell	-0.783608	0.43327	FI	Stomach	adult
D cell/ X/A cell	-0.72948	0.465708	FI	Stomach	adult
Inflammatory cell	0.720014	0.471517	FI	Stomach	adult
Parietal cell	0.717061	0.473337	FI	Stomach	adult
Granulocyte	0.492093	0.622654	FI	Stomach	adult
Epithelial cell	-0.414731	0.678339	FI	Stomach	adult
Myeloid cell	-0.195708	0.844838	FI	Stomach	adult
T cell	0.101079	0.919488	FI	Stomach	adult
Endothelial cell	0.0303857	0.975759	FI	Stomach	adult
Proliferating cell	-2.45509	0.014085	FI	Thyroid	adult
Natural killer cell	-1.59831	0.109975	FI	Thyroid	adult
Follicular cell	-1.27158	0.203521	FI	Thyroid	adult
Endothelial cell	-1.22287	0.221379	FI	Thyroid	adult
Fibroblast	-1.15924	0.246358	FI	Thyroid	adult
Smooth muscle cell	-0.610544	0.541501	FI	Thyroid	adult
Dendritic cell	0.467843	0.639897	FI	Thyroid	adult
B cell	-0.355644	0.722107	FI	Thyroid	adult
T cell	-0.307599	0.758387	FI	Thyroid	adult
Neutrophil	0.146457	0.88356	FI	Thyroid	adult
Stromal cell	-0.121817	0.903044	FI	Thyroid	adult
Epithelial cell	-0.102509	0.918353	FI	Thyroid	adult
Fibroblast	2.00534	0.0449264	FI	Uterus	adult
Endothelial cell	-1.02259	0.306503	FI	Uterus	adult
Smooth muscle cell	-0.886453	0.375373	FI	Uterus	adult
Mast cell	0.834944	0.403749	FI	Uterus	adult
T cell	0.771599	0.440352	FI	Uterus	adult
Endometrial cell	-0.612842	0.539981	FI	Uterus	adult
Macrophage	-0.505042	0.613529	FI	Uterus	adult
Stromal cell	-0.477229	0.633199	FI	Uterus	adult
Epithelial cell	0.0732306	0.941623	FI	Uterus	adult
Proliferating cell	-2.71125	0.00670311	FI	Whole_Blood	adult
Monocyte	1.61816	0.105627	FI	Whole_Blood	adult
Neutrophil	-1.12699	0.259748	FI	Whole_Blood	adult
Myeloid progenitor cell	-1.08312	0.278754	FI	Whole_Blood	adult
Erythroid cell	0.983903	0.325163	FI	Whole_Blood	adult
T cell	-0.936185	0.349178	FI	Whole_Blood	adult
B cell	-0.815523	0.414773	FI	Whole_Blood	adult
Natural killer cell	0.554721	0.579085	FI	Whole_Blood	adult
Dendritic cell	-0.524318	0.600057	FI	Whole_Blood	adult
Eosinophil	0.443084	0.657705	FI	Whole_Blood	adult
Macrophage	-0.106055	0.915539	FI	Whole_Blood	adult
Proliferating B cell	-0.0885026	0.929477	FI	Whole_Blood	adult
activative T cell	0.0863233	0.931209	FI	Whole_Blood	adult
Neuron	-2.25599	0.0240714	FP	Adrenal_Gland	adult
Stromal cell	1.46826	0.142032	FP	Adrenal_Gland	adult
MT high	-1.3092	0.190467	FP	Adrenal_Gland	adult
Smooth muscle cell	1.22353	0.221129	FP	Adrenal_Gland	adult
Plasmocyte	-0.827985	0.407679	FP	Adrenal_Gland	adult
Neutrophil	0.785582	0.432112	FP	Adrenal_Gland	adult
Zona fasciculata cell	0.702707	0.482238	FP	Adrenal_Gland	adult
Endothelial	0.698684	0.484749	FP	Adrenal_Gland	adult
Macrophage	-0.67297	0.500966	FP	Adrenal_Gland	adult
T cell	0.601087	0.547782	FP	Adrenal_Gland	adult
NK cell	0.333342	0.738876	FP	Adrenal_Gland	adult
Myeloid cell	0.28907	0.772528	FP	Adrenal_Gland	adult
Intra-adrenal chromoblast	0.240516	0.809931	FP	Adrenal_Gland	adult
Lymphocyte	0.110555	0.911969	FP	Adrenal_Gland	adult
B cell	0.0860192	0.931451	FP	Adrenal_Gland	adult
Oligodendrocyte	-3.40051	0.000672595	FP	Brain_Cerebellum	adult
Astrocyte	1.87377	0.0609618	FP	Brain_Cerebellum	adult
Inhibitory neuron	-1.83349	0.0667304	FP	Brain_Cerebellum	adult
Excitatory neuron	1.36955	0.170827	FP	Brain_Cerebellum	adult
Endothelial cell	0.841102	0.400291	FP	Brain_Cerebellum	adult
Stromal cell	-0.656897	0.511247	FP	Brain_Cerebellum	adult
Macrophage	0.655001	0.512467	FP	Brain_Cerebellum	adult
B cell	-0.595202	0.551709	FP	Brain_Cerebellum	adult
Interneuron	-0.476754	0.633537	FP	Brain_Cerebellum	adult
Neuthrophil	0.416631	0.676948	FP	Brain_Cerebellum	adult
Smooth muscle cell	0.413817	0.679008	FP	Brain_Cerebellum	adult
Epithelial cell	-0.396014	0.692095	FP	Brain_Cerebellum	adult
Microglia	0.17805	0.858684	FP	Brain_Cerebellum	adult
T cell	0.120302	0.904244	FP	Brain_Cerebellum	adult
Stromal cell	1.01695	0.309175	FP	Colon_Sigmoid	adult
T cell	0.919641	0.35776	FP	Colon_Sigmoid	adult
Neutrophil	-0.847528	0.396701	FP	Colon_Sigmoid	adult
Enteric glial cell	-0.844755	0.398248	FP	Colon_Sigmoid	adult
Smooth muscle cell	0.727631	0.46684	FP	Colon_Sigmoid	adult
Endothelial cell	-0.701649	0.482898	FP	Colon_Sigmoid	adult
B cell	0.606029	0.544496	FP	Colon_Sigmoid	adult
Goblet cell	0.593437	0.552889	FP	Colon_Sigmoid	adult
Enterocyte	-0.51462	0.606818	FP	Colon_Sigmoid	adult
Macrophage	0.343089	0.731532	FP	Colon_Sigmoid	adult
Dendritic cell	-0.0180229	0.985621	FP	Colon_Sigmoid	adult
B cell	-1.72149	0.0851621	FP	Colon_Transverse	adult
Enterocyte	-1.69155	0.0907324	FP	Colon_Transverse	adult
Goblet cell	1.60061	0.109464	FP	Colon_Transverse	adult
Fibroblast	1.33067	0.183297	FP	Colon_Transverse	adult
Stromal cell	-0.55826	0.576667	FP	Colon_Transverse	adult
Smooth muscle cell	-0.470894	0.637717	FP	Colon_Transverse	adult
T cell	0.377279	0.705966	FP	Colon_Transverse	adult
Endothelial cell	-0.33251	0.739504	FP	Colon_Transverse	adult
Macrophage	0.258128	0.796308	FP	Colon_Transverse	adult
Mast cell	-0.237954	0.811917	FP	Colon_Transverse	adult
Macrophage	1.33435	0.182088	FP	Liver	adult
Proliferating cell	-1.26403	0.206218	FP	Liver	adult
Dendritic cell	0.878689	0.37957	FP	Liver	adult
B cell	-0.857055	0.391415	FP	Liver	adult
Mast cell	0.724021	0.469053	FP	Liver	adult
Kuppfer cell	-0.672899	0.501011	FP	Liver	adult
T cell	0.626374	0.53107	FP	Liver	adult
Hepatocyte	0.436577	0.662418	FP	Liver	adult
Endothelial cell	-0.388985	0.697287	FP	Liver	adult
Neutrophil	0.355068	0.722539	FP	Liver	adult
Granulocyte	-0.353316	0.723851	FP	Liver	adult
Myeloid cell	0.32665	0.743933	FP	Liver	adult
Smooth muscle cell	-0.314129	0.753423	FP	Liver	adult
Epithelial cell	0.17143	0.863885	FP	Liver	adult
Muscle cell	1.56596	0.117357	FP	Muscle_Skeletal	adult
Myogenic precursor cell	-1.12166	0.262009	FP	Muscle_Skeletal	adult
B cell	0.969128	0.332481	FP	Muscle_Skeletal	adult
Stromal cell	-0.858687	0.390513	FP	Muscle_Skeletal	adult
Proliferating cell	-0.842181	0.399687	FP	Muscle_Skeletal	adult
Endothelial cell	0.78404	0.433017	FP	Muscle_Skeletal	adult
T cell	-0.747109	0.454998	FP	Muscle_Skeletal	adult
NK cell	0.620059	0.535219	FP	Muscle_Skeletal	adult
Macrophage	0.374401	0.708106	FP	Muscle_Skeletal	adult
Dendritic cell	0.3087	0.75755	FP	Muscle_Skeletal	adult
Mast cell	0.290692	0.771287	FP	Muscle_Skeletal	adult
Neutrophil	-0.268859	0.788038	FP	Muscle_Skeletal	adult
Fibroblast	0.155929	0.876089	FP	Muscle_Skeletal	adult
T cell	1.87758	0.060438	FP	Uterus	adult
Stromal cell	-1.8098	0.0703265	FP	Uterus	adult
Fibroblast	1.5408	0.123367	FP	Uterus	adult
Smooth muscle cell	-1.42551	0.154009	FP	Uterus	adult
Endothelial cell	-1.39315	0.163574	FP	Uterus	adult
Endometrial cell	-1.39262	0.163735	FP	Uterus	adult
Epithelial cell	-0.210169	0.833535	FP	Uterus	adult
Macrophage	0.171445	0.863873	FP	Uterus	adult
Mast cell	0.0145561	0.988386	FP	Uterus	adult
Stromal cell	-1.15883	0.246527	FP	Adipose_Subcutaneous	adult
Proliferating cell	-0.963666	0.335213	FP	Adipose_Subcutaneous	adult
Mast cell	-0.74903	0.453839	FP	Adipose_Subcutaneous	adult
Macrophage	0.566806	0.570846	FP	Adipose_Subcutaneous	adult
Neutrophil	0.453051	0.650512	FP	Adipose_Subcutaneous	adult
Adipocyte	0.326501	0.744045	FP	Adipose_Subcutaneous	adult
T cell	1.9446	0.0518237	FP	Artery_Aorta	adult
Mast cell	1.5629	0.118077	FP	Artery_Aorta	adult
B cell	-1.28274	0.199583	FP	Artery_Aorta	adult
Macrophage	0.906779	0.364524	FP	Artery_Aorta	adult
Fibroblast	0.87542	0.381345	FP	Artery_Aorta	adult
Endothelial cell	-0.852436	0.393972	FP	Artery_Aorta	adult
Smooth muscle cell	-0.605458	0.544875	FP	Artery_Aorta	adult
Epithelial cell	-0.411308	0.680847	FP	Artery_Aorta	adult
Basal cell	0.265366	0.790728	FP	Artery_Aorta	adult
Stromal cell	-0.110791	0.911782	FP	Artery_Aorta	adult
T cell	-1.2012	0.229673	FP	Artery_Coronary	adult
B cell	-0.847048	0.396968	FP	Artery_Coronary	adult
Endothelial cell	0.7398	0.459422	FP	Artery_Coronary	adult
Basal cell	-0.68403	0.493956	FP	Artery_Coronary	adult
Epithelial cell	0.630788	0.528179	FP	Artery_Coronary	adult
Macrophage	0.594432	0.552223	FP	Artery_Coronary	adult
Fibroblast	-0.52224	0.601503	FP	Artery_Coronary	adult
Mast cell	0.404238	0.686038	FP	Artery_Coronary	adult
Stromal cell	-0.240473	0.809964	FP	Artery_Coronary	adult
Smooth muscle cell	0.0259095	0.97933	FP	Artery_Coronary	adult
Mast cell	2.62755	0.00860024	FP	Artery_Tibial	adult
Basal cell	1.2257	0.220311	FP	Artery_Tibial	adult
B cell	-0.705256	0.480651	FP	Artery_Tibial	adult
T cell	0.511771	0.608811	FP	Artery_Tibial	adult
Macrophage	0.488481	0.625209	FP	Artery_Tibial	adult
Epithelial cell	-0.332335	0.739636	FP	Artery_Tibial	adult
Smooth muscle cell	-0.32127	0.748006	FP	Artery_Tibial	adult
Endothelial cell	-0.254154	0.799377	FP	Artery_Tibial	adult
Stromal cell	0.207338	0.835746	FP	Artery_Tibial	adult
Fibroblast	0.051779	0.958705	FP	Artery_Tibial	adult
Macrophage	1.60291	0.108954	FP	Esophagus_Gastroesophageal_Junction	adult
B cell	-1.46132	0.143928	FP	Esophagus_Gastroesophageal_Junction	adult
Keratinocyte	1.42416	0.1544	FP	Esophagus_Gastroesophageal_Junction	adult
MT high cell	-1.17906	0.238373	FP	Esophagus_Gastroesophageal_Junction	adult
Basal cell	1.11539	0.264683	FP	Esophagus_Gastroesophageal_Junction	adult
Mucosal cell	-0.90709	0.364359	FP	Esophagus_Gastroesophageal_Junction	adult
Smooth muscle cell	0.641923	0.520923	FP	Esophagus_Gastroesophageal_Junction	adult
Endothelial cell	-0.603509	0.54617	FP	Esophagus_Gastroesophageal_Junction	adult
Epithelial cell	0.531126	0.595331	FP	Esophagus_Gastroesophageal_Junction	adult
Mast cell	0.467637	0.640044	FP	Esophagus_Gastroesophageal_Junction	adult
Neutrophil	0.352342	0.724582	FP	Esophagus_Gastroesophageal_Junction	adult
Lymphocyte	-0.209994	0.833672	FP	Esophagus_Gastroesophageal_Junction	adult
Fibroblast	-0.140621	0.88817	FP	Esophagus_Gastroesophageal_Junction	adult
Stromal cell	-0.0671041	0.946499	FP	Esophagus_Gastroesophageal_Junction	adult
Mucosal cell	-1.58313	0.113391	FP	Esophagus_Mucosa	adult
Keratinocyte	-1.52063	0.128352	FP	Esophagus_Mucosa	adult
Stromal cell	0.753539	0.451126	FP	Esophagus_Mucosa	adult
Basal cell	0.682332	0.495029	FP	Esophagus_Mucosa	adult
Lymphocyte	0.676077	0.498992	FP	Esophagus_Mucosa	adult
B cell	-0.639415	0.522553	FP	Esophagus_Mucosa	adult
Macrophage	0.59881	0.549299	FP	Esophagus_Mucosa	adult
Smooth muscle cell	-0.548821	0.583128	FP	Esophagus_Mucosa	adult
Endothelial cell	0.38562	0.699778	FP	Esophagus_Mucosa	adult
Mast cell	-0.273853	0.784198	FP	Esophagus_Mucosa	adult
Neutrophil	-0.17521	0.860915	FP	Esophagus_Mucosa	adult
Fibroblast	-0.0997942	0.920508	FP	Esophagus_Mucosa	adult
Epithelial cell	0.0737202	0.941233	FP	Esophagus_Mucosa	adult
MT high cell	-0.00423418	0.996622	FP	Esophagus_Mucosa	adult
Macrophage	1.4534	0.146113	FP	Esophagus_Muscularis	adult
Keratinocyte	1.24977	0.211385	FP	Esophagus_Muscularis	adult
Epithelial cell	0.975815	0.329156	FP	Esophagus_Muscularis	adult
Stromal cell	0.960279	0.336915	FP	Esophagus_Muscularis	adult
Fibroblast	0.823847	0.410026	FP	Esophagus_Muscularis	adult
MT high cell	0.699687	0.484123	FP	Esophagus_Muscularis	adult
Basal cell	0.697723	0.48535	FP	Esophagus_Muscularis	adult
Mucosal cell	-0.478361	0.632393	FP	Esophagus_Muscularis	adult
B cell	-0.470425	0.638051	FP	Esophagus_Muscularis	adult
Mast cell	-0.398392	0.690342	FP	Esophagus_Muscularis	adult
Neutrophil	0.202897	0.839216	FP	Esophagus_Muscularis	adult
Smooth muscle cell	-0.188735	0.8503	FP	Esophagus_Muscularis	adult
Endothelial cell	0.17552	0.860671	FP	Esophagus_Muscularis	adult
Lymphocyte	0.136038	0.891791	FP	Esophagus_Muscularis	adult
Apoptotic cell	-2.04971	0.0403925	FP	Heart_Atrial_Appendage	adult
Fibroblast	-1.29684	0.194687	FP	Heart_Atrial_Appendage	adult
Smooth muscle cell	-1.22037	0.222324	FP	Heart_Atrial_Appendage	adult
T cell	1.07258	0.283459	FP	Heart_Atrial_Appendage	adult
Dendritic cell	-0.691322	0.489363	FP	Heart_Atrial_Appendage	adult
Cardiomyocyte	0.647901	0.517049	FP	Heart_Atrial_Appendage	adult
Neutrophil	-0.624025	0.532611	FP	Heart_Atrial_Appendage	adult
Endothelial cell	-0.606433	0.544227	FP	Heart_Atrial_Appendage	adult
Mast cell	-0.323558	0.746273	FP	Heart_Atrial_Appendage	adult
Macrophage	0.253664	0.799755	FP	Heart_Atrial_Appendage	adult
Fibroblast	1.86727	0.0618636	FP	Heart_Left_Ventricle	adult
Apoptotic cell	-1.74384	0.0811873	FP	Heart_Left_Ventricle	adult
Smooth muscle cell	-1.40107	0.161192	FP	Heart_Left_Ventricle	adult
Cardiomyocyte	1.19897	0.230539	FP	Heart_Left_Ventricle	adult
Mast cell	-0.971464	0.331317	FP	Heart_Left_Ventricle	adult
Dendritic cell	-0.848997	0.395883	FP	Heart_Left_Ventricle	adult
Macrophage	0.604589	0.545452	FP	Heart_Left_Ventricle	adult
Neutrophil	-0.461911	0.644145	FP	Heart_Left_Ventricle	adult
T cell	0.393301	0.694097	FP	Heart_Left_Ventricle	adult
Endothelial cell	0.0207689	0.98343	FP	Heart_Left_Ventricle	adult
Beta cell	-1.85173	0.0640641	FP	Pancreas	adult
Exocrine cell	-1.36285	0.172929	FP	Pancreas	adult
Acinar cell	0.528554	0.597115	FP	Pancreas	adult
Alpha cell	-0.441567	0.658803	FP	Pancreas	adult
Ductal cell	0.244909	0.806527	FP	Pancreas	adult
Endothelial cell	0.109351	0.912924	FP	Pancreas	adult
Macrophage	0.0604833	0.951771	FP	Pancreas	adult
Smooth muscle cell	-0.0494913	0.960528	FP	Pancreas	adult
Fibroblast	-0.0448039	0.964264	FP	Pancreas	adult
Basal cell	1.36731	0.171527	FP	Prostate	adult
Fibroblast	1.32751	0.184339	FP	Prostate	adult
Endothelial cell	0.984959	0.324644	FP	Prostate	adult
Neutrophil	0.935694	0.349431	FP	Prostate	adult
Macrophage	-0.635661	0.524998	FP	Prostate	adult
Smooth muscle cell	0.579852	0.562015	FP	Prostate	adult
T cell	-0.401562	0.688006	FP	Prostate	adult
Luminal cell	0.383146	0.701611	FP	Prostate	adult
Epithelial cell	0.182931	0.854852	FP	Prostate	adult
Neuroendocrine cell	-0.127662	0.898416	FP	Prostate	adult
T cell	1.92777	0.0538837	FP	Spleen	adult
B cell	-1.47367	0.140571	FP	Spleen	adult
Erythroid cell	1.38532	0.165955	FP	Spleen	adult
Endothelial cell	-1.28169	0.199952	FP	Spleen	adult
Macrophage	0.814999	0.415073	FP	Spleen	adult
Neutrophil	-0.747042	0.455038	FP	Spleen	adult
Lymphoid progenitor cell	0.550214	0.582173	FP	Spleen	adult
B cell	-2.19037	0.0284972	FP	Stomach	adult
Macrophage	1.52892	0.126283	FP	Stomach	adult
Inflammatory cell	-1.31345	0.189032	FP	Stomach	adult
Chromaffin cell	1.07608	0.281891	FP	Stomach	adult
T cell	0.964155	0.334968	FP	Stomach	adult
D cell/ X/A cell	-0.919214	0.357984	FP	Stomach	adult
Stromal cell	0.812329	0.416603	FP	Stomach	adult
Epithelial cell	0.685403	0.49309	FP	Stomach	adult
Gastric chief cell	-0.601866	0.547264	FP	Stomach	adult
Fibroblast	-0.589745	0.555361	FP	Stomach	adult
Gastric mucosa cell	0.565582	0.571678	FP	Stomach	adult
Pit cell	-0.529249	0.596633	FP	Stomach	adult
Parietal cell	0.469917	0.638414	FP	Stomach	adult
Myeloid cell	0.447281	0.654672	FP	Stomach	adult
Granulocyte	-0.291076	0.770993	FP	Stomach	adult
Endothelial cell	-0.128581	0.897689	FP	Stomach	adult
Mast cell	-0.0814276	0.935102	FP	Stomach	adult
Smooth muscle cell	-0.05624	0.955151	FP	Stomach	adult
Stromal cell	-2.06609	0.0388203	FP	Thyroid	adult
T cell	1.25608	0.209086	FP	Thyroid	adult
Dendritic cell	1.16587	0.243668	FP	Thyroid	adult
Epithelial cell	1.09186	0.274894	FP	Thyroid	adult
Neutrophil	0.805477	0.420544	FP	Thyroid	adult
Fibroblast	-0.731818	0.464279	FP	Thyroid	adult
Endothelial cell	0.568941	0.569396	FP	Thyroid	adult
B cell	-0.478447	0.632332	FP	Thyroid	adult
Follicular cell	0.426317	0.669877	FP	Thyroid	adult
Smooth muscle cell	-0.277579	0.781336	FP	Thyroid	adult
Proliferating cell	-0.19229	0.847515	FP	Thyroid	adult
Natural killer cell	-0.0209593	0.983278	FP	Thyroid	adult
T cell	1.87758	0.060438	FP	Uterus	adult
Stromal cell	-1.8098	0.0703265	FP	Uterus	adult
Fibroblast	1.5408	0.123367	FP	Uterus	adult
Smooth muscle cell	-1.42551	0.154009	FP	Uterus	adult
Endothelial cell	-1.39315	0.163574	FP	Uterus	adult
Endometrial cell	-1.39262	0.163735	FP	Uterus	adult
Epithelial cell	-0.210169	0.833535	FP	Uterus	adult
Macrophage	0.171445	0.863873	FP	Uterus	adult
Mast cell	0.0145561	0.988386	FP	Uterus	adult
Myeloid progenitor cell	-1.57854	0.114441	FP	Whole_Blood	adult
Proliferating B cell	-1.36534	0.172145	FP	Whole_Blood	adult
T cell	1.30956	0.190346	FP	Whole_Blood	adult
Monocyte	-0.906823	0.3645	FP	Whole_Blood	adult
Erythroid cell	0.861238	0.389107	FP	Whole_Blood	adult
Neutrophil	0.848698	0.396049	FP	Whole_Blood	adult
activative T cell	0.791821	0.428465	FP	Whole_Blood	adult
Macrophage	-0.64759	0.51725	FP	Whole_Blood	adult
B cell	-0.612337	0.540315	FP	Whole_Blood	adult
Dendritic cell	-0.475763	0.634243	FP	Whole_Blood	adult
Eosinophil	0.297987	0.765713	FP	Whole_Blood	adult
Proliferating cell	0.107692	0.91424	FP	Whole_Blood	adult
Natural killer cell	-0.0330517	0.973633	FP	Whole_Blood	adult
Zona fasciculata cell	1.99009	0.046581	HBA1C	Adrenal_Gland	adult
Smooth muscle cell	1.91845	0.0550539	HBA1C	Adrenal_Gland	adult
T cell	-1.5697	0.116486	HBA1C	Adrenal_Gland	adult
Endothelial	1.46205	0.143728	HBA1C	Adrenal_Gland	adult
Neuron	-1.34233	0.179488	HBA1C	Adrenal_Gland	adult
Plasmocyte	1.19628	0.231588	HBA1C	Adrenal_Gland	adult
MT high	-1.11106	0.266543	HBA1C	Adrenal_Gland	adult
Stromal cell	0.940713	0.346852	HBA1C	Adrenal_Gland	adult
Neutrophil	-0.928371	0.353215	HBA1C	Adrenal_Gland	adult
Macrophage	0.83584	0.403245	HBA1C	Adrenal_Gland	adult
Myeloid cell	0.575665	0.564841	HBA1C	Adrenal_Gland	adult
NK cell	0.22836	0.819367	HBA1C	Adrenal_Gland	adult
Intra-adrenal chromoblast	-0.138539	0.889814	HBA1C	Adrenal_Gland	adult
B cell	0.0174796	0.986054	HBA1C	Adrenal_Gland	adult
Lymphocyte	-0.00219097	0.998252	HBA1C	Adrenal_Gland	adult
Smooth muscle cell	1.8738	0.0609575	HBA1C	Brain_Cerebellum	adult
Stromal cell	-1.67247	0.094432	HBA1C	Brain_Cerebellum	adult
Astrocyte	1.37012	0.170649	HBA1C	Brain_Cerebellum	adult
Epithelial cell	-1.31344	0.189034	HBA1C	Brain_Cerebellum	adult
Neuthrophil	-1.29415	0.195613	HBA1C	Brain_Cerebellum	adult
Inhibitory neuron	-0.752975	0.451465	HBA1C	Brain_Cerebellum	adult
B cell	-0.717624	0.472989	HBA1C	Brain_Cerebellum	adult
Oligodendrocyte	0.534066	0.593296	HBA1C	Brain_Cerebellum	adult
Excitatory neuron	0.49692	0.619245	HBA1C	Brain_Cerebellum	adult
Endothelial cell	-0.493021	0.621998	HBA1C	Brain_Cerebellum	adult
T cell	0.445596	0.655889	HBA1C	Brain_Cerebellum	adult
Interneuron	-0.274257	0.783887	HBA1C	Brain_Cerebellum	adult
Microglia	-0.261977	0.793339	HBA1C	Brain_Cerebellum	adult
Macrophage	0.029675	0.976326	HBA1C	Brain_Cerebellum	adult
Smooth muscle cell	1.04057	0.298073	HBA1C	Colon_Sigmoid	adult
B cell	0.801788	0.422676	HBA1C	Colon_Sigmoid	adult
Goblet cell	-0.720191	0.471407	HBA1C	Colon_Sigmoid	adult
Macrophage	0.691854	0.489029	HBA1C	Colon_Sigmoid	adult
T cell	-0.648752	0.516499	HBA1C	Colon_Sigmoid	adult
Stromal cell	-0.635192	0.525303	HBA1C	Colon_Sigmoid	adult
Neutrophil	0.574852	0.565391	HBA1C	Colon_Sigmoid	adult
Endothelial cell	0.451303	0.651771	HBA1C	Colon_Sigmoid	adult
Enterocyte	0.376604	0.706468	HBA1C	Colon_Sigmoid	adult
Enteric glial cell	-0.308833	0.757449	HBA1C	Colon_Sigmoid	adult
Dendritic cell	-0.226333	0.820942	HBA1C	Colon_Sigmoid	adult
Smooth muscle cell	0.971349	0.331374	HBA1C	Colon_Transverse	adult
Goblet cell	0.843743	0.398813	HBA1C	Colon_Transverse	adult
Endothelial cell	-0.738051	0.460483	HBA1C	Colon_Transverse	adult
Macrophage	0.615324	0.538341	HBA1C	Colon_Transverse	adult
B cell	0.555363	0.578647	HBA1C	Colon_Transverse	adult
Stromal cell	0.52707	0.598145	HBA1C	Colon_Transverse	adult
Fibroblast	0.338757	0.734792	HBA1C	Colon_Transverse	adult
Mast cell	-0.263514	0.792154	HBA1C	Colon_Transverse	adult
T cell	-0.0851947	0.932107	HBA1C	Colon_Transverse	adult
Enterocyte	-0.0831329	0.933746	HBA1C	Colon_Transverse	adult
Dendritic cell	-4.09952	4.14002e-05	HBA1C	Liver	adult
Macrophage	3.085	0.00203551	HBA1C	Liver	adult
Proliferating cell	2.20161	0.0276927	HBA1C	Liver	adult
B cell	2.09592	0.0360897	HBA1C	Liver	adult
T cell	-1.92903	0.0537267	HBA1C	Liver	adult
Mast cell	-1.38138	0.167163	HBA1C	Liver	adult
Myeloid cell	1.28296	0.199508	HBA1C	Liver	adult
Neutrophil	-0.971333	0.331382	HBA1C	Liver	adult
Granulocyte	0.907416	0.364187	HBA1C	Liver	adult
Smooth muscle cell	0.6539	0.513176	HBA1C	Liver	adult
Hepatocyte	-0.610552	0.541496	HBA1C	Liver	adult
Endothelial cell	-0.270163	0.787035	HBA1C	Liver	adult
Epithelial cell	-0.133982	0.893417	HBA1C	Liver	adult
Kuppfer cell	-0.116496	0.907259	HBA1C	Liver	adult
Muscle cell	-1.41734	0.156384	HBA1C	Muscle_Skeletal	adult
Myogenic precursor cell	-1.41051	0.15839	HBA1C	Muscle_Skeletal	adult
Neutrophil	1.35125	0.176614	HBA1C	Muscle_Skeletal	adult
Proliferating cell	-1.12256	0.261624	HBA1C	Muscle_Skeletal	adult
Mast cell	1.12027	0.262597	HBA1C	Muscle_Skeletal	adult
B cell	0.915982	0.359676	HBA1C	Muscle_Skeletal	adult
Fibroblast	0.912878	0.361307	HBA1C	Muscle_Skeletal	adult
Stromal cell	-0.633271	0.526557	HBA1C	Muscle_Skeletal	adult
Macrophage	0.512461	0.608329	HBA1C	Muscle_Skeletal	adult
Dendritic cell	-0.421704	0.673241	HBA1C	Muscle_Skeletal	adult
Endothelial cell	0.36721	0.713462	HBA1C	Muscle_Skeletal	adult
NK cell	-0.222965	0.823563	HBA1C	Muscle_Skeletal	adult
T cell	-0.204501	0.837962	HBA1C	Muscle_Skeletal	adult
Fibroblast	-1.28154	0.200003	HBA1C	Uterus	adult
Stromal cell	0.95938	0.337367	HBA1C	Uterus	adult
Endometrial cell	-0.426181	0.669976	HBA1C	Uterus	adult
T cell	-0.3376	0.735665	HBA1C	Uterus	adult
Epithelial cell	0.307655	0.758345	HBA1C	Uterus	adult
Mast cell	0.263076	0.792492	HBA1C	Uterus	adult
Smooth muscle cell	0.252615	0.800566	HBA1C	Uterus	adult
Macrophage	0.22617	0.821069	HBA1C	Uterus	adult
Endothelial cell	-0.180902	0.856445	HBA1C	Uterus	adult
Proliferating cell	1.56895	0.116661	HBA1C	Adipose_Subcutaneous	adult
Mast cell	1.43843	0.150311	HBA1C	Adipose_Subcutaneous	adult
Neutrophil	0.750434	0.452993	HBA1C	Adipose_Subcutaneous	adult
Macrophage	-0.262544	0.792902	HBA1C	Adipose_Subcutaneous	adult
Adipocyte	0.145428	0.884373	HBA1C	Adipose_Subcutaneous	adult
Stromal cell	0.10346	0.917598	HBA1C	Adipose_Subcutaneous	adult
Stromal cell	-1.35578	0.17517	HBA1C	Artery_Aorta	adult
Smooth muscle cell	1.14492	0.252241	HBA1C	Artery_Aorta	adult
Basal cell	-0.985987	0.324139	HBA1C	Artery_Aorta	adult
T cell	0.980815	0.326684	HBA1C	Artery_Aorta	adult
Epithelial cell	0.892701	0.372017	HBA1C	Artery_Aorta	adult
Mast cell	0.674688	0.499874	HBA1C	Artery_Aorta	adult
Fibroblast	0.414616	0.678423	HBA1C	Artery_Aorta	adult
Macrophage	-0.25142	0.801489	HBA1C	Artery_Aorta	adult
Endothelial cell	0.178231	0.858542	HBA1C	Artery_Aorta	adult
B cell	-0.0989944	0.921143	HBA1C	Artery_Aorta	adult
Endothelial cell	-1.78567	0.0741523	HBA1C	Artery_Coronary	adult
B cell	1.42704	0.153569	HBA1C	Artery_Coronary	adult
Smooth muscle cell	1.38819	0.165078	HBA1C	Artery_Coronary	adult
Epithelial cell	1.21699	0.223608	HBA1C	Artery_Coronary	adult
Macrophage	-1.15098	0.249742	HBA1C	Artery_Coronary	adult
Stromal cell	-1.09193	0.274866	HBA1C	Artery_Coronary	adult
Basal cell	-0.707879	0.47902	HBA1C	Artery_Coronary	adult
Mast cell	0.485783	0.627121	HBA1C	Artery_Coronary	adult
Fibroblast	-0.450457	0.652381	HBA1C	Artery_Coronary	adult
T cell	0.24182	0.808919	HBA1C	Artery_Coronary	adult
Stromal cell	-1.88701	0.0591592	HBA1C	Artery_Tibial	adult
B cell	1.45948	0.144433	HBA1C	Artery_Tibial	adult
Smooth muscle cell	0.825584	0.40904	HBA1C	Artery_Tibial	adult
Epithelial cell	0.535137	0.592555	HBA1C	Artery_Tibial	adult
T cell	0.453173	0.650424	HBA1C	Artery_Tibial	adult
Basal cell	-0.430344	0.666946	HBA1C	Artery_Tibial	adult
Fibroblast	-0.357061	0.721046	HBA1C	Artery_Tibial	adult
Macrophage	0.302397	0.762349	HBA1C	Artery_Tibial	adult
Endothelial cell	0.130657	0.896047	HBA1C	Artery_Tibial	adult
Mast cell	0.0827228	0.934072	HBA1C	Artery_Tibial	adult
Endothelial cell	-2.9475	0.0032035	HBA1C	Esophagus_Gastroesophageal_Junction	adult
MT high cell	-1.89035	0.0587116	HBA1C	Esophagus_Gastroesophageal_Junction	adult
Mucosal cell	1.7648	0.0775974	HBA1C	Esophagus_Gastroesophageal_Junction	adult
Fibroblast	1.52202	0.128005	HBA1C	Esophagus_Gastroesophageal_Junction	adult
Stromal cell	-1.4036	0.160437	HBA1C	Esophagus_Gastroesophageal_Junction	adult
Mast cell	-1.16252	0.245025	HBA1C	Esophagus_Gastroesophageal_Junction	adult
Macrophage	0.949267	0.342485	HBA1C	Esophagus_Gastroesophageal_Junction	adult
Neutrophil	0.802824	0.422076	HBA1C	Esophagus_Gastroesophageal_Junction	adult
B cell	-0.721626	0.470524	HBA1C	Esophagus_Gastroesophageal_Junction	adult
Keratinocyte	0.609531	0.542173	HBA1C	Esophagus_Gastroesophageal_Junction	adult
Basal cell	0.527479	0.597861	HBA1C	Esophagus_Gastroesophageal_Junction	adult
Smooth muscle cell	-0.439226	0.660498	HBA1C	Esophagus_Gastroesophageal_Junction	adult
Epithelial cell	0.174711	0.861306	HBA1C	Esophagus_Gastroesophageal_Junction	adult
Lymphocyte	-0.0643844	0.948664	HBA1C	Esophagus_Gastroesophageal_Junction	adult
Stromal cell	-1.94485	0.0517933	HBA1C	Esophagus_Mucosa	adult
Mucosal cell	1.34329	0.179177	HBA1C	Esophagus_Mucosa	adult
Basal cell	1.1826	0.236967	HBA1C	Esophagus_Mucosa	adult
Smooth muscle cell	1.07146	0.283961	HBA1C	Esophagus_Mucosa	adult
Lymphocyte	0.995079	0.319698	HBA1C	Esophagus_Mucosa	adult
Epithelial cell	0.532514	0.59437	HBA1C	Esophagus_Mucosa	adult
Keratinocyte	0.497023	0.619173	HBA1C	Esophagus_Mucosa	adult
Mast cell	0.468101	0.639712	HBA1C	Esophagus_Mucosa	adult
Fibroblast	-0.454662	0.649352	HBA1C	Esophagus_Mucosa	adult
Neutrophil	-0.361396	0.717803	HBA1C	Esophagus_Mucosa	adult
MT high cell	0.360407	0.718543	HBA1C	Esophagus_Mucosa	adult
Macrophage	0.187772	0.851055	HBA1C	Esophagus_Mucosa	adult
Endothelial cell	0.0725002	0.942204	HBA1C	Esophagus_Mucosa	adult
B cell	0.0672768	0.946361	HBA1C	Esophagus_Mucosa	adult
Endothelial cell	-2.41128	0.0158965	HBA1C	Esophagus_Muscularis	adult
Basal cell	2.05963	0.0394339	HBA1C	Esophagus_Muscularis	adult
Mucosal cell	1.94679	0.0515601	HBA1C	Esophagus_Muscularis	adult
Smooth muscle cell	1.10068	0.271034	HBA1C	Esophagus_Muscularis	adult
B cell	-0.811158	0.417275	HBA1C	Esophagus_Muscularis	adult
Epithelial cell	0.690096	0.490134	HBA1C	Esophagus_Muscularis	adult
Mast cell	-0.504347	0.614017	HBA1C	Esophagus_Muscularis	adult
Macrophage	-0.417737	0.676139	HBA1C	Esophagus_Muscularis	adult
Fibroblast	0.345302	0.729867	HBA1C	Esophagus_Muscularis	adult
Keratinocyte	0.309751	0.75675	HBA1C	Esophagus_Muscularis	adult
Stromal cell	0.287248	0.773922	HBA1C	Esophagus_Muscularis	adult
Neutrophil	0.201533	0.840282	HBA1C	Esophagus_Muscularis	adult
Lymphocyte	-0.200947	0.84074	HBA1C	Esophagus_Muscularis	adult
MT high cell	0.0049292	0.996067	HBA1C	Esophagus_Muscularis	adult
T cell	1.84015	0.0657458	HBA1C	Heart_Atrial_Appendage	adult
Cardiomyocyte	1.61289	0.106767	HBA1C	Heart_Atrial_Appendage	adult
Fibroblast	1.45639	0.145285	HBA1C	Heart_Atrial_Appendage	adult
Macrophage	0.93633	0.349103	HBA1C	Heart_Atrial_Appendage	adult
Apoptotic cell	-0.86314	0.38806	HBA1C	Heart_Atrial_Appendage	adult
Dendritic cell	-0.463992	0.642654	HBA1C	Heart_Atrial_Appendage	adult
Neutrophil	0.366668	0.713866	HBA1C	Heart_Atrial_Appendage	adult
Smooth muscle cell	-0.330951	0.740681	HBA1C	Heart_Atrial_Appendage	adult
Mast cell	-0.328848	0.742271	HBA1C	Heart_Atrial_Appendage	adult
Endothelial cell	-0.166115	0.868066	HBA1C	Heart_Atrial_Appendage	adult
Neutrophil	1.7002	0.0890935	HBA1C	Heart_Left_Ventricle	adult
Cardiomyocyte	1.37563	0.168937	HBA1C	Heart_Left_Ventricle	adult
T cell	0.943755	0.345295	HBA1C	Heart_Left_Ventricle	adult
Macrophage	0.840078	0.400865	HBA1C	Heart_Left_Ventricle	adult
Apoptotic cell	0.671403	0.501964	HBA1C	Heart_Left_Ventricle	adult
Smooth muscle cell	0.611399	0.540936	HBA1C	Heart_Left_Ventricle	adult
Mast cell	0.567933	0.57008	HBA1C	Heart_Left_Ventricle	adult
Endothelial cell	-0.316666	0.751497	HBA1C	Heart_Left_Ventricle	adult
Fibroblast	0.253157	0.800147	HBA1C	Heart_Left_Ventricle	adult
Dendritic cell	0.0639101	0.949042	HBA1C	Heart_Left_Ventricle	adult
Alpha cell	-2.22451	0.0261141	HBA1C	Pancreas	adult
Fibroblast	1.55695	0.119482	HBA1C	Pancreas	adult
Endothelial cell	1.38294	0.166685	HBA1C	Pancreas	adult
Smooth muscle cell	1.17391	0.240432	HBA1C	Pancreas	adult
Macrophage	1.10028	0.27121	HBA1C	Pancreas	adult
Ductal cell	0.671291	0.502035	HBA1C	Pancreas	adult
Beta cell	-0.671035	0.502199	HBA1C	Pancreas	adult
Acinar cell	-0.553678	0.5798	HBA1C	Pancreas	adult
Exocrine cell	0.0760155	0.939407	HBA1C	Pancreas	adult
Basal cell	1.76005	0.0783998	HBA1C	Prostate	adult
T cell	1.66441	0.0960299	HBA1C	Prostate	adult
Macrophage	1.51808	0.128995	HBA1C	Prostate	adult
Fibroblast	-1.00635	0.314245	HBA1C	Prostate	adult
Smooth muscle cell	0.961925	0.336087	HBA1C	Prostate	adult
Luminal cell	-0.743329	0.457282	HBA1C	Prostate	adult
Neutrophil	-0.235186	0.814064	HBA1C	Prostate	adult
Neuroendocrine cell	0.131823	0.895124	HBA1C	Prostate	adult
Endothelial cell	0.116392	0.907342	HBA1C	Prostate	adult
Epithelial cell	0.0436379	0.965193	HBA1C	Prostate	adult
Erythroid cell	2.15233	0.0313717	HBA1C	Spleen	adult
T cell	1.83071	0.0671439	HBA1C	Spleen	adult
Lymphoid progenitor cell	-0.749181	0.453748	HBA1C	Spleen	adult
Endothelial cell	0.686207	0.492583	HBA1C	Spleen	adult
Macrophage	0.248629	0.803648	HBA1C	Spleen	adult
Neutrophil	-0.0407763	0.967474	HBA1C	Spleen	adult
B cell	-0.0160873	0.987165	HBA1C	Spleen	adult
Gastric chief cell	2.3512	0.0187132	HBA1C	Stomach	adult
Parietal cell	1.44592	0.148199	HBA1C	Stomach	adult
Inflammatory cell	-1.20155	0.229539	HBA1C	Stomach	adult
B cell	0.951269	0.341468	HBA1C	Stomach	adult
Smooth muscle cell	0.837943	0.402063	HBA1C	Stomach	adult
Pit cell	0.819165	0.412692	HBA1C	Stomach	adult
Gastric mucosa cell	0.784844	0.432545	HBA1C	Stomach	adult
Mast cell	0.607862	0.543279	HBA1C	Stomach	adult
Myeloid cell	0.520962	0.602393	HBA1C	Stomach	adult
D cell/ X/A cell	-0.510724	0.609545	HBA1C	Stomach	adult
T cell	0.460333	0.645278	HBA1C	Stomach	adult
Stromal cell	0.408701	0.682759	HBA1C	Stomach	adult
Macrophage	-0.392455	0.694722	HBA1C	Stomach	adult
Granulocyte	0.354893	0.722669	HBA1C	Stomach	adult
Fibroblast	0.334175	0.738247	HBA1C	Stomach	adult
Chromaffin cell	0.190445	0.848961	HBA1C	Stomach	adult
Endothelial cell	-0.173774	0.862043	HBA1C	Stomach	adult
Epithelial cell	0.118934	0.905328	HBA1C	Stomach	adult
T cell	2.70283	0.00687518	HBA1C	Thyroid	adult
Endothelial cell	-2.09055	0.0365681	HBA1C	Thyroid	adult
Proliferating cell	1.33959	0.180379	HBA1C	Thyroid	adult
Neutrophil	1.0324	0.301883	HBA1C	Thyroid	adult
Fibroblast	0.637183	0.524006	HBA1C	Thyroid	adult
Natural killer cell	-0.447019	0.654861	HBA1C	Thyroid	adult
Epithelial cell	-0.410461	0.681468	HBA1C	Thyroid	adult
Smooth muscle cell	0.391997	0.69506	HBA1C	Thyroid	adult
Dendritic cell	-0.215598	0.829301	HBA1C	Thyroid	adult
Follicular cell	0.168185	0.866438	HBA1C	Thyroid	adult
B cell	0.112812	0.910179	HBA1C	Thyroid	adult
Stromal cell	-0.0528906	0.957819	HBA1C	Thyroid	adult
Fibroblast	-1.28154	0.200003	HBA1C	Uterus	adult
Stromal cell	0.95938	0.337367	HBA1C	Uterus	adult
Endometrial cell	-0.426181	0.669976	HBA1C	Uterus	adult
T cell	-0.3376	0.735665	HBA1C	Uterus	adult
Epithelial cell	0.307655	0.758345	HBA1C	Uterus	adult
Mast cell	0.263076	0.792492	HBA1C	Uterus	adult
Smooth muscle cell	0.252615	0.800566	HBA1C	Uterus	adult
Macrophage	0.22617	0.821069	HBA1C	Uterus	adult
Endothelial cell	-0.180902	0.856445	HBA1C	Uterus	adult
Eosinophil	-1.31718	0.187779	HBA1C	Whole_Blood	adult
activative T cell	-1.17066	0.241734	HBA1C	Whole_Blood	adult
Dendritic cell	1.07379	0.282917	HBA1C	Whole_Blood	adult
Macrophage	0.961002	0.336551	HBA1C	Whole_Blood	adult
Monocyte	-0.691013	0.489557	HBA1C	Whole_Blood	adult
Natural killer cell	0.547794	0.583833	HBA1C	Whole_Blood	adult
Neutrophil	-0.296112	0.767145	HBA1C	Whole_Blood	adult
B cell	0.227735	0.819853	HBA1C	Whole_Blood	adult
Myeloid progenitor cell	-0.208215	0.835061	HBA1C	Whole_Blood	adult
Erythroid cell	0.17658	0.859838	HBA1C	Whole_Blood	adult
Proliferating B cell	-0.15535	0.876546	HBA1C	Whole_Blood	adult
Proliferating cell	-0.135455	0.892252	HBA1C	Whole_Blood	adult
T cell	0.0179741	0.98566	HBA1C	Whole_Blood	adult
Zona fasciculata cell	2.97737	0.00290731	HDL	Adrenal_Gland	adult
Lymphocyte	-2.89363	0.00380812	HDL	Adrenal_Gland	adult
Macrophage	-2.68738	0.00720145	HDL	Adrenal_Gland	adult
Neutrophil	2.66395	0.00772281	HDL	Adrenal_Gland	adult
Endothelial	-1.90932	0.0562205	HDL	Adrenal_Gland	adult
T cell	1.69825	0.0894598	HDL	Adrenal_Gland	adult
B cell	1.6648	0.0959519	HDL	Adrenal_Gland	adult
Neuron	1.65129	0.0986789	HDL	Adrenal_Gland	adult
MT high	-1.51412	0.129997	HDL	Adrenal_Gland	adult
Stromal cell	-1.09764	0.272362	HDL	Adrenal_Gland	adult
Intra-adrenal chromoblast	0.880122	0.378793	HDL	Adrenal_Gland	adult
Myeloid cell	0.844315	0.398493	HDL	Adrenal_Gland	adult
NK cell	0.410406	0.681508	HDL	Adrenal_Gland	adult
Smooth muscle cell	-0.189891	0.849395	HDL	Adrenal_Gland	adult
Plasmocyte	-0.0649542	0.94821	HDL	Adrenal_Gland	adult
Interneuron	-1.55335	0.12034	HDL	Brain_Cerebellum	adult
Microglia	1.32011	0.1868	HDL	Brain_Cerebellum	adult
Macrophage	-1.12956	0.258664	HDL	Brain_Cerebellum	adult
Smooth muscle cell	1.03702	0.299726	HDL	Brain_Cerebellum	adult
Endothelial cell	0.978952	0.327604	HDL	Brain_Cerebellum	adult
Stromal cell	-0.977868	0.328139	HDL	Brain_Cerebellum	adult
Oligodendrocyte	-0.945737	0.344283	HDL	Brain_Cerebellum	adult
B cell	0.756647	0.449261	HDL	Brain_Cerebellum	adult
Inhibitory neuron	0.553712	0.579776	HDL	Brain_Cerebellum	adult
Astrocyte	0.425081	0.670778	HDL	Brain_Cerebellum	adult
Neuthrophil	0.409397	0.682249	HDL	Brain_Cerebellum	adult
Excitatory neuron	0.165095	0.868869	HDL	Brain_Cerebellum	adult
Epithelial cell	-0.0591524	0.952831	HDL	Brain_Cerebellum	adult
T cell	0.0101803	0.991877	HDL	Brain_Cerebellum	adult
Smooth muscle cell	-1.29618	0.194913	HDL	Colon_Sigmoid	adult
B cell	-1.21845	0.223052	HDL	Colon_Sigmoid	adult
Dendritic cell	1.19461	0.23224	HDL	Colon_Sigmoid	adult
T cell	-0.925667	0.354619	HDL	Colon_Sigmoid	adult
Neutrophil	-0.654848	0.512565	HDL	Colon_Sigmoid	adult
Endothelial cell	0.589196	0.55573	HDL	Colon_Sigmoid	adult
Macrophage	0.479616	0.631501	HDL	Colon_Sigmoid	adult
Stromal cell	0.39551	0.692466	HDL	Colon_Sigmoid	adult
Enteric glial cell	0.38849	0.697653	HDL	Colon_Sigmoid	adult
Goblet cell	-0.0618392	0.950691	HDL	Colon_Sigmoid	adult
Enterocyte	0.0576431	0.954033	HDL	Colon_Sigmoid	adult
Macrophage	1.39985	0.161558	HDL	Colon_Transverse	adult
Smooth muscle cell	1.2637	0.206339	HDL	Colon_Transverse	adult
Stromal cell	1.16621	0.243528	HDL	Colon_Transverse	adult
Enterocyte	1.1108	0.266653	HDL	Colon_Transverse	adult
Fibroblast	1.00355	0.315597	HDL	Colon_Transverse	adult
Goblet cell	-0.724592	0.468702	HDL	Colon_Transverse	adult
Mast cell	-0.608416	0.542911	HDL	Colon_Transverse	adult
B cell	-0.592723	0.553367	HDL	Colon_Transverse	adult
Endothelial cell	-0.198461	0.842685	HDL	Colon_Transverse	adult
T cell	0.0266791	0.978716	HDL	Colon_Transverse	adult
Proliferating cell	2.43912	0.0147233	HDL	Liver	adult
Dendritic cell	-2.24031	0.0250711	HDL	Liver	adult
Granulocyte	-1.49787	0.134167	HDL	Liver	adult
Neutrophil	1.4866	0.137121	HDL	Liver	adult
Hepatocyte	1.25752	0.208564	HDL	Liver	adult
Macrophage	1.22039	0.222317	HDL	Liver	adult
Smooth muscle cell	-0.96468	0.334705	HDL	Liver	adult
T cell	-0.795156	0.426523	HDL	Liver	adult
B cell	0.717134	0.473291	HDL	Liver	adult
Mast cell	-0.599221	0.549026	HDL	Liver	adult
Myeloid cell	-0.414802	0.678287	HDL	Liver	adult
Epithelial cell	0.397117	0.691281	HDL	Liver	adult
Kuppfer cell	-0.180122	0.857057	HDL	Liver	adult
Endothelial cell	-0.0776121	0.938137	HDL	Liver	adult
Muscle cell	2.89426	0.00380051	HDL	Muscle_Skeletal	adult
Endothelial cell	-2.05585	0.0397965	HDL	Muscle_Skeletal	adult
NK cell	1.94396	0.0519002	HDL	Muscle_Skeletal	adult
Proliferating cell	1.78719	0.0739075	HDL	Muscle_Skeletal	adult
Fibroblast	-1.13557	0.256136	HDL	Muscle_Skeletal	adult
B cell	1.04791	0.294681	HDL	Muscle_Skeletal	adult
Stromal cell	-1.01423	0.310475	HDL	Muscle_Skeletal	adult
T cell	-0.98072	0.326731	HDL	Muscle_Skeletal	adult
Mast cell	-0.746674	0.45526	HDL	Muscle_Skeletal	adult
Myogenic precursor cell	-0.462605	0.643647	HDL	Muscle_Skeletal	adult
Dendritic cell	-0.253747	0.799691	HDL	Muscle_Skeletal	adult
Macrophage	0.145364	0.884423	HDL	Muscle_Skeletal	adult
Neutrophil	-0.0377107	0.969918	HDL	Muscle_Skeletal	adult
Mast cell	1.57064	0.116266	HDL	Uterus	adult
Smooth muscle cell	-1.13496	0.256393	HDL	Uterus	adult
T cell	0.872412	0.382983	HDL	Uterus	adult
Endometrial cell	-0.825457	0.409112	HDL	Uterus	adult
Epithelial cell	-0.814727	0.415229	HDL	Uterus	adult
Macrophage	-0.738211	0.460386	HDL	Uterus	adult
Endothelial cell	-0.535982	0.591971	HDL	Uterus	adult
Fibroblast	0.275481	0.782947	HDL	Uterus	adult
Stromal cell	0.201719	0.840136	HDL	Uterus	adult
Adipocyte	2.64139	0.00825665	HDL	Adipose_Subcutaneous	adult
Stromal cell	2.21833	0.0265322	HDL	Adipose_Subcutaneous	adult
Macrophage	1.67045	0.0948303	HDL	Adipose_Subcutaneous	adult
Mast cell	-1.39673	0.162494	HDL	Adipose_Subcutaneous	adult
Neutrophil	1.19366	0.232613	HDL	Adipose_Subcutaneous	adult
Proliferating cell	0.887099	0.375026	HDL	Adipose_Subcutaneous	adult
T cell	-2.14711	0.0317848	HDL	Artery_Aorta	adult
Endothelial cell	-1.44928	0.14726	HDL	Artery_Aorta	adult
B cell	1.2526	0.21035	HDL	Artery_Aorta	adult
Smooth muscle cell	1.00505	0.314875	HDL	Artery_Aorta	adult
Mast cell	1.00389	0.315432	HDL	Artery_Aorta	adult
Fibroblast	-0.767683	0.442676	HDL	Artery_Aorta	adult
Stromal cell	0.728697	0.466187	HDL	Artery_Aorta	adult
Macrophage	-0.510781	0.609504	HDL	Artery_Aorta	adult
Basal cell	0.285733	0.775083	HDL	Artery_Aorta	adult
Epithelial cell	-0.082185	0.9345	HDL	Artery_Aorta	adult
T cell	-1.47988	0.138906	HDL	Artery_Coronary	adult
Mast cell	-0.827551	0.407925	HDL	Artery_Coronary	adult
Stromal cell	0.816031	0.414482	HDL	Artery_Coronary	adult
Endothelial cell	-0.744132	0.456797	HDL	Artery_Coronary	adult
Basal cell	-0.516201	0.605714	HDL	Artery_Coronary	adult
Smooth muscle cell	-0.506232	0.612694	HDL	Artery_Coronary	adult
Fibroblast	0.387189	0.698617	HDL	Artery_Coronary	adult
Macrophage	0.302878	0.761983	HDL	Artery_Coronary	adult
B cell	0.279924	0.779536	HDL	Artery_Coronary	adult
Epithelial cell	0.144373	0.885206	HDL	Artery_Coronary	adult
Basal cell	-1.9395	0.0524409	HDL	Artery_Tibial	adult
T cell	-1.90716	0.0565005	HDL	Artery_Tibial	adult
B cell	1.15632	0.24755	HDL	Artery_Tibial	adult
Endothelial cell	-1.08684	0.277106	HDL	Artery_Tibial	adult
Macrophage	0.858838	0.39043	HDL	Artery_Tibial	adult
Mast cell	0.82155	0.411333	HDL	Artery_Tibial	adult
Smooth muscle cell	-0.444664	0.656563	HDL	Artery_Tibial	adult
Fibroblast	-0.327969	0.742935	HDL	Artery_Tibial	adult
Stromal cell	0.225774	0.821378	HDL	Artery_Tibial	adult
Epithelial cell	-0.0334065	0.97335	HDL	Artery_Tibial	adult
B cell	-2.29887	0.0215124	HDL	Esophagus_Gastroesophageal_Junction	adult
Stromal cell	-1.82229	0.0684108	HDL	Esophagus_Gastroesophageal_Junction	adult
Mast cell	1.51891	0.128786	HDL	Esophagus_Gastroesophageal_Junction	adult
Epithelial cell	-1.49505	0.134903	HDL	Esophagus_Gastroesophageal_Junction	adult
Macrophage	-1.29711	0.194593	HDL	Esophagus_Gastroesophageal_Junction	adult
Basal cell	1.06849	0.285301	HDL	Esophagus_Gastroesophageal_Junction	adult
Neutrophil	0.758781	0.447983	HDL	Esophagus_Gastroesophageal_Junction	adult
Fibroblast	0.703581	0.481694	HDL	Esophagus_Gastroesophageal_Junction	adult
Endothelial cell	0.600953	0.547871	HDL	Esophagus_Gastroesophageal_Junction	adult
Mucosal cell	-0.578546	0.562896	HDL	Esophagus_Gastroesophageal_Junction	adult
Lymphocyte	0.151447	0.879623	HDL	Esophagus_Gastroesophageal_Junction	adult
MT high cell	-0.140034	0.888633	HDL	Esophagus_Gastroesophageal_Junction	adult
Smooth muscle cell	0.0920337	0.926671	HDL	Esophagus_Gastroesophageal_Junction	adult
Keratinocyte	0.050928	0.959383	HDL	Esophagus_Gastroesophageal_Junction	adult
Endothelial cell	-2.28281	0.0224414	HDL	Esophagus_Mucosa	adult
Fibroblast	1.88832	0.0589833	HDL	Esophagus_Mucosa	adult
Keratinocyte	-1.61669	0.105945	HDL	Esophagus_Mucosa	adult
Lymphocyte	1.51595	0.129532	HDL	Esophagus_Mucosa	adult
Smooth muscle cell	0.960462	0.336823	HDL	Esophagus_Mucosa	adult
Mast cell	0.920335	0.357398	HDL	Esophagus_Mucosa	adult
Neutrophil	-0.850101	0.395269	HDL	Esophagus_Mucosa	adult
Epithelial cell	-0.56584	0.571502	HDL	Esophagus_Mucosa	adult
Basal cell	0.462882	0.643449	HDL	Esophagus_Mucosa	adult
Stromal cell	0.265806	0.790389	HDL	Esophagus_Mucosa	adult
Macrophage	-0.259968	0.794888	HDL	Esophagus_Mucosa	adult
B cell	-0.23581	0.81358	HDL	Esophagus_Mucosa	adult
MT high cell	0.20682	0.83615	HDL	Esophagus_Mucosa	adult
Mucosal cell	0.0091551	0.992695	HDL	Esophagus_Mucosa	adult
Fibroblast	2.54277	0.0109978	HDL	Esophagus_Muscularis	adult
Stromal cell	2.077	0.0378014	HDL	Esophagus_Muscularis	adult
B cell	-1.6743	0.0940718	HDL	Esophagus_Muscularis	adult
Neutrophil	1.29672	0.194729	HDL	Esophagus_Muscularis	adult
Macrophage	1.20212	0.229315	HDL	Esophagus_Muscularis	adult
Basal cell	1.00111	0.316774	HDL	Esophagus_Muscularis	adult
Mast cell	0.935155	0.349708	HDL	Esophagus_Muscularis	adult
Keratinocyte	0.804676	0.421007	HDL	Esophagus_Muscularis	adult
Mucosal cell	-0.734599	0.462584	HDL	Esophagus_Muscularis	adult
MT high cell	-0.717142	0.473287	HDL	Esophagus_Muscularis	adult
Smooth muscle cell	-0.41945	0.674888	HDL	Esophagus_Muscularis	adult
Epithelial cell	0.300409	0.763865	HDL	Esophagus_Muscularis	adult
Endothelial cell	-0.238018	0.811867	HDL	Esophagus_Muscularis	adult
Lymphocyte	0.185011	0.853221	HDL	Esophagus_Muscularis	adult
Dendritic cell	-4.17553	2.97291e-05	HDL	Heart_Atrial_Appendage	adult
Neutrophil	-3.274	0.00106037	HDL	Heart_Atrial_Appendage	adult
T cell	2.16563	0.0303391	HDL	Heart_Atrial_Appendage	adult
Cardiomyocyte	-1.60241	0.109066	HDL	Heart_Atrial_Appendage	adult
Macrophage	1.15191	0.249356	HDL	Heart_Atrial_Appendage	adult
Fibroblast	1.03068	0.302689	HDL	Heart_Atrial_Appendage	adult
Endothelial cell	-0.795471	0.426339	HDL	Heart_Atrial_Appendage	adult
Mast cell	0.335891	0.736953	HDL	Heart_Atrial_Appendage	adult
Smooth muscle cell	-0.18951	0.849693	HDL	Heart_Atrial_Appendage	adult
Apoptotic cell	0.0958344	0.923652	HDL	Heart_Atrial_Appendage	adult
Macrophage	3.17657	0.00149029	HDL	Heart_Left_Ventricle	adult
Fibroblast	-1.06297	0.287795	HDL	Heart_Left_Ventricle	adult
T cell	1.00319	0.315771	HDL	Heart_Left_Ventricle	adult
Cardiomyocyte	-0.943706	0.34532	HDL	Heart_Left_Ventricle	adult
Mast cell	0.799994	0.423714	HDL	Heart_Left_Ventricle	adult
Dendritic cell	-0.576592	0.564215	HDL	Heart_Left_Ventricle	adult
Neutrophil	-0.499059	0.617737	HDL	Heart_Left_Ventricle	adult
Apoptotic cell	0.493263	0.621827	HDL	Heart_Left_Ventricle	adult
Smooth muscle cell	-0.476139	0.633976	HDL	Heart_Left_Ventricle	adult
Endothelial cell	-0.455627	0.648658	HDL	Heart_Left_Ventricle	adult
Endothelial cell	-1.23558	0.216615	HDL	Pancreas	adult
Macrophage	-1.15325	0.24881	HDL	Pancreas	adult
Acinar cell	0.87026	0.384158	HDL	Pancreas	adult
Beta cell	0.81264	0.416424	HDL	Pancreas	adult
Exocrine cell	-0.746991	0.455069	HDL	Pancreas	adult
Ductal cell	-0.550695	0.581843	HDL	Pancreas	adult
Alpha cell	0.343515	0.731211	HDL	Pancreas	adult
Smooth muscle cell	-0.231662	0.816801	HDL	Pancreas	adult
Fibroblast	-0.00528967	0.995779	HDL	Pancreas	adult
Fibroblast	2.09964	0.0357605	HDL	Prostate	adult
T cell	-1.23886	0.215396	HDL	Prostate	adult
Basal cell	-1.22494	0.220598	HDL	Prostate	adult
Smooth muscle cell	0.787601	0.43093	HDL	Prostate	adult
Neutrophil	0.657981	0.51055	HDL	Prostate	adult
Macrophage	0.355896	0.721919	HDL	Prostate	adult
Neuroendocrine cell	-0.258595	0.795947	HDL	Prostate	adult
Endothelial cell	-0.238297	0.81165	HDL	Prostate	adult
Luminal cell	-0.057309	0.954299	HDL	Prostate	adult
Epithelial cell	-0.0155773	0.987572	HDL	Prostate	adult
Macrophage	2.55906	0.0104955	HDL	Spleen	adult
Lymphoid progenitor cell	-2.24007	0.0250862	HDL	Spleen	adult
Neutrophil	1.72413	0.0846847	HDL	Spleen	adult
Endothelial cell	-1.2549	0.209514	HDL	Spleen	adult
Erythroid cell	-0.84405	0.398641	HDL	Spleen	adult
B cell	0.429846	0.667308	HDL	Spleen	adult
T cell	0.205963	0.83682	HDL	Spleen	adult
B cell	-2.67498	0.00747344	HDL	Stomach	adult
Parietal cell	2.45503	0.0140874	HDL	Stomach	adult
Stromal cell	2.39576	0.016586	HDL	Stomach	adult
Granulocyte	-1.75557	0.079162	HDL	Stomach	adult
Endothelial cell	-1.49048	0.136098	HDL	Stomach	adult
Epithelial cell	1.37008	0.170661	HDL	Stomach	adult
Macrophage	1.05028	0.293588	HDL	Stomach	adult
Gastric mucosa cell	-1.04332	0.296801	HDL	Stomach	adult
T cell	-0.902563	0.366758	HDL	Stomach	adult
Myeloid cell	-0.892638	0.372051	HDL	Stomach	adult
Smooth muscle cell	0.463131	0.64327	HDL	Stomach	adult
Fibroblast	-0.450153	0.6526	HDL	Stomach	adult
Chromaffin cell	-0.405207	0.685325	HDL	Stomach	adult
Mast cell	-0.287266	0.773908	HDL	Stomach	adult
D cell/ X/A cell	0.252593	0.800583	HDL	Stomach	adult
Inflammatory cell	0.241359	0.809277	HDL	Stomach	adult
Gastric chief cell	-0.240942	0.8096	HDL	Stomach	adult
Pit cell	-0.0837553	0.933251	HDL	Stomach	adult
Follicular cell	2.43924	0.0147183	HDL	Thyroid	adult
Epithelial cell	2.02082	0.0432984	HDL	Thyroid	adult
Fibroblast	2.01161	0.0442607	HDL	Thyroid	adult
T cell	-1.54727	0.121798	HDL	Thyroid	adult
Stromal cell	0.961134	0.336485	HDL	Thyroid	adult
B cell	0.945112	0.344602	HDL	Thyroid	adult
Endothelial cell	-0.834431	0.404038	HDL	Thyroid	adult
Neutrophil	-0.822871	0.410581	HDL	Thyroid	adult
Dendritic cell	0.739093	0.45985	HDL	Thyroid	adult
Proliferating cell	0.481439	0.630205	HDL	Thyroid	adult
Natural killer cell	0.332163	0.739766	HDL	Thyroid	adult
Smooth muscle cell	0.281512	0.778318	HDL	Thyroid	adult
Mast cell	1.57064	0.116266	HDL	Uterus	adult
Smooth muscle cell	-1.13496	0.256393	HDL	Uterus	adult
T cell	0.872412	0.382983	HDL	Uterus	adult
Endometrial cell	-0.825457	0.409112	HDL	Uterus	adult
Epithelial cell	-0.814727	0.415229	HDL	Uterus	adult
Macrophage	-0.738211	0.460386	HDL	Uterus	adult
Endothelial cell	-0.535982	0.591971	HDL	Uterus	adult
Fibroblast	0.275481	0.782947	HDL	Uterus	adult
Stromal cell	0.201719	0.840136	HDL	Uterus	adult
B cell	1.93981	0.0524033	HDL	Whole_Blood	adult
Monocyte	-1.4949	0.134942	HDL	Whole_Blood	adult
activative T cell	1.31193	0.189542	HDL	Whole_Blood	adult
Myeloid progenitor cell	-1.00238	0.316159	HDL	Whole_Blood	adult
Dendritic cell	0.85501	0.392546	HDL	Whole_Blood	adult
Eosinophil	-0.820087	0.412167	HDL	Whole_Blood	adult
Natural killer cell	0.602737	0.546683	HDL	Whole_Blood	adult
Neutrophil	0.593104	0.553112	HDL	Whole_Blood	adult
Erythroid cell	-0.488849	0.624948	HDL	Whole_Blood	adult
T cell	-0.391017	0.695784	HDL	Whole_Blood	adult
Proliferating B cell	0.202077	0.839856	HDL	Whole_Blood	adult
Macrophage	0.0187703	0.985024	HDL	Whole_Blood	adult
Proliferating cell	0.00219475	0.998249	HDL	Whole_Blood	adult
Smooth muscle cell	-4.68863	2.75036e-06	Height	Adrenal_Gland	adult
Intra-adrenal chromoblast	4.33077	1.48587e-05	Height	Adrenal_Gland	adult
B cell	-4.21662	2.47995e-05	Height	Adrenal_Gland	adult
T cell	4.15201	3.29571e-05	Height	Adrenal_Gland	adult
MT high	-2.99375	0.00275572	Height	Adrenal_Gland	adult
Endothelial	2.85717	0.00427434	Height	Adrenal_Gland	adult
Plasmocyte	-2.34095	0.0192348	Height	Adrenal_Gland	adult
Myeloid cell	-1.60808	0.107818	Height	Adrenal_Gland	adult
Macrophage	-1.16699	0.243215	Height	Adrenal_Gland	adult
NK cell	1.09239	0.274664	Height	Adrenal_Gland	adult
Lymphocyte	-0.516186	0.605724	Height	Adrenal_Gland	adult
Neutrophil	0.457872	0.647044	Height	Adrenal_Gland	adult
Stromal cell	-0.318063	0.750437	Height	Adrenal_Gland	adult
Neuron	-0.224147	0.822643	Height	Adrenal_Gland	adult
Zona fasciculata cell	0.000535526	0.999573	Height	Adrenal_Gland	adult
Stromal cell	4.284	1.83567e-05	Height	Brain_Cerebellum	adult
Smooth muscle cell	-3.51941	0.000432501	Height	Brain_Cerebellum	adult
Inhibitory neuron	2.92566	0.00343721	Height	Brain_Cerebellum	adult
Excitatory neuron	-2.75642	0.00584372	Height	Brain_Cerebellum	adult
T cell	-2.02838	0.0425217	Height	Brain_Cerebellum	adult
Interneuron	1.93646	0.0528117	Height	Brain_Cerebellum	adult
Astrocyte	-1.59245	0.111284	Height	Brain_Cerebellum	adult
B cell	-0.716729	0.473541	Height	Brain_Cerebellum	adult
Macrophage	-0.570445	0.568376	Height	Brain_Cerebellum	adult
Endothelial cell	0.438288	0.661177	Height	Brain_Cerebellum	adult
Oligodendrocyte	0.355641	0.722109	Height	Brain_Cerebellum	adult
Microglia	-0.178361	0.858439	Height	Brain_Cerebellum	adult
Neuthrophil	-0.0596672	0.952421	Height	Brain_Cerebellum	adult
Epithelial cell	-0.0273894	0.978149	Height	Brain_Cerebellum	adult
Neutrophil	-7.90666	2.66454e-15	Height	Colon_Sigmoid	adult
B cell	-3.96252	7.41633e-05	Height	Colon_Sigmoid	adult
Macrophage	2.98656	0.00282134	Height	Colon_Sigmoid	adult
Smooth muscle cell	2.76694	0.0056585	Height	Colon_Sigmoid	adult
T cell	2.499	0.0124545	Height	Colon_Sigmoid	adult
Stromal cell	-2.45798	0.0139721	Height	Colon_Sigmoid	adult
Enterocyte	1.61282	0.106785	Height	Colon_Sigmoid	adult
Enteric glial cell	1.24183	0.214298	Height	Colon_Sigmoid	adult
Endothelial cell	1.20644	0.227648	Height	Colon_Sigmoid	adult
Goblet cell	-0.890306	0.373302	Height	Colon_Sigmoid	adult
Dendritic cell	-0.462846	0.643475	Height	Colon_Sigmoid	adult
Macrophage	-2.89487	0.00379321	Height	Colon_Transverse	adult
Enterocyte	-2.21344	0.0268673	Height	Colon_Transverse	adult
B cell	-1.60418	0.108675	Height	Colon_Transverse	adult
Fibroblast	-1.44844	0.147495	Height	Colon_Transverse	adult
Smooth muscle cell	-1.31631	0.188071	Height	Colon_Transverse	adult
Stromal cell	-1.25758	0.208542	Height	Colon_Transverse	adult
T cell	0.636039	0.524751	Height	Colon_Transverse	adult
Goblet cell	0.462372	0.643814	Height	Colon_Transverse	adult
Mast cell	0.418803	0.67536	Height	Colon_Transverse	adult
Endothelial cell	-0.37913	0.704591	Height	Colon_Transverse	adult
B cell	-6.58782	4.46325e-11	Height	Liver	adult
Endothelial cell	5.0255	5.02121e-07	Height	Liver	adult
Epithelial cell	4.80963	1.51211e-06	Height	Liver	adult
Proliferating cell	-4.58751	4.48563e-06	Height	Liver	adult
T cell	4.51771	6.25118e-06	Height	Liver	adult
Dendritic cell	4.33156	1.48059e-05	Height	Liver	adult
Smooth muscle cell	-4.32252	1.54254e-05	Height	Liver	adult
Hepatocyte	-2.38732	0.0169719	Height	Liver	adult
Myeloid cell	2.19103	0.0284493	Height	Liver	adult
Mast cell	2.08169	0.0373712	Height	Liver	adult
Neutrophil	-1.26266	0.20671	Height	Liver	adult
Granulocyte	1.2307	0.218435	Height	Liver	adult
Macrophage	-1.00472	0.315033	Height	Liver	adult
Kuppfer cell	-0.828509	0.407382	Height	Liver	adult
Neutrophil	-6.08046	1.19841e-09	Height	Muscle_Skeletal	adult
B cell	4.1862	2.83657e-05	Height	Muscle_Skeletal	adult
Fibroblast	3.89605	9.77725e-05	Height	Muscle_Skeletal	adult
T cell	3.81061	0.000138626	Height	Muscle_Skeletal	adult
Mast cell	-3.65819	0.000254003	Height	Muscle_Skeletal	adult
Proliferating cell	-3.46836	0.000523645	Height	Muscle_Skeletal	adult
Myogenic precursor cell	-3.12974	0.00174964	Height	Muscle_Skeletal	adult
Muscle cell	1.52656	0.126871	Height	Muscle_Skeletal	adult
Endothelial cell	1.50012	0.133583	Height	Muscle_Skeletal	adult
Dendritic cell	1.37086	0.170418	Height	Muscle_Skeletal	adult
NK cell	-1.27017	0.204023	Height	Muscle_Skeletal	adult
Stromal cell	-1.26778	0.204877	Height	Muscle_Skeletal	adult
Macrophage	-0.180304	0.856914	Height	Muscle_Skeletal	adult
Endothelial cell	-5.51551	3.4777e-08	Height	Uterus	adult
Epithelial cell	5.33195	9.71614e-08	Height	Uterus	adult
Mast cell	4.62946	3.66621e-06	Height	Uterus	adult
Endometrial cell	-3.39821	0.000678276	Height	Uterus	adult
Macrophage	-2.06272	0.039139	Height	Uterus	adult
Stromal cell	1.46808	0.142083	Height	Uterus	adult
Fibroblast	-1.06474	0.286995	Height	Uterus	adult
T cell	-0.58619	0.557748	Height	Uterus	adult
Smooth muscle cell	-0.203018	0.839121	Height	Uterus	adult
Proliferating cell	-7.24199	4.42091e-13	Height	Adipose_Subcutaneous	adult
Mast cell	-5.68998	1.27057e-08	Height	Adipose_Subcutaneous	adult
Adipocyte	4.92573	8.40474e-07	Height	Adipose_Subcutaneous	adult
Stromal cell	-1.37298	0.16976	Height	Adipose_Subcutaneous	adult
Neutrophil	0.943229	0.345564	Height	Adipose_Subcutaneous	adult
Macrophage	0.303205	0.761734	Height	Adipose_Subcutaneous	adult
T cell	4.28528	1.82507e-05	Height	Artery_Aorta	adult
Macrophage	-2.85811	0.00426173	Height	Artery_Aorta	adult
Fibroblast	2.71586	0.00661031	Height	Artery_Aorta	adult
Basal cell	-2.4975	0.0125074	Height	Artery_Aorta	adult
Stromal cell	-2.47371	0.0133718	Height	Artery_Aorta	adult
Epithelial cell	1.57295	0.115731	Height	Artery_Aorta	adult
Endothelial cell	-1.47618	0.139894	Height	Artery_Aorta	adult
Mast cell	1.19115	0.233593	Height	Artery_Aorta	adult
B cell	-0.836944	0.402624	Height	Artery_Aorta	adult
Smooth muscle cell	0.118545	0.905636	Height	Artery_Aorta	adult
Fibroblast	-4.05377	5.03979e-05	Height	Artery_Coronary	adult
Macrophage	3.83344	0.000126363	Height	Artery_Coronary	adult
Endothelial cell	3.02794	0.00246225	Height	Artery_Coronary	adult
Basal cell	-2.39696	0.0165319	Height	Artery_Coronary	adult
Stromal cell	-2.13812	0.0325069	Height	Artery_Coronary	adult
T cell	-2.11208	0.0346799	Height	Artery_Coronary	adult
B cell	-1.57398	0.115492	Height	Artery_Coronary	adult
Epithelial cell	0.720362	0.471302	Height	Artery_Coronary	adult
Smooth muscle cell	0.699213	0.484419	Height	Artery_Coronary	adult
Mast cell	0.496326	0.619665	Height	Artery_Coronary	adult
Epithelial cell	6.0112	1.84152e-09	Height	Artery_Tibial	adult
Smooth muscle cell	-4.31275	1.61236e-05	Height	Artery_Tibial	adult
B cell	-3.78688	0.000152552	Height	Artery_Tibial	adult
Endothelial cell	-3.61633	0.000298804	Height	Artery_Tibial	adult
Fibroblast	2.47157	0.013452	Height	Artery_Tibial	adult
Mast cell	1.84771	0.064644	Height	Artery_Tibial	adult
Macrophage	1.56632	0.117274	Height	Artery_Tibial	adult
T cell	-1.452	0.146503	Height	Artery_Tibial	adult
Stromal cell	-1.43612	0.150969	Height	Artery_Tibial	adult
Basal cell	0.299721	0.76439	Height	Artery_Tibial	adult
Mucosal cell	-9.0954	0	Height	Esophagus_Gastroesophageal_Junction	adult
B cell	-6.17758	6.50925e-10	Height	Esophagus_Gastroesophageal_Junction	adult
Smooth muscle cell	-4.47888	7.5035e-06	Height	Esophagus_Gastroesophageal_Junction	adult
MT high cell	-4.40534	1.0562e-05	Height	Esophagus_Gastroesophageal_Junction	adult
Mast cell	-4.35248	1.34605e-05	Height	Esophagus_Gastroesophageal_Junction	adult
Neutrophil	-3.60169	0.000316153	Height	Esophagus_Gastroesophageal_Junction	adult
Keratinocyte	3.22525	0.00125863	Height	Esophagus_Gastroesophageal_Junction	adult
Macrophage	-2.72048	0.00651871	Height	Esophagus_Gastroesophageal_Junction	adult
Lymphocyte	-2.46554	0.0136805	Height	Esophagus_Gastroesophageal_Junction	adult
Basal cell	-2.26514	0.0235043	Height	Esophagus_Gastroesophageal_Junction	adult
Epithelial cell	-1.9028	0.0570669	Height	Esophagus_Gastroesophageal_Junction	adult
Fibroblast	-1.59868	0.109892	Height	Esophagus_Gastroesophageal_Junction	adult
Endothelial cell	-1.36789	0.171345	Height	Esophagus_Gastroesophageal_Junction	adult
Stromal cell	0.321572	0.747777	Height	Esophagus_Gastroesophageal_Junction	adult
Mucosal cell	-8.55352	0	Height	Esophagus_Mucosa	adult
Endothelial cell	3.508	0.000451497	Height	Esophagus_Mucosa	adult
Epithelial cell	3.47602	0.000508919	Height	Esophagus_Mucosa	adult
MT high cell	-3.37027	0.000750936	Height	Esophagus_Mucosa	adult
Stromal cell	2.22995	0.0257505	Height	Esophagus_Mucosa	adult
Mast cell	1.98316	0.0473496	Height	Esophagus_Mucosa	adult
B cell	-1.80777	0.0706427	Height	Esophagus_Mucosa	adult
Macrophage	1.75942	0.0785065	Height	Esophagus_Mucosa	adult
Neutrophil	-1.44758	0.147735	Height	Esophagus_Mucosa	adult
Basal cell	1.00768	0.313608	Height	Esophagus_Mucosa	adult
Fibroblast	0.785406	0.432215	Height	Esophagus_Mucosa	adult
Smooth muscle cell	-0.751347	0.452444	Height	Esophagus_Mucosa	adult
Keratinocyte	0.651584	0.51467	Height	Esophagus_Mucosa	adult
Lymphocyte	0.0712518	0.943197	Height	Esophagus_Mucosa	adult
Mucosal cell	-9.33966	0	Height	Esophagus_Muscularis	adult
B cell	-7.40021	1.35891e-13	Height	Esophagus_Muscularis	adult
Fibroblast	-5.27771	1.3081e-07	Height	Esophagus_Muscularis	adult
Stromal cell	-4.62505	3.74508e-06	Height	Esophagus_Muscularis	adult
Basal cell	-4.42079	9.83405e-06	Height	Esophagus_Muscularis	adult
Lymphocyte	-3.20264	0.00136173	Height	Esophagus_Muscularis	adult
Smooth muscle cell	-3.00513	0.00265465	Height	Esophagus_Muscularis	adult
MT high cell	-2.70286	0.00687466	Height	Esophagus_Muscularis	adult
Mast cell	2.63983	0.00829474	Height	Esophagus_Muscularis	adult
Epithelial cell	2.15508	0.0311555	Height	Esophagus_Muscularis	adult
Endothelial cell	1.83697	0.0662144	Height	Esophagus_Muscularis	adult
Macrophage	1.78475	0.0743027	Height	Esophagus_Muscularis	adult
Keratinocyte	-1.7731	0.076212	Height	Esophagus_Muscularis	adult
Neutrophil	-1.25975	0.207758	Height	Esophagus_Muscularis	adult
Neutrophil	-8.37567	0	Height	Heart_Atrial_Appendage	adult
T cell	5.69461	1.23651e-08	Height	Heart_Atrial_Appendage	adult
Cardiomyocyte	-5.50852	3.61868e-08	Height	Heart_Atrial_Appendage	adult
Macrophage	4.34845	1.37102e-05	Height	Heart_Atrial_Appendage	adult
Smooth muscle cell	-4.0781	4.54047e-05	Height	Heart_Atrial_Appendage	adult
Endothelial cell	-3.7713	0.000162401	Height	Heart_Atrial_Appendage	adult
Apoptotic cell	3.76839	0.000164306	Height	Heart_Atrial_Appendage	adult
Mast cell	3.66801	0.000244449	Height	Heart_Atrial_Appendage	adult
Dendritic cell	0.853616	0.393318	Height	Heart_Atrial_Appendage	adult
Fibroblast	-0.33787	0.735461	Height	Heart_Atrial_Appendage	adult
Neutrophil	-8.73499	0	Height	Heart_Left_Ventricle	adult
Mast cell	5.20812	1.90759e-07	Height	Heart_Left_Ventricle	adult
T cell	3.46125	0.000537682	Height	Heart_Left_Ventricle	adult
Macrophage	3.39049	0.000697682	Height	Heart_Left_Ventricle	adult
Apoptotic cell	-2.26498	0.0235137	Height	Heart_Left_Ventricle	adult
Dendritic cell	-2.2517	0.0243414	Height	Heart_Left_Ventricle	adult
Cardiomyocyte	-1.74335	0.0812732	Height	Heart_Left_Ventricle	adult
Smooth muscle cell	1.29333	0.195897	Height	Heart_Left_Ventricle	adult
Endothelial cell	-1.20932	0.226541	Height	Heart_Left_Ventricle	adult
Fibroblast	-0.845394	0.397891	Height	Heart_Left_Ventricle	adult
Smooth muscle cell	-4.03463	5.46888e-05	Height	Pancreas	adult
Macrophage	3.87381	0.000107146	Height	Pancreas	adult
Endothelial cell	-3.25634	0.00112858	Height	Pancreas	adult
Exocrine cell	2.59026	0.00959028	Height	Pancreas	adult
Acinar cell	-2.157	0.0310059	Height	Pancreas	adult
Alpha cell	-1.69412	0.0902419	Height	Pancreas	adult
Beta cell	1.66873	0.0951713	Height	Pancreas	adult
Ductal cell	1.3249	0.185205	Height	Pancreas	adult
Fibroblast	-0.934673	0.349957	Height	Pancreas	adult
Luminal cell	-4.29883	1.71702e-05	Height	Prostate	adult
Neutrophil	-2.7947	0.00519476	Height	Prostate	adult
Fibroblast	2.25465	0.0241553	Height	Prostate	adult
Endothelial cell	1.73461	0.0828103	Height	Prostate	adult
Basal cell	-1.56968	0.11649	Height	Prostate	adult
T cell	-1.47609	0.139919	Height	Prostate	adult
Smooth muscle cell	1.45365	0.146043	Height	Prostate	adult
Epithelial cell	0.615602	0.538158	Height	Prostate	adult
Neuroendocrine cell	-0.125572	0.900071	Height	Prostate	adult
Macrophage	-0.0553608	0.955851	Height	Prostate	adult
Lymphoid progenitor cell	-4.51167	6.43206e-06	Height	Spleen	adult
Erythroid cell	-4.37517	1.21341e-05	Height	Spleen	adult
Endothelial cell	-2.27514	0.0228977	Height	Spleen	adult
T cell	1.80939	0.0703904	Height	Spleen	adult
B cell	-1.79108	0.0732806	Height	Spleen	adult
Macrophage	-0.334225	0.73821	Height	Spleen	adult
Neutrophil	0.0475122	0.962105	Height	Spleen	adult
Gastric mucosa cell	-6.20247	5.55844e-10	Height	Stomach	adult
Gastric chief cell	5.90736	3.4764e-09	Height	Stomach	adult
Granulocyte	4.89097	1.00339e-06	Height	Stomach	adult
Mast cell	4.8798	1.06194e-06	Height	Stomach	adult
Fibroblast	-4.10779	3.99464e-05	Height	Stomach	adult
B cell	-2.92201	0.00347786	Height	Stomach	adult
Macrophage	2.64724	0.00811519	Height	Stomach	adult
T cell	-2.63289	0.0084661	Height	Stomach	adult
Epithelial cell	-2.40759	0.0160582	Height	Stomach	adult
Smooth muscle cell	-2.39381	0.0166746	Height	Stomach	adult
Inflammatory cell	2.01003	0.0444285	Height	Stomach	adult
D cell/ X/A cell	1.82847	0.0674785	Height	Stomach	adult
Stromal cell	1.42498	0.154162	Height	Stomach	adult
Endothelial cell	-1.40239	0.160799	Height	Stomach	adult
Pit cell	-1.36763	0.171429	Height	Stomach	adult
Parietal cell	1.29492	0.195349	Height	Stomach	adult
Myeloid cell	-1.04174	0.297533	Height	Stomach	adult
Chromaffin cell	-0.989014	0.322656	Height	Stomach	adult
Fibroblast	-20.0573	0	Height	Thyroid	adult
Stromal cell	-9.93253	0	Height	Thyroid	adult
Follicular cell	-7.99229	1.33227e-15	Height	Thyroid	adult
Natural killer cell	2.69561	0.00702588	Height	Thyroid	adult
Epithelial cell	-2.493	0.0126669	Height	Thyroid	adult
Endothelial cell	1.75931	0.0785256	Height	Thyroid	adult
Neutrophil	1.62543	0.104071	Height	Thyroid	adult
B cell	-1.52097	0.128267	Height	Thyroid	adult
Proliferating cell	-0.809959	0.417964	Height	Thyroid	adult
T cell	-0.699655	0.484143	Height	Thyroid	adult
Smooth muscle cell	-0.690156	0.490096	Height	Thyroid	adult
Dendritic cell	-0.640257	0.522005	Height	Thyroid	adult
Endothelial cell	-5.51551	3.4777e-08	Height	Uterus	adult
Epithelial cell	5.33195	9.71614e-08	Height	Uterus	adult
Mast cell	4.62946	3.66621e-06	Height	Uterus	adult
Endometrial cell	-3.39821	0.000678276	Height	Uterus	adult
Macrophage	-2.06272	0.039139	Height	Uterus	adult
Stromal cell	1.46808	0.142083	Height	Uterus	adult
Fibroblast	-1.06474	0.286995	Height	Uterus	adult
T cell	-0.58619	0.557748	Height	Uterus	adult
Smooth muscle cell	-0.203018	0.839121	Height	Uterus	adult
Erythroid cell	14.3501	0	Height	Whole_Blood	adult
activative T cell	5.04229	4.59995e-07	Height	Whole_Blood	adult
T cell	-4.65119	3.30032e-06	Height	Whole_Blood	adult
Proliferating cell	-4.23562	2.27927e-05	Height	Whole_Blood	adult
Dendritic cell	-4.20306	2.63325e-05	Height	Whole_Blood	adult
Myeloid progenitor cell	-4.15213	3.29391e-05	Height	Whole_Blood	adult
Eosinophil	-3.58325	0.00033935	Height	Whole_Blood	adult
Macrophage	-3.52788	0.000418907	Height	Whole_Blood	adult
Natural killer cell	-1.19192	0.233294	Height	Whole_Blood	adult
Neutrophil	-0.763687	0.445054	Height	Whole_Blood	adult
Monocyte	-0.389157	0.69716	Height	Whole_Blood	adult
B cell	-0.35031	0.726106	Height	Whole_Blood	adult
Proliferating B cell	-0.23628	0.813215	Height	Whole_Blood	adult
Neuron	3.151	0.0016271	HOMA-B	Adrenal_Gland	adult
Plasmocyte	2.7999	0.00511191	HOMA-B	Adrenal_Gland	adult
Endothelial	-2.66655	0.0076635	HOMA-B	Adrenal_Gland	adult
Smooth muscle cell	-1.97618	0.0481346	HOMA-B	Adrenal_Gland	adult
Myeloid cell	1.4508	0.146837	HOMA-B	Adrenal_Gland	adult
T cell	-1.31552	0.188335	HOMA-B	Adrenal_Gland	adult
Lymphocyte	-0.758991	0.447858	HOMA-B	Adrenal_Gland	adult
Zona fasciculata cell	0.496689	0.619409	HOMA-B	Adrenal_Gland	adult
Stromal cell	-0.444352	0.656788	HOMA-B	Adrenal_Gland	adult
MT high	-0.427543	0.668984	HOMA-B	Adrenal_Gland	adult
Intra-adrenal chromoblast	0.425228	0.670671	HOMA-B	Adrenal_Gland	adult
B cell	-0.183033	0.854772	HOMA-B	Adrenal_Gland	adult
Macrophage	-0.12714	0.898829	HOMA-B	Adrenal_Gland	adult
Neutrophil	-0.066008	0.947371	HOMA-B	Adrenal_Gland	adult
NK cell	-0.0654846	0.947788	HOMA-B	Adrenal_Gland	adult
Smooth muscle cell	-0.807676	0.419277	HOMA-B	Brain_Cerebellum	adult
Oligodendrocyte	0.774794	0.438462	HOMA-B	Brain_Cerebellum	adult
B cell	-0.755229	0.450112	HOMA-B	Brain_Cerebellum	adult
Excitatory neuron	-0.737177	0.461015	HOMA-B	Brain_Cerebellum	adult
Endothelial cell	0.724505	0.468756	HOMA-B	Brain_Cerebellum	adult
Epithelial cell	0.70075	0.483459	HOMA-B	Brain_Cerebellum	adult
T cell	-0.694116	0.487609	HOMA-B	Brain_Cerebellum	adult
Macrophage	0.684024	0.49396	HOMA-B	Brain_Cerebellum	adult
Stromal cell	0.579692	0.562123	HOMA-B	Brain_Cerebellum	adult
Astrocyte	0.274285	0.783866	HOMA-B	Brain_Cerebellum	adult
Inhibitory neuron	-0.220188	0.825725	HOMA-B	Brain_Cerebellum	adult
Neuthrophil	0.169714	0.865235	HOMA-B	Brain_Cerebellum	adult
Microglia	-0.166639	0.867654	HOMA-B	Brain_Cerebellum	adult
Interneuron	0.0104197	0.991686	HOMA-B	Brain_Cerebellum	adult
Enteric glial cell	-1.38165	0.167081	HOMA-B	Colon_Sigmoid	adult
Goblet cell	0.748511	0.454152	HOMA-B	Colon_Sigmoid	adult
Stromal cell	0.696398	0.486179	HOMA-B	Colon_Sigmoid	adult
Smooth muscle cell	0.668983	0.503506	HOMA-B	Colon_Sigmoid	adult
Enterocyte	0.630605	0.528299	HOMA-B	Colon_Sigmoid	adult
Macrophage	-0.541417	0.58822	HOMA-B	Colon_Sigmoid	adult
B cell	-0.507574	0.611752	HOMA-B	Colon_Sigmoid	adult
Dendritic cell	-0.499518	0.617414	HOMA-B	Colon_Sigmoid	adult
T cell	0.475732	0.634265	HOMA-B	Colon_Sigmoid	adult
Neutrophil	0.462114	0.644	HOMA-B	Colon_Sigmoid	adult
Endothelial cell	-0.0690646	0.944938	HOMA-B	Colon_Sigmoid	adult
B cell	-1.91515	0.0554739	HOMA-B	Colon_Transverse	adult
T cell	1.66567	0.0957799	HOMA-B	Colon_Transverse	adult
Fibroblast	1.28186	0.199892	HOMA-B	Colon_Transverse	adult
Smooth muscle cell	1.11094	0.266594	HOMA-B	Colon_Transverse	adult
Macrophage	-1.10644	0.268538	HOMA-B	Colon_Transverse	adult
Enterocyte	-0.9834	0.325411	HOMA-B	Colon_Transverse	adult
Goblet cell	-0.784967	0.432473	HOMA-B	Colon_Transverse	adult
Mast cell	-0.722839	0.469779	HOMA-B	Colon_Transverse	adult
Stromal cell	-0.601281	0.547653	HOMA-B	Colon_Transverse	adult
Endothelial cell	-0.447463	0.654541	HOMA-B	Colon_Transverse	adult
Mast cell	-1.92761	0.0539038	HOMA-B	Liver	adult
Proliferating cell	1.78011	0.0750579	HOMA-B	Liver	adult
Kuppfer cell	-1.68233	0.0925048	HOMA-B	Liver	adult
Granulocyte	-1.65656	0.0976095	HOMA-B	Liver	adult
Neutrophil	1.59995	0.109609	HOMA-B	Liver	adult
Myeloid cell	-0.827624	0.407884	HOMA-B	Liver	adult
T cell	-0.801277	0.422972	HOMA-B	Liver	adult
Hepatocyte	-0.745442	0.456005	HOMA-B	Liver	adult
Macrophage	0.552129	0.58086	HOMA-B	Liver	adult
Dendritic cell	-0.312139	0.754935	HOMA-B	Liver	adult
Endothelial cell	0.281271	0.778503	HOMA-B	Liver	adult
Epithelial cell	-0.247514	0.804511	HOMA-B	Liver	adult
B cell	0.106677	0.915045	HOMA-B	Liver	adult
Smooth muscle cell	-0.0101778	0.991879	HOMA-B	Liver	adult
T cell	3.13797	0.00170124	HOMA-B	Muscle_Skeletal	adult
NK cell	-2.54797	0.0108351	HOMA-B	Muscle_Skeletal	adult
Macrophage	-2.34263	0.0191486	HOMA-B	Muscle_Skeletal	adult
Fibroblast	2.29032	0.0220028	HOMA-B	Muscle_Skeletal	adult
Dendritic cell	2.05375	0.04	HOMA-B	Muscle_Skeletal	adult
Endothelial cell	-1.34926	0.177254	HOMA-B	Muscle_Skeletal	adult
B cell	-1.14498	0.252219	HOMA-B	Muscle_Skeletal	adult
Proliferating cell	1.0753	0.28224	HOMA-B	Muscle_Skeletal	adult
Mast cell	-0.85312	0.393593	HOMA-B	Muscle_Skeletal	adult
Muscle cell	-0.29881	0.765085	HOMA-B	Muscle_Skeletal	adult
Neutrophil	-0.197935	0.843096	HOMA-B	Muscle_Skeletal	adult
Myogenic precursor cell	0.16508	0.868881	HOMA-B	Muscle_Skeletal	adult
Stromal cell	-0.0651287	0.948072	HOMA-B	Muscle_Skeletal	adult
Stromal cell	1.90874	0.0562962	HOMA-B	Uterus	adult
T cell	-1.63975	0.101057	HOMA-B	Uterus	adult
Fibroblast	-1.27688	0.201643	HOMA-B	Uterus	adult
Epithelial cell	1.01485	0.310178	HOMA-B	Uterus	adult
Smooth muscle cell	0.732808	0.463675	HOMA-B	Uterus	adult
Mast cell	0.730488	0.465092	HOMA-B	Uterus	adult
Macrophage	0.568117	0.569955	HOMA-B	Uterus	adult
Endometrial cell	0.428612	0.668206	HOMA-B	Uterus	adult
Endothelial cell	-0.317479	0.75088	HOMA-B	Uterus	adult
Stromal cell	0.941205	0.3466	HOMA-B	Adipose_Subcutaneous	adult
Neutrophil	-0.538823	0.590009	HOMA-B	Adipose_Subcutaneous	adult
Mast cell	-0.429339	0.667677	HOMA-B	Adipose_Subcutaneous	adult
Proliferating cell	-0.416587	0.676981	HOMA-B	Adipose_Subcutaneous	adult
Adipocyte	-0.250703	0.802044	HOMA-B	Adipose_Subcutaneous	adult
Macrophage	0.0737384	0.941219	HOMA-B	Adipose_Subcutaneous	adult
Macrophage	-1.38256	0.1668	HOMA-B	Artery_Aorta	adult
Smooth muscle cell	-1.18994	0.234069	HOMA-B	Artery_Aorta	adult
Basal cell	0.989153	0.322588	HOMA-B	Artery_Aorta	adult
Fibroblast	0.83286	0.404924	HOMA-B	Artery_Aorta	adult
T cell	-0.623274	0.533104	HOMA-B	Artery_Aorta	adult
Mast cell	-0.109581	0.912741	HOMA-B	Artery_Aorta	adult
B cell	-0.0580313	0.953724	HOMA-B	Artery_Aorta	adult
Epithelial cell	-0.0482774	0.961495	HOMA-B	Artery_Aorta	adult
Stromal cell	0.0417285	0.966715	HOMA-B	Artery_Aorta	adult
Endothelial cell	-0.0386143	0.969198	HOMA-B	Artery_Aorta	adult
Basal cell	1.68728	0.091549	HOMA-B	Artery_Coronary	adult
Mast cell	-1.22575	0.220294	HOMA-B	Artery_Coronary	adult
B cell	-1.09377	0.274054	HOMA-B	Artery_Coronary	adult
Epithelial cell	-0.898904	0.368704	HOMA-B	Artery_Coronary	adult
Macrophage	0.884234	0.37657	HOMA-B	Artery_Coronary	adult
T cell	-0.868041	0.385372	HOMA-B	Artery_Coronary	adult
Endothelial cell	0.571437	0.567704	HOMA-B	Artery_Coronary	adult
Stromal cell	0.481856	0.629908	HOMA-B	Artery_Coronary	adult
Smooth muscle cell	-0.379424	0.704373	HOMA-B	Artery_Coronary	adult
Fibroblast	-0.0432343	0.965515	HOMA-B	Artery_Coronary	adult
Endothelial cell	-1.85205	0.0640182	HOMA-B	Artery_Tibial	adult
Macrophage	-1.62239	0.104719	HOMA-B	Artery_Tibial	adult
Smooth muscle cell	-1.55606	0.119693	HOMA-B	Artery_Tibial	adult
Epithelial cell	1.46005	0.144277	HOMA-B	Artery_Tibial	adult
Mast cell	-0.672107	0.501516	HOMA-B	Artery_Tibial	adult
Basal cell	0.671711	0.501768	HOMA-B	Artery_Tibial	adult
T cell	-0.628699	0.529546	HOMA-B	Artery_Tibial	adult
B cell	-0.575806	0.564746	HOMA-B	Artery_Tibial	adult
Stromal cell	0.253623	0.799787	HOMA-B	Artery_Tibial	adult
Fibroblast	-0.0382573	0.969483	HOMA-B	Artery_Tibial	adult
Neutrophil	-2.38579	0.0170425	HOMA-B	Esophagus_Gastroesophageal_Junction	adult
Keratinocyte	-1.29679	0.194702	HOMA-B	Esophagus_Gastroesophageal_Junction	adult
Smooth muscle cell	1.24661	0.21254	HOMA-B	Esophagus_Gastroesophageal_Junction	adult
Lymphocyte	1.15335	0.248766	HOMA-B	Esophagus_Gastroesophageal_Junction	adult
Endothelial cell	-1.13201	0.257629	HOMA-B	Esophagus_Gastroesophageal_Junction	adult
B cell	-0.66029	0.509068	HOMA-B	Esophagus_Gastroesophageal_Junction	adult
Macrophage	-0.638121	0.523395	HOMA-B	Esophagus_Gastroesophageal_Junction	adult
Fibroblast	-0.546866	0.584471	HOMA-B	Esophagus_Gastroesophageal_Junction	adult
Stromal cell	0.438946	0.660701	HOMA-B	Esophagus_Gastroesophageal_Junction	adult
Mast cell	-0.384856	0.700344	HOMA-B	Esophagus_Gastroesophageal_Junction	adult
Basal cell	0.384347	0.700721	HOMA-B	Esophagus_Gastroesophageal_Junction	adult
Epithelial cell	-0.316249	0.751813	HOMA-B	Esophagus_Gastroesophageal_Junction	adult
Mucosal cell	-0.261272	0.793883	HOMA-B	Esophagus_Gastroesophageal_Junction	adult
MT high cell	0.0058777	0.99531	HOMA-B	Esophagus_Gastroesophageal_Junction	adult
MT high cell	-1.97814	0.0479133	HOMA-B	Esophagus_Mucosa	adult
Fibroblast	1.40306	0.160599	HOMA-B	Esophagus_Mucosa	adult
Mucosal cell	-1.35772	0.174552	HOMA-B	Esophagus_Mucosa	adult
Mast cell	1.26773	0.204894	HOMA-B	Esophagus_Mucosa	adult
Basal cell	1.05025	0.293601	HOMA-B	Esophagus_Mucosa	adult
Lymphocyte	-0.92273	0.356148	HOMA-B	Esophagus_Mucosa	adult
Neutrophil	0.885643	0.37581	HOMA-B	Esophagus_Mucosa	adult
Endothelial cell	-0.853863	0.393181	HOMA-B	Esophagus_Mucosa	adult
Epithelial cell	0.816823	0.41403	HOMA-B	Esophagus_Mucosa	adult
Smooth muscle cell	0.789708	0.429698	HOMA-B	Esophagus_Mucosa	adult
B cell	-0.766316	0.443488	HOMA-B	Esophagus_Mucosa	adult
Stromal cell	0.721781	0.470429	HOMA-B	Esophagus_Mucosa	adult
Macrophage	-0.70486	0.480897	HOMA-B	Esophagus_Mucosa	adult
Keratinocyte	-0.264325	0.79153	HOMA-B	Esophagus_Mucosa	adult
Mucosal cell	-1.63803	0.101416	HOMA-B	Esophagus_Muscularis	adult
Neutrophil	-0.955323	0.339415	HOMA-B	Esophagus_Muscularis	adult
MT high cell	-0.804148	0.421312	HOMA-B	Esophagus_Muscularis	adult
Smooth muscle cell	-0.787496	0.430992	HOMA-B	Esophagus_Muscularis	adult
Mast cell	-0.717295	0.473192	HOMA-B	Esophagus_Muscularis	adult
B cell	-0.646038	0.518255	HOMA-B	Esophagus_Muscularis	adult
Keratinocyte	0.554164	0.579467	HOMA-B	Esophagus_Muscularis	adult
Lymphocyte	0.530492	0.595771	HOMA-B	Esophagus_Muscularis	adult
Basal cell	0.362115	0.717266	HOMA-B	Esophagus_Muscularis	adult
Stromal cell	-0.248975	0.80338	HOMA-B	Esophagus_Muscularis	adult
Macrophage	0.185816	0.852589	HOMA-B	Esophagus_Muscularis	adult
Fibroblast	-0.0786129	0.937341	HOMA-B	Esophagus_Muscularis	adult
Epithelial cell	0.0725	0.942204	HOMA-B	Esophagus_Muscularis	adult
Endothelial cell	-0.0493904	0.960608	HOMA-B	Esophagus_Muscularis	adult
Apoptotic cell	2.38189	0.0172239	HOMA-B	Heart_Atrial_Appendage	adult
Fibroblast	1.6359	0.101861	HOMA-B	Heart_Atrial_Appendage	adult
Neutrophil	1.30228	0.19282	HOMA-B	Heart_Atrial_Appendage	adult
Cardiomyocyte	-0.886369	0.375419	HOMA-B	Heart_Atrial_Appendage	adult
Dendritic cell	0.853028	0.393644	HOMA-B	Heart_Atrial_Appendage	adult
Mast cell	-0.749949	0.453285	HOMA-B	Heart_Atrial_Appendage	adult
Macrophage	-0.415045	0.678109	HOMA-B	Heart_Atrial_Appendage	adult
T cell	0.313708	0.753743	HOMA-B	Heart_Atrial_Appendage	adult
Endothelial cell	-0.274055	0.784042	HOMA-B	Heart_Atrial_Appendage	adult
Smooth muscle cell	0.153909	0.877682	HOMA-B	Heart_Atrial_Appendage	adult
Macrophage	-1.9981	0.045706	HOMA-B	Heart_Left_Ventricle	adult
T cell	1.49461	0.135016	HOMA-B	Heart_Left_Ventricle	adult
Dendritic cell	0.888526	0.374258	HOMA-B	Heart_Left_Ventricle	adult
Mast cell	-0.772658	0.439725	HOMA-B	Heart_Left_Ventricle	adult
Apoptotic cell	0.710936	0.477124	HOMA-B	Heart_Left_Ventricle	adult
Cardiomyocyte	0.591094	0.554457	HOMA-B	Heart_Left_Ventricle	adult
Fibroblast	-0.422491	0.672667	HOMA-B	Heart_Left_Ventricle	adult
Endothelial cell	-0.324979	0.745197	HOMA-B	Heart_Left_Ventricle	adult
Smooth muscle cell	-0.311025	0.755782	HOMA-B	Heart_Left_Ventricle	adult
Neutrophil	0.3101	0.756485	HOMA-B	Heart_Left_Ventricle	adult
Ductal cell	-1.86812	0.0617454	HOMA-B	Pancreas	adult
Beta cell	-1.21558	0.224146	HOMA-B	Pancreas	adult
Alpha cell	1.07635	0.281772	HOMA-B	Pancreas	adult
Exocrine cell	0.950327	0.341946	HOMA-B	Pancreas	adult
Endothelial cell	-0.931713	0.351485	HOMA-B	Pancreas	adult
Fibroblast	0.744943	0.456306	HOMA-B	Pancreas	adult
Acinar cell	0.480204	0.631083	HOMA-B	Pancreas	adult
Smooth muscle cell	0.308905	0.757394	HOMA-B	Pancreas	adult
Macrophage	-0.241705	0.809009	HOMA-B	Pancreas	adult
Basal cell	-2.24997	0.0244511	HOMA-B	Prostate	adult
Macrophage	-1.95907	0.0501049	HOMA-B	Prostate	adult
Neutrophil	-1.95351	0.0507591	HOMA-B	Prostate	adult
Smooth muscle cell	1.77187	0.0764169	HOMA-B	Prostate	adult
Fibroblast	-1.44451	0.148596	HOMA-B	Prostate	adult
Endothelial cell	-0.981031	0.326578	HOMA-B	Prostate	adult
Epithelial cell	-0.795875	0.426105	HOMA-B	Prostate	adult
Luminal cell	-0.253356	0.799993	HOMA-B	Prostate	adult
Neuroendocrine cell	0.156389	0.875727	HOMA-B	Prostate	adult
T cell	-0.0242469	0.980656	HOMA-B	Prostate	adult
Neutrophil	-3.04028	0.00236362	HOMA-B	Spleen	adult
Lymphoid progenitor cell	-1.94488	0.0517894	HOMA-B	Spleen	adult
Endothelial cell	-1.84977	0.0643474	HOMA-B	Spleen	adult
Erythroid cell	-1.13806	0.255095	HOMA-B	Spleen	adult
B cell	0.593565	0.552803	HOMA-B	Spleen	adult
Macrophage	-0.456969	0.647693	HOMA-B	Spleen	adult
T cell	-0.157713	0.874683	HOMA-B	Spleen	adult
Macrophage	-1.96539	0.0493697	HOMA-B	Stomach	adult
Gastric mucosa cell	-1.77528	0.0758522	HOMA-B	Stomach	adult
Mast cell	-1.60729	0.107991	HOMA-B	Stomach	adult
Stromal cell	-1.50388	0.132612	HOMA-B	Stomach	adult
Granulocyte	-1.1011	0.270852	HOMA-B	Stomach	adult
Chromaffin cell	0.879996	0.378861	HOMA-B	Stomach	adult
Gastric chief cell	-0.817134	0.413852	HOMA-B	Stomach	adult
Smooth muscle cell	-0.807842	0.419182	HOMA-B	Stomach	adult
Pit cell	-0.641028	0.521505	HOMA-B	Stomach	adult
D cell/ X/A cell	0.636413	0.524507	HOMA-B	Stomach	adult
Epithelial cell	-0.544694	0.585964	HOMA-B	Stomach	adult
Parietal cell	-0.464909	0.641997	HOMA-B	Stomach	adult
B cell	0.384189	0.700838	HOMA-B	Stomach	adult
Fibroblast	0.29904	0.76491	HOMA-B	Stomach	adult
Inflammatory cell	0.245751	0.805875	HOMA-B	Stomach	adult
Endothelial cell	-0.122756	0.9023	HOMA-B	Stomach	adult
T cell	-0.0518555	0.958644	HOMA-B	Stomach	adult
Myeloid cell	0.0402485	0.967895	HOMA-B	Stomach	adult
Follicular cell	-2.0492	0.0404429	HOMA-B	Thyroid	adult
T cell	-1.17668	0.239324	HOMA-B	Thyroid	adult
B cell	-1.02178	0.306883	HOMA-B	Thyroid	adult
Proliferating cell	0.921083	0.357007	HOMA-B	Thyroid	adult
Dendritic cell	0.860743	0.38938	HOMA-B	Thyroid	adult
Neutrophil	0.823399	0.410281	HOMA-B	Thyroid	adult
Stromal cell	0.737973	0.460531	HOMA-B	Thyroid	adult
Fibroblast	0.639216	0.522682	HOMA-B	Thyroid	adult
Smooth muscle cell	0.638287	0.523287	HOMA-B	Thyroid	adult
Endothelial cell	0.577788	0.563407	HOMA-B	Thyroid	adult
Epithelial cell	-0.448605	0.653717	HOMA-B	Thyroid	adult
Natural killer cell	-0.29729	0.766245	HOMA-B	Thyroid	adult
Stromal cell	1.90874	0.0562962	HOMA-B	Uterus	adult
T cell	-1.63975	0.101057	HOMA-B	Uterus	adult
Fibroblast	-1.27688	0.201643	HOMA-B	Uterus	adult
Epithelial cell	1.01485	0.310178	HOMA-B	Uterus	adult
Smooth muscle cell	0.732808	0.463675	HOMA-B	Uterus	adult
Mast cell	0.730488	0.465092	HOMA-B	Uterus	adult
Macrophage	0.568117	0.569955	HOMA-B	Uterus	adult
Endometrial cell	0.428612	0.668206	HOMA-B	Uterus	adult
Endothelial cell	-0.317479	0.75088	HOMA-B	Uterus	adult
Dendritic cell	-2.81228	0.00491922	HOMA-B	Whole_Blood	adult
Erythroid cell	1.92563	0.0541506	HOMA-B	Whole_Blood	adult
T cell	-1.91087	0.0560217	HOMA-B	Whole_Blood	adult
Macrophage	1.52078	0.128315	HOMA-B	Whole_Blood	adult
Proliferating cell	-1.19275	0.232966	HOMA-B	Whole_Blood	adult
Neutrophil	-1.1195	0.262927	HOMA-B	Whole_Blood	adult
Proliferating B cell	-0.855412	0.392323	HOMA-B	Whole_Blood	adult
Monocyte	0.742445	0.457818	HOMA-B	Whole_Blood	adult
Myeloid progenitor cell	0.413043	0.679575	HOMA-B	Whole_Blood	adult
B cell	0.374937	0.707707	HOMA-B	Whole_Blood	adult
activative T cell	0.161955	0.871341	HOMA-B	Whole_Blood	adult
Natural killer cell	0.123854	0.901431	HOMA-B	Whole_Blood	adult
Eosinophil	-0.0328465	0.973797	HOMA-B	Whole_Blood	adult
MT high	-2.86352	0.00418962	HOMA-IR	Adrenal_Gland	adult
Neuron	2.49096	0.0127399	HOMA-IR	Adrenal_Gland	adult
Endothelial	-1.94843	0.0513637	HOMA-IR	Adrenal_Gland	adult
Myeloid cell	1.74206	0.081498	HOMA-IR	Adrenal_Gland	adult
Zona fasciculata cell	1.58337	0.113338	HOMA-IR	Adrenal_Gland	adult
Intra-adrenal chromoblast	1.41886	0.155939	HOMA-IR	Adrenal_Gland	adult
Lymphocyte	-1.21982	0.222532	HOMA-IR	Adrenal_Gland	adult
Plasmocyte	1.09337	0.274234	HOMA-IR	Adrenal_Gland	adult
Smooth muscle cell	-0.983921	0.325155	HOMA-IR	Adrenal_Gland	adult
Stromal cell	0.954468	0.339847	HOMA-IR	Adrenal_Gland	adult
B cell	0.812222	0.416664	HOMA-IR	Adrenal_Gland	adult
NK cell	-0.754802	0.450368	HOMA-IR	Adrenal_Gland	adult
T cell	-0.509226	0.610594	HOMA-IR	Adrenal_Gland	adult
Macrophage	0.177302	0.859271	HOMA-IR	Adrenal_Gland	adult
Neutrophil	0.166997	0.867372	HOMA-IR	Adrenal_Gland	adult
Oligodendrocyte	1.65977	0.0969607	HOMA-IR	Brain_Cerebellum	adult
Excitatory neuron	-1.42635	0.153767	HOMA-IR	Brain_Cerebellum	adult
Smooth muscle cell	-0.689854	0.490286	HOMA-IR	Brain_Cerebellum	adult
Stromal cell	0.627384	0.530407	HOMA-IR	Brain_Cerebellum	adult
Endothelial cell	0.569803	0.568811	HOMA-IR	Brain_Cerebellum	adult
Astrocyte	0.475137	0.634689	HOMA-IR	Brain_Cerebellum	adult
Epithelial cell	0.455888	0.64847	HOMA-IR	Brain_Cerebellum	adult
Microglia	0.423611	0.67185	HOMA-IR	Brain_Cerebellum	adult
T cell	-0.358425	0.720025	HOMA-IR	Brain_Cerebellum	adult
B cell	0.348754	0.727274	HOMA-IR	Brain_Cerebellum	adult
Interneuron	0.257822	0.796544	HOMA-IR	Brain_Cerebellum	adult
Inhibitory neuron	-0.223734	0.822964	HOMA-IR	Brain_Cerebellum	adult
Neuthrophil	-0.125514	0.900117	HOMA-IR	Brain_Cerebellum	adult
Macrophage	0.0168786	0.986533	HOMA-IR	Brain_Cerebellum	adult
Goblet cell	1.16579	0.243698	HOMA-IR	Colon_Sigmoid	adult
Dendritic cell	-0.911655	0.36195	HOMA-IR	Colon_Sigmoid	adult
Stromal cell	-0.844297	0.398504	HOMA-IR	Colon_Sigmoid	adult
Smooth muscle cell	0.782665	0.433824	HOMA-IR	Colon_Sigmoid	adult
Macrophage	-0.551767	0.581108	HOMA-IR	Colon_Sigmoid	adult
Enterocyte	0.52906	0.596764	HOMA-IR	Colon_Sigmoid	adult
Enteric glial cell	-0.495859	0.619994	HOMA-IR	Colon_Sigmoid	adult
Endothelial cell	0.461249	0.64462	HOMA-IR	Colon_Sigmoid	adult
Neutrophil	0.36625	0.714178	HOMA-IR	Colon_Sigmoid	adult
T cell	-0.0777926	0.937993	HOMA-IR	Colon_Sigmoid	adult
B cell	-0.011275	0.991004	HOMA-IR	Colon_Sigmoid	adult
B cell	-1.6083	0.107769	HOMA-IR	Colon_Transverse	adult
Smooth muscle cell	-1.1615	0.245441	HOMA-IR	Colon_Transverse	adult
Mast cell	1.10886	0.267489	HOMA-IR	Colon_Transverse	adult
Goblet cell	1.08362	0.278532	HOMA-IR	Colon_Transverse	adult
Endothelial cell	-0.6338	0.526212	HOMA-IR	Colon_Transverse	adult
Fibroblast	0.53828	0.590384	HOMA-IR	Colon_Transverse	adult
T cell	-0.488383	0.625278	HOMA-IR	Colon_Transverse	adult
Stromal cell	0.439364	0.660398	HOMA-IR	Colon_Transverse	adult
Macrophage	0.15088	0.880071	HOMA-IR	Colon_Transverse	adult
Enterocyte	-0.120243	0.90429	HOMA-IR	Colon_Transverse	adult
Kuppfer cell	-2.1592	0.0308349	HOMA-IR	Liver	adult
Granulocyte	-2.03607	0.0417438	HOMA-IR	Liver	adult
Neutrophil	1.99663	0.045865	HOMA-IR	Liver	adult
Macrophage	1.6915	0.0907411	HOMA-IR	Liver	adult
Mast cell	-1.25489	0.20952	HOMA-IR	Liver	adult
Myeloid cell	-1.18096	0.237618	HOMA-IR	Liver	adult
Smooth muscle cell	0.912852	0.361321	HOMA-IR	Liver	adult
T cell	-0.700257	0.483767	HOMA-IR	Liver	adult
Epithelial cell	-0.612915	0.539933	HOMA-IR	Liver	adult
B cell	-0.5373	0.591061	HOMA-IR	Liver	adult
Proliferating cell	0.435836	0.662956	HOMA-IR	Liver	adult
Dendritic cell	0.319377	0.749441	HOMA-IR	Liver	adult
Endothelial cell	-0.087003	0.930669	HOMA-IR	Liver	adult
Hepatocyte	-0.0235225	0.981234	HOMA-IR	Liver	adult
T cell	2.37186	0.017699	HOMA-IR	Muscle_Skeletal	adult
NK cell	-1.85851	0.063097	HOMA-IR	Muscle_Skeletal	adult
Mast cell	-1.82335	0.0682498	HOMA-IR	Muscle_Skeletal	adult
Myogenic precursor cell	1.69987	0.0891549	HOMA-IR	Muscle_Skeletal	adult
Dendritic cell	1.10336	0.269873	HOMA-IR	Muscle_Skeletal	adult
B cell	-1.08225	0.279143	HOMA-IR	Muscle_Skeletal	adult
Fibroblast	1.00785	0.313524	HOMA-IR	Muscle_Skeletal	adult
Macrophage	-1.00386	0.315444	HOMA-IR	Muscle_Skeletal	adult
Endothelial cell	-0.890887	0.37299	HOMA-IR	Muscle_Skeletal	adult
Proliferating cell	0.376734	0.706372	HOMA-IR	Muscle_Skeletal	adult
Stromal cell	0.337589	0.735673	HOMA-IR	Muscle_Skeletal	adult
Neutrophil	0.140085	0.888593	HOMA-IR	Muscle_Skeletal	adult
Muscle cell	-0.101146	0.919434	HOMA-IR	Muscle_Skeletal	adult
Stromal cell	1.23984	0.215033	HOMA-IR	Uterus	adult
T cell	-1.07497	0.282386	HOMA-IR	Uterus	adult
Epithelial cell	1.06029	0.289011	HOMA-IR	Uterus	adult
Endothelial cell	-0.462476	0.64374	HOMA-IR	Uterus	adult
Smooth muscle cell	0.449978	0.652727	HOMA-IR	Uterus	adult
Mast cell	0.386524	0.699108	HOMA-IR	Uterus	adult
Fibroblast	-0.240568	0.80989	HOMA-IR	Uterus	adult
Endometrial cell	-0.164122	0.869635	HOMA-IR	Uterus	adult
Macrophage	-0.0606458	0.951641	HOMA-IR	Uterus	adult
Neutrophil	-0.873178	0.382566	HOMA-IR	Adipose_Subcutaneous	adult
Proliferating cell	-0.821951	0.411105	HOMA-IR	Adipose_Subcutaneous	adult
Mast cell	-0.674659	0.499893	HOMA-IR	Adipose_Subcutaneous	adult
Adipocyte	-0.63055	0.528335	HOMA-IR	Adipose_Subcutaneous	adult
Stromal cell	-0.608977	0.54254	HOMA-IR	Adipose_Subcutaneous	adult
Macrophage	-0.00100315	0.9992	HOMA-IR	Adipose_Subcutaneous	adult
Smooth muscle cell	-2.28708	0.0221912	HOMA-IR	Artery_Aorta	adult
Epithelial cell	-1.72092	0.0852647	HOMA-IR	Artery_Aorta	adult
Stromal cell	-0.889202	0.373894	HOMA-IR	Artery_Aorta	adult
B cell	-0.823786	0.410061	HOMA-IR	Artery_Aorta	adult
Fibroblast	-0.625073	0.531923	HOMA-IR	Artery_Aorta	adult
Macrophage	-0.487965	0.625575	HOMA-IR	Artery_Aorta	adult
T cell	0.218195	0.827278	HOMA-IR	Artery_Aorta	adult
Endothelial cell	0.217549	0.827781	HOMA-IR	Artery_Aorta	adult
Mast cell	0.107912	0.914066	HOMA-IR	Artery_Aorta	adult
Basal cell	0.0329877	0.973684	HOMA-IR	Artery_Aorta	adult
Epithelial cell	-1.32167	0.186277	HOMA-IR	Artery_Coronary	adult
Smooth muscle cell	-1.22301	0.221326	HOMA-IR	Artery_Coronary	adult
B cell	-1.16611	0.243569	HOMA-IR	Artery_Coronary	adult
Fibroblast	-0.918651	0.358278	HOMA-IR	Artery_Coronary	adult
T cell	-0.83836	0.401829	HOMA-IR	Artery_Coronary	adult
Endothelial cell	0.829787	0.406659	HOMA-IR	Artery_Coronary	adult
Stromal cell	0.719267	0.471976	HOMA-IR	Artery_Coronary	adult
Macrophage	-0.537017	0.591256	HOMA-IR	Artery_Coronary	adult
Basal cell	-0.292451	0.769942	HOMA-IR	Artery_Coronary	adult
Mast cell	-0.284768	0.775822	HOMA-IR	Artery_Coronary	adult
Smooth muscle cell	-2.15454	0.0311976	HOMA-IR	Artery_Tibial	adult
Macrophage	-1.86219	0.0625757	HOMA-IR	Artery_Tibial	adult
B cell	-1.19245	0.233085	HOMA-IR	Artery_Tibial	adult
Endothelial cell	-1.12197	0.261875	HOMA-IR	Artery_Tibial	adult
Epithelial cell	-0.400066	0.689108	HOMA-IR	Artery_Tibial	adult
Stromal cell	-0.34095	0.733141	HOMA-IR	Artery_Tibial	adult
Basal cell	0.176301	0.860057	HOMA-IR	Artery_Tibial	adult
Fibroblast	-0.171851	0.863555	HOMA-IR	Artery_Tibial	adult
Mast cell	0.108681	0.913455	HOMA-IR	Artery_Tibial	adult
T cell	0.0788005	0.937191	HOMA-IR	Artery_Tibial	adult
Neutrophil	-2.48283	0.0130342	HOMA-IR	Esophagus_Gastroesophageal_Junction	adult
B cell	-1.7678	0.0770938	HOMA-IR	Esophagus_Gastroesophageal_Junction	adult
Endothelial cell	-1.38318	0.166611	HOMA-IR	Esophagus_Gastroesophageal_Junction	adult
Stromal cell	1.23812	0.215671	HOMA-IR	Esophagus_Gastroesophageal_Junction	adult
Fibroblast	-1.13869	0.254832	HOMA-IR	Esophagus_Gastroesophageal_Junction	adult
Keratinocyte	-0.98374	0.325243	HOMA-IR	Esophagus_Gastroesophageal_Junction	adult
Mucosal cell	0.73375	0.463101	HOMA-IR	Esophagus_Gastroesophageal_Junction	adult
Epithelial cell	-0.733016	0.463549	HOMA-IR	Esophagus_Gastroesophageal_Junction	adult
MT high cell	0.498686	0.618	HOMA-IR	Esophagus_Gastroesophageal_Junction	adult
Lymphocyte	0.397929	0.690683	HOMA-IR	Esophagus_Gastroesophageal_Junction	adult
Basal cell	-0.221156	0.824971	HOMA-IR	Esophagus_Gastroesophageal_Junction	adult
Mast cell	0.213569	0.830883	HOMA-IR	Esophagus_Gastroesophageal_Junction	adult
Smooth muscle cell	0.12348	0.901727	HOMA-IR	Esophagus_Gastroesophageal_Junction	adult
Macrophage	-0.0224216	0.982112	HOMA-IR	Esophagus_Gastroesophageal_Junction	adult
B cell	-2.21357	0.0268583	HOMA-IR	Esophagus_Mucosa	adult
Endothelial cell	-1.27053	0.203895	HOMA-IR	Esophagus_Mucosa	adult
Smooth muscle cell	-1.13674	0.255645	HOMA-IR	Esophagus_Mucosa	adult
Epithelial cell	1.11511	0.264802	HOMA-IR	Esophagus_Mucosa	adult
MT high cell	-1.11479	0.264941	HOMA-IR	Esophagus_Mucosa	adult
Lymphocyte	-1.09135	0.275119	HOMA-IR	Esophagus_Mucosa	adult
Mucosal cell	-0.94905	0.342595	HOMA-IR	Esophagus_Mucosa	adult
Neutrophil	0.776671	0.437353	HOMA-IR	Esophagus_Mucosa	adult
Fibroblast	0.734843	0.462435	HOMA-IR	Esophagus_Mucosa	adult
Macrophage	-0.669704	0.503046	HOMA-IR	Esophagus_Mucosa	adult
Basal cell	-0.419251	0.675033	HOMA-IR	Esophagus_Mucosa	adult
Keratinocyte	-0.199929	0.841536	HOMA-IR	Esophagus_Mucosa	adult
Mast cell	0.187495	0.851273	HOMA-IR	Esophagus_Mucosa	adult
Stromal cell	0.127789	0.898316	HOMA-IR	Esophagus_Mucosa	adult
B cell	-2.35105	0.0187205	HOMA-IR	Esophagus_Muscularis	adult
Neutrophil	-1.41725	0.156409	HOMA-IR	Esophagus_Muscularis	adult
Smooth muscle cell	-1.32571	0.184936	HOMA-IR	Esophagus_Muscularis	adult
Fibroblast	-0.820826	0.411745	HOMA-IR	Esophagus_Muscularis	adult
Keratinocyte	-0.700869	0.483385	HOMA-IR	Esophagus_Muscularis	adult
Macrophage	-0.645014	0.518918	HOMA-IR	Esophagus_Muscularis	adult
Lymphocyte	-0.474227	0.635338	HOMA-IR	Esophagus_Muscularis	adult
MT high cell	-0.466846	0.64061	HOMA-IR	Esophagus_Muscularis	adult
Mast cell	-0.400291	0.688942	HOMA-IR	Esophagus_Muscularis	adult
Basal cell	-0.337666	0.735615	HOMA-IR	Esophagus_Muscularis	adult
Endothelial cell	0.250493	0.802206	HOMA-IR	Esophagus_Muscularis	adult
Stromal cell	0.192017	0.847729	HOMA-IR	Esophagus_Muscularis	adult
Epithelial cell	0.126503	0.899334	HOMA-IR	Esophagus_Muscularis	adult
Mucosal cell	0.00621137	0.995044	HOMA-IR	Esophagus_Muscularis	adult
Apoptotic cell	1.48657	0.137128	HOMA-IR	Heart_Atrial_Appendage	adult
Mast cell	-1.30503	0.191881	HOMA-IR	Heart_Atrial_Appendage	adult
Smooth muscle cell	-1.2467	0.212507	HOMA-IR	Heart_Atrial_Appendage	adult
T cell	-0.750774	0.452789	HOMA-IR	Heart_Atrial_Appendage	adult
Cardiomyocyte	0.368972	0.712148	HOMA-IR	Heart_Atrial_Appendage	adult
Fibroblast	0.181576	0.855915	HOMA-IR	Heart_Atrial_Appendage	adult
Dendritic cell	0.174748	0.861278	HOMA-IR	Heart_Atrial_Appendage	adult
Neutrophil	0.131614	0.895289	HOMA-IR	Heart_Atrial_Appendage	adult
Endothelial cell	-0.0959518	0.923559	HOMA-IR	Heart_Atrial_Appendage	adult
Macrophage	-0.00667238	0.994676	HOMA-IR	Heart_Atrial_Appendage	adult
Cardiomyocyte	2.19205	0.0283756	HOMA-IR	Heart_Left_Ventricle	adult
Macrophage	-1.97738	0.0479991	HOMA-IR	Heart_Left_Ventricle	adult
Smooth muscle cell	-0.976106	0.329012	HOMA-IR	Heart_Left_Ventricle	adult
Neutrophil	0.915621	0.359866	HOMA-IR	Heart_Left_Ventricle	adult
Dendritic cell	0.790782	0.429071	HOMA-IR	Heart_Left_Ventricle	adult
T cell	0.548962	0.583031	HOMA-IR	Heart_Left_Ventricle	adult
Endothelial cell	-0.536416	0.591671	HOMA-IR	Heart_Left_Ventricle	adult
Mast cell	-0.410691	0.681299	HOMA-IR	Heart_Left_Ventricle	adult
Apoptotic cell	0.258552	0.795981	HOMA-IR	Heart_Left_Ventricle	adult
Fibroblast	-0.222709	0.823762	HOMA-IR	Heart_Left_Ventricle	adult
Beta cell	-1.29668	0.194743	HOMA-IR	Pancreas	adult
Ductal cell	-1.2101	0.226242	HOMA-IR	Pancreas	adult
Endothelial cell	-0.944246	0.345044	HOMA-IR	Pancreas	adult
Alpha cell	-0.565415	0.571792	HOMA-IR	Pancreas	adult
Fibroblast	0.539791	0.589341	HOMA-IR	Pancreas	adult
Macrophage	-0.470316	0.638129	HOMA-IR	Pancreas	adult
Smooth muscle cell	-0.467723	0.639983	HOMA-IR	Pancreas	adult
Exocrine cell	-0.0212207	0.98307	HOMA-IR	Pancreas	adult
Acinar cell	0.00636619	0.994921	HOMA-IR	Pancreas	adult
Macrophage	-1.33732	0.181119	HOMA-IR	Prostate	adult
Basal cell	-1.16879	0.242486	HOMA-IR	Prostate	adult
Endothelial cell	-0.565966	0.571417	HOMA-IR	Prostate	adult
Luminal cell	-0.544138	0.586346	HOMA-IR	Prostate	adult
Neutrophil	-0.542743	0.587307	HOMA-IR	Prostate	adult
Epithelial cell	-0.507368	0.611897	HOMA-IR	Prostate	adult
Neuroendocrine cell	-0.343993	0.730852	HOMA-IR	Prostate	adult
Smooth muscle cell	0.248599	0.803671	HOMA-IR	Prostate	adult
T cell	-0.151446	0.879624	HOMA-IR	Prostate	adult
Fibroblast	-0.0896715	0.928548	HOMA-IR	Prostate	adult
Neutrophil	-2.33064	0.0197722	HOMA-IR	Spleen	adult
Endothelial cell	-1.73653	0.0824709	HOMA-IR	Spleen	adult
B cell	-1.01861	0.308389	HOMA-IR	Spleen	adult
Lymphoid progenitor cell	-0.918221	0.358503	HOMA-IR	Spleen	adult
T cell	-0.870476	0.38404	HOMA-IR	Spleen	adult
Macrophage	0.395446	0.692514	HOMA-IR	Spleen	adult
Erythroid cell	-0.393547	0.693916	HOMA-IR	Spleen	adult
Smooth muscle cell	-2.51414	0.0119323	HOMA-IR	Stomach	adult
Macrophage	-2.01637	0.0437615	HOMA-IR	Stomach	adult
Stromal cell	-1.99361	0.0461944	HOMA-IR	Stomach	adult
T cell	1.54325	0.12277	HOMA-IR	Stomach	adult
Gastric chief cell	-1.32635	0.184725	HOMA-IR	Stomach	adult
B cell	-1.12629	0.260042	HOMA-IR	Stomach	adult
Mast cell	-1.03504	0.300652	HOMA-IR	Stomach	adult
Inflammatory cell	0.778232	0.436432	HOMA-IR	Stomach	adult
Epithelial cell	0.666243	0.505256	HOMA-IR	Stomach	adult
Granulocyte	-0.601275	0.547657	HOMA-IR	Stomach	adult
Gastric mucosa cell	-0.460209	0.645366	HOMA-IR	Stomach	adult
Myeloid cell	-0.45958	0.645817	HOMA-IR	Stomach	adult
D cell/ X/A cell	-0.442096	0.65842	HOMA-IR	Stomach	adult
Pit cell	-0.253861	0.799603	HOMA-IR	Stomach	adult
Parietal cell	-0.22874	0.819071	HOMA-IR	Stomach	adult
Endothelial cell	-0.172987	0.862661	HOMA-IR	Stomach	adult
Chromaffin cell	-0.13145	0.895419	HOMA-IR	Stomach	adult
Fibroblast	0.034632	0.972373	HOMA-IR	Stomach	adult
Proliferating cell	-1.69698	0.0897011	HOMA-IR	Thyroid	adult
Follicular cell	-1.25428	0.209742	HOMA-IR	Thyroid	adult
Natural killer cell	-1.05501	0.291419	HOMA-IR	Thyroid	adult
Fibroblast	0.796756	0.425593	HOMA-IR	Thyroid	adult
Smooth muscle cell	0.572539	0.566957	HOMA-IR	Thyroid	adult
Endothelial cell	0.371689	0.710124	HOMA-IR	Thyroid	adult
B cell	0.29177	0.770463	HOMA-IR	Thyroid	adult
Dendritic cell	0.276383	0.782254	HOMA-IR	Thyroid	adult
Epithelial cell	0.239772	0.810507	HOMA-IR	Thyroid	adult
T cell	-0.185989	0.852453	HOMA-IR	Thyroid	adult
Stromal cell	-0.185535	0.85281	HOMA-IR	Thyroid	adult
Neutrophil	0.120554	0.904044	HOMA-IR	Thyroid	adult
Stromal cell	1.23984	0.215033	HOMA-IR	Uterus	adult
T cell	-1.07497	0.282386	HOMA-IR	Uterus	adult
Epithelial cell	1.06029	0.289011	HOMA-IR	Uterus	adult
Endothelial cell	-0.462476	0.64374	HOMA-IR	Uterus	adult
Smooth muscle cell	0.449978	0.652727	HOMA-IR	Uterus	adult
Mast cell	0.386524	0.699108	HOMA-IR	Uterus	adult
Fibroblast	-0.240568	0.80989	HOMA-IR	Uterus	adult
Endometrial cell	-0.164122	0.869635	HOMA-IR	Uterus	adult
Macrophage	-0.0606458	0.951641	HOMA-IR	Uterus	adult
Proliferating cell	-2.31288	0.0207292	HOMA-IR	Whole_Blood	adult
Erythroid cell	1.73638	0.0824971	HOMA-IR	Whole_Blood	adult
Proliferating B cell	-1.31995	0.186852	HOMA-IR	Whole_Blood	adult
T cell	-1.23534	0.216703	HOMA-IR	Whole_Blood	adult
Myeloid progenitor cell	-1.13321	0.257125	HOMA-IR	Whole_Blood	adult
Neutrophil	-0.809437	0.418264	HOMA-IR	Whole_Blood	adult
B cell	-0.752749	0.451601	HOMA-IR	Whole_Blood	adult
Natural killer cell	0.688003	0.491451	HOMA-IR	Whole_Blood	adult
Macrophage	0.639722	0.522354	HOMA-IR	Whole_Blood	adult
activative T cell	0.55655	0.577835	HOMA-IR	Whole_Blood	adult
Eosinophil	0.518192	0.604324	HOMA-IR	Whole_Blood	adult
Dendritic cell	-0.502555	0.615277	HOMA-IR	Whole_Blood	adult
Monocyte	0.331613	0.740181	HOMA-IR	Whole_Blood	adult
B cell	-1.81831	0.0690161	HR	Adrenal_Gland	adult
Lymphocyte	1.68675	0.0916511	HR	Adrenal_Gland	adult
Neutrophil	-1.3197	0.186935	HR	Adrenal_Gland	adult
Plasmocyte	1.30581	0.191616	HR	Adrenal_Gland	adult
Neuron	-1.25336	0.210073	HR	Adrenal_Gland	adult
T cell	-0.925502	0.354705	HR	Adrenal_Gland	adult
MT high	0.792127	0.428287	HR	Adrenal_Gland	adult
Myeloid cell	-0.691983	0.488948	HR	Adrenal_Gland	adult
Macrophage	0.684859	0.493433	HR	Adrenal_Gland	adult
NK cell	0.625468	0.531664	HR	Adrenal_Gland	adult
Smooth muscle cell	0.614687	0.538761	HR	Adrenal_Gland	adult
Zona fasciculata cell	-0.580681	0.561455	HR	Adrenal_Gland	adult
Intra-adrenal chromoblast	-0.306016	0.759592	HR	Adrenal_Gland	adult
Endothelial	0.207505	0.835615	HR	Adrenal_Gland	adult
Stromal cell	0.171357	0.863943	HR	Adrenal_Gland	adult
Oligodendrocyte	-1.57216	0.115913	HR	Brain_Cerebellum	adult
Astrocyte	1.5586	0.119091	HR	Brain_Cerebellum	adult
B cell	1.46995	0.141576	HR	Brain_Cerebellum	adult
Interneuron	1.4534	0.146111	HR	Brain_Cerebellum	adult
Neuthrophil	1.17652	0.239386	HR	Brain_Cerebellum	adult
Macrophage	1.16979	0.242086	HR	Brain_Cerebellum	adult
T cell	-1.08864	0.276311	HR	Brain_Cerebellum	adult
Inhibitory neuron	-0.769963	0.441322	HR	Brain_Cerebellum	adult
Endothelial cell	0.691628	0.489171	HR	Brain_Cerebellum	adult
Microglia	-0.63725	0.523962	HR	Brain_Cerebellum	adult
Stromal cell	-0.593674	0.55273	HR	Brain_Cerebellum	adult
Excitatory neuron	-0.434203	0.664141	HR	Brain_Cerebellum	adult
Smooth muscle cell	0.393724	0.693785	HR	Brain_Cerebellum	adult
Epithelial cell	-0.0371239	0.970386	HR	Brain_Cerebellum	adult
Endothelial cell	1.17011	0.241958	HR	Colon_Sigmoid	adult
T cell	-1.0751	0.28233	HR	Colon_Sigmoid	adult
B cell	0.967401	0.333344	HR	Colon_Sigmoid	adult
Smooth muscle cell	-0.830889	0.406036	HR	Colon_Sigmoid	adult
Enteric glial cell	-0.812296	0.416622	HR	Colon_Sigmoid	adult
Macrophage	0.472389	0.636649	HR	Colon_Sigmoid	adult
Goblet cell	0.30879	0.757481	HR	Colon_Sigmoid	adult
Neutrophil	0.224114	0.822668	HR	Colon_Sigmoid	adult
Stromal cell	-0.1849	0.853308	HR	Colon_Sigmoid	adult
Enterocyte	-0.139277	0.889231	HR	Colon_Sigmoid	adult
Dendritic cell	-0.0666445	0.946865	HR	Colon_Sigmoid	adult
Macrophage	0.918219	0.358504	HR	Colon_Transverse	adult
Goblet cell	-0.757294	0.448874	HR	Colon_Transverse	adult
Stromal cell	-0.630254	0.528528	HR	Colon_Transverse	adult
Smooth muscle cell	0.603596	0.546112	HR	Colon_Transverse	adult
Mast cell	0.514825	0.606675	HR	Colon_Transverse	adult
T cell	0.415128	0.678048	HR	Colon_Transverse	adult
Fibroblast	-0.405072	0.685424	HR	Colon_Transverse	adult
Enterocyte	0.207382	0.835712	HR	Colon_Transverse	adult
Endothelial cell	0.192635	0.847245	HR	Colon_Transverse	adult
B cell	0.125103	0.900442	HR	Colon_Transverse	adult
Kuppfer cell	3.05233	0.00227071	HR	Liver	adult
Granulocyte	-1.68563	0.091868	HR	Liver	adult
Neutrophil	1.66866	0.0951849	HR	Liver	adult
Myeloid cell	-1.46895	0.141845	HR	Liver	adult
Smooth muscle cell	-1.15485	0.248151	HR	Liver	adult
Epithelial cell	1.05217	0.292721	HR	Liver	adult
Hepatocyte	-0.971523	0.331288	HR	Liver	adult
Macrophage	-0.821126	0.411574	HR	Liver	adult
Proliferating cell	0.80095	0.423161	HR	Liver	adult
T cell	0.492616	0.622284	HR	Liver	adult
Dendritic cell	-0.475482	0.634443	HR	Liver	adult
Endothelial cell	0.401848	0.687796	HR	Liver	adult
Mast cell	0.386746	0.698944	HR	Liver	adult
B cell	0.268033	0.788674	HR	Liver	adult
NK cell	1.50716	0.13177	HR	Muscle_Skeletal	adult
Proliferating cell	-1.19143	0.233483	HR	Muscle_Skeletal	adult
Mast cell	-1.09079	0.275365	HR	Muscle_Skeletal	adult
Stromal cell	-1.02634	0.304731	HR	Muscle_Skeletal	adult
Muscle cell	0.678904	0.497199	HR	Muscle_Skeletal	adult
Fibroblast	-0.65682	0.511297	HR	Muscle_Skeletal	adult
Myogenic precursor cell	0.629325	0.529136	HR	Muscle_Skeletal	adult
Macrophage	0.529892	0.596187	HR	Muscle_Skeletal	adult
Neutrophil	0.333263	0.738936	HR	Muscle_Skeletal	adult
T cell	0.317433	0.750915	HR	Muscle_Skeletal	adult
Dendritic cell	-0.243251	0.807811	HR	Muscle_Skeletal	adult
B cell	0.219618	0.826169	HR	Muscle_Skeletal	adult
Endothelial cell	0.192457	0.847384	HR	Muscle_Skeletal	adult
Stromal cell	1.70453	0.088283	HR	Uterus	adult
Smooth muscle cell	-1.41057	0.158372	HR	Uterus	adult
Endometrial cell	-0.772457	0.439844	HR	Uterus	adult
Mast cell	0.539634	0.589449	HR	Uterus	adult
T cell	-0.481778	0.629964	HR	Uterus	adult
Fibroblast	0.432559	0.665335	HR	Uterus	adult
Endothelial cell	0.336748	0.736307	HR	Uterus	adult
Epithelial cell	0.108873	0.913303	HR	Uterus	adult
Macrophage	0.0399549	0.968129	HR	Uterus	adult
Proliferating cell	1.84352	0.0652538	HR	Adipose_Subcutaneous	adult
Stromal cell	1.7801	0.0750599	HR	Adipose_Subcutaneous	adult
Neutrophil	-1.74492	0.0809997	HR	Adipose_Subcutaneous	adult
Mast cell	1.69111	0.0908159	HR	Adipose_Subcutaneous	adult
Adipocyte	1.06373	0.28745	HR	Adipose_Subcutaneous	adult
Macrophage	1.05495	0.29145	HR	Adipose_Subcutaneous	adult
Endothelial cell	-2.14393	0.0320387	HR	Artery_Aorta	adult
Macrophage	1.21318	0.225063	HR	Artery_Aorta	adult
B cell	1.20845	0.226876	HR	Artery_Aorta	adult
Mast cell	0.898098	0.369133	HR	Artery_Aorta	adult
T cell	0.732604	0.4638	HR	Artery_Aorta	adult
Fibroblast	0.652818	0.513874	HR	Artery_Aorta	adult
Epithelial cell	0.34965	0.726601	HR	Artery_Aorta	adult
Basal cell	-0.252475	0.800674	HR	Artery_Aorta	adult
Smooth muscle cell	-0.220998	0.825094	HR	Artery_Aorta	adult
Stromal cell	0.0752336	0.940029	HR	Artery_Aorta	adult
Smooth muscle cell	2.17234	0.0298298	HR	Artery_Coronary	adult
Mast cell	1.57973	0.114169	HR	Artery_Coronary	adult
Endothelial cell	1.36165	0.173309	HR	Artery_Coronary	adult
Macrophage	-0.890542	0.373175	HR	Artery_Coronary	adult
Fibroblast	0.726521	0.467519	HR	Artery_Coronary	adult
Epithelial cell	-0.47867	0.632173	HR	Artery_Coronary	adult
B cell	-0.264759	0.791195	HR	Artery_Coronary	adult
Stromal cell	0.226514	0.820802	HR	Artery_Coronary	adult
T cell	-0.158303	0.874218	HR	Artery_Coronary	adult
Basal cell	-0.121494	0.9033	HR	Artery_Coronary	adult
Endothelial cell	-2.74176	0.00611109	HR	Artery_Tibial	adult
Macrophage	1.95734	0.0503072	HR	Artery_Tibial	adult
Fibroblast	1.93797	0.0526271	HR	Artery_Tibial	adult
T cell	-1.93545	0.0529355	HR	Artery_Tibial	adult
B cell	1.41747	0.156345	HR	Artery_Tibial	adult
Smooth muscle cell	1.18529	0.235902	HR	Artery_Tibial	adult
Mast cell	0.903612	0.366201	HR	Artery_Tibial	adult
Epithelial cell	-0.81791	0.413409	HR	Artery_Tibial	adult
Stromal cell	0.804663	0.421014	HR	Artery_Tibial	adult
Basal cell	-0.413801	0.67902	HR	Artery_Tibial	adult
Fibroblast	1.26924	0.204354	HR	Esophagus_Gastroesophageal_Junction	adult
Stromal cell	1.08853	0.27636	HR	Esophagus_Gastroesophageal_Junction	adult
Mast cell	0.990844	0.321762	HR	Esophagus_Gastroesophageal_Junction	adult
Neutrophil	-0.984223	0.325006	HR	Esophagus_Gastroesophageal_Junction	adult
Smooth muscle cell	0.912972	0.361257	HR	Esophagus_Gastroesophageal_Junction	adult
Mucosal cell	0.88689	0.375138	HR	Esophagus_Gastroesophageal_Junction	adult
B cell	-0.735879	0.461805	HR	Esophagus_Gastroesophageal_Junction	adult
Epithelial cell	0.709354	0.478105	HR	Esophagus_Gastroesophageal_Junction	adult
Lymphocyte	-0.555602	0.578483	HR	Esophagus_Gastroesophageal_Junction	adult
MT high cell	-0.469587	0.63865	HR	Esophagus_Gastroesophageal_Junction	adult
Endothelial cell	-0.431666	0.665985	HR	Esophagus_Gastroesophageal_Junction	adult
Macrophage	-0.340167	0.733731	HR	Esophagus_Gastroesophageal_Junction	adult
Keratinocyte	-0.136213	0.891653	HR	Esophagus_Gastroesophageal_Junction	adult
Basal cell	-0.0353534	0.971798	HR	Esophagus_Gastroesophageal_Junction	adult
Keratinocyte	-2.32309	0.0201742	HR	Esophagus_Mucosa	adult
Macrophage	1.73264	0.0831588	HR	Esophagus_Mucosa	adult
Mast cell	1.29325	0.195924	HR	Esophagus_Mucosa	adult
Stromal cell	-1.22171	0.221816	HR	Esophagus_Mucosa	adult
Endothelial cell	1.07917	0.280512	HR	Esophagus_Mucosa	adult
Lymphocyte	1.00115	0.316755	HR	Esophagus_Mucosa	adult
Neutrophil	0.865889	0.386551	HR	Esophagus_Mucosa	adult
B cell	0.859685	0.389963	HR	Esophagus_Mucosa	adult
Basal cell	0.778036	0.436548	HR	Esophagus_Mucosa	adult
Smooth muscle cell	0.657697	0.510733	HR	Esophagus_Mucosa	adult
Mucosal cell	0.358328	0.720098	HR	Esophagus_Mucosa	adult
Fibroblast	0.325388	0.744887	HR	Esophagus_Mucosa	adult
Epithelial cell	-0.162909	0.87059	HR	Esophagus_Mucosa	adult
MT high cell	0.0180326	0.985613	HR	Esophagus_Mucosa	adult
Smooth muscle cell	2.11479	0.0344482	HR	Esophagus_Muscularis	adult
Stromal cell	1.7033	0.0885125	HR	Esophagus_Muscularis	adult
Macrophage	1.64862	0.0992253	HR	Esophagus_Muscularis	adult
Basal cell	1.46261	0.143573	HR	Esophagus_Muscularis	adult
Mucosal cell	1.08412	0.278312	HR	Esophagus_Muscularis	adult
Mast cell	1.02212	0.306725	HR	Esophagus_Muscularis	adult
Fibroblast	0.951733	0.341232	HR	Esophagus_Muscularis	adult
Keratinocyte	0.808509	0.418797	HR	Esophagus_Muscularis	adult
Endothelial cell	0.629117	0.529273	HR	Esophagus_Muscularis	adult
B cell	-0.495308	0.620383	HR	Esophagus_Muscularis	adult
Epithelial cell	-0.311259	0.755604	HR	Esophagus_Muscularis	adult
Neutrophil	-0.304583	0.760684	HR	Esophagus_Muscularis	adult
MT high cell	-0.194452	0.845822	HR	Esophagus_Muscularis	adult
Lymphocyte	-0.00673031	0.99463	HR	Esophagus_Muscularis	adult
T cell	2.59841	0.00936576	HR	Heart_Atrial_Appendage	adult
Macrophage	1.34445	0.178802	HR	Heart_Atrial_Appendage	adult
Neutrophil	-1.13138	0.257894	HR	Heart_Atrial_Appendage	adult
Mast cell	1.04116	0.297799	HR	Heart_Atrial_Appendage	adult
Dendritic cell	0.555429	0.578601	HR	Heart_Atrial_Appendage	adult
Apoptotic cell	-0.540896	0.588579	HR	Heart_Atrial_Appendage	adult
Cardiomyocyte	0.382113	0.702377	HR	Heart_Atrial_Appendage	adult
Fibroblast	-0.375808	0.70706	HR	Heart_Atrial_Appendage	adult
Endothelial cell	-0.302432	0.762323	HR	Heart_Atrial_Appendage	adult
Smooth muscle cell	-0.249912	0.802655	HR	Heart_Atrial_Appendage	adult
Fibroblast	-1.95269	0.0508567	HR	Heart_Left_Ventricle	adult
Dendritic cell	1.69495	0.0900851	HR	Heart_Left_Ventricle	adult
Smooth muscle cell	1.61968	0.105301	HR	Heart_Left_Ventricle	adult
Cardiomyocyte	1.22396	0.220969	HR	Heart_Left_Ventricle	adult
Macrophage	1.21634	0.223856	HR	Heart_Left_Ventricle	adult
Mast cell	0.867554	0.385639	HR	Heart_Left_Ventricle	adult
Neutrophil	0.858246	0.390757	HR	Heart_Left_Ventricle	adult
Endothelial cell	-0.832284	0.405249	HR	Heart_Left_Ventricle	adult
T cell	0.801982	0.422563	HR	Heart_Left_Ventricle	adult
Apoptotic cell	-0.120973	0.903713	HR	Heart_Left_Ventricle	adult
Macrophage	2.75073	0.00594617	HR	Pancreas	adult
Endothelial cell	1.46192	0.143764	HR	Pancreas	adult
Alpha cell	-1.37918	0.167839	HR	Pancreas	adult
Fibroblast	1.31345	0.189031	HR	Pancreas	adult
Beta cell	1.15193	0.249352	HR	Pancreas	adult
Exocrine cell	-0.942748	0.34581	HR	Pancreas	adult
Smooth muscle cell	0.837999	0.402032	HR	Pancreas	adult
Acinar cell	0.431416	0.666166	HR	Pancreas	adult
Ductal cell	0.291301	0.770821	HR	Pancreas	adult
Neutrophil	2.72497	0.00643077	HR	Prostate	adult
Luminal cell	1.44704	0.147887	HR	Prostate	adult
Fibroblast	1.0361	0.300158	HR	Prostate	adult
Epithelial cell	-1.03072	0.302674	HR	Prostate	adult
T cell	0.993846	0.320298	HR	Prostate	adult
Macrophage	0.649347	0.516114	HR	Prostate	adult
Basal cell	0.575946	0.564652	HR	Prostate	adult
Neuroendocrine cell	0.538616	0.590152	HR	Prostate	adult
Endothelial cell	-0.341455	0.732761	HR	Prostate	adult
Smooth muscle cell	0.082504	0.934246	HR	Prostate	adult
Macrophage	0.92609	0.354399	HR	Spleen	adult
B cell	0.71435	0.475011	HR	Spleen	adult
Erythroid cell	0.560968	0.574819	HR	Spleen	adult
Lymphoid progenitor cell	-0.464167	0.642528	HR	Spleen	adult
Endothelial cell	0.284679	0.77589	HR	Spleen	adult
Neutrophil	-0.0608843	0.951451	HR	Spleen	adult
T cell	-0.0176777	0.985896	HR	Spleen	adult
Granulocyte	1.90125	0.0572692	HR	Stomach	adult
Inflammatory cell	-1.57513	0.115227	HR	Stomach	adult
Mast cell	1.37548	0.168983	HR	Stomach	adult
T cell	-1.25324	0.210117	HR	Stomach	adult
Parietal cell	1.07095	0.28419	HR	Stomach	adult
Epithelial cell	0.784208	0.432918	HR	Stomach	adult
D cell/ X/A cell	-0.603845	0.545947	HR	Stomach	adult
Chromaffin cell	0.448455	0.653825	HR	Stomach	adult
Gastric mucosa cell	0.445757	0.655773	HR	Stomach	adult
Pit cell	0.444679	0.656552	HR	Stomach	adult
B cell	0.314401	0.753216	HR	Stomach	adult
Endothelial cell	0.196708	0.844056	HR	Stomach	adult
Fibroblast	-0.192381	0.847444	HR	Stomach	adult
Gastric chief cell	-0.0881494	0.929758	HR	Stomach	adult
Macrophage	0.0770404	0.938591	HR	Stomach	adult
Stromal cell	-0.0756604	0.939689	HR	Stomach	adult
Myeloid cell	0.0724145	0.942272	HR	Stomach	adult
Smooth muscle cell	0.0390161	0.968878	HR	Stomach	adult
Natural killer cell	2.37297	0.0176457	HR	Thyroid	adult
Epithelial cell	1.4933	0.135359	HR	Thyroid	adult
Neutrophil	1.27485	0.202362	HR	Thyroid	adult
Stromal cell	-1.26616	0.205455	HR	Thyroid	adult
Follicular cell	1.14505	0.252187	HR	Thyroid	adult
Proliferating cell	1.12484	0.260658	HR	Thyroid	adult
T cell	-1.11398	0.265289	HR	Thyroid	adult
Dendritic cell	1.07373	0.282945	HR	Thyroid	adult
Smooth muscle cell	-0.847082	0.39695	HR	Thyroid	adult
B cell	-0.520959	0.602395	HR	Thyroid	adult
Fibroblast	-0.272748	0.785047	HR	Thyroid	adult
Endothelial cell	0.0677471	0.945987	HR	Thyroid	adult
Stromal cell	1.70453	0.088283	HR	Uterus	adult
Smooth muscle cell	-1.41057	0.158372	HR	Uterus	adult
Endometrial cell	-0.772457	0.439844	HR	Uterus	adult
Mast cell	0.539634	0.589449	HR	Uterus	adult
T cell	-0.481778	0.629964	HR	Uterus	adult
Fibroblast	0.432559	0.665335	HR	Uterus	adult
Endothelial cell	0.336748	0.736307	HR	Uterus	adult
Epithelial cell	0.108873	0.913303	HR	Uterus	adult
Macrophage	0.0399549	0.968129	HR	Uterus	adult
Eosinophil	-2.1273	0.033395	HR	Whole_Blood	adult
Proliferating B cell	-1.99434	0.0461149	HR	Whole_Blood	adult
B cell	1.4521	0.146473	HR	Whole_Blood	adult
Erythroid cell	1.06054	0.288901	HR	Whole_Blood	adult
Neutrophil	1.01764	0.308849	HR	Whole_Blood	adult
Myeloid progenitor cell	0.849983	0.395335	HR	Whole_Blood	adult
T cell	0.815065	0.415035	HR	Whole_Blood	adult
Monocyte	-0.690588	0.489825	HR	Whole_Blood	adult
Natural killer cell	-0.387376	0.698478	HR	Whole_Blood	adult
activative T cell	0.264532	0.79137	HR	Whole_Blood	adult
Dendritic cell	-0.245973	0.805703	HR	Whole_Blood	adult
Proliferating cell	0.233495	0.815377	HR	Whole_Blood	adult
Macrophage	-0.0884417	0.929526	HR	Whole_Blood	adult
Lymphocyte	-3.33862	0.000841945	IBD	Adrenal_Gland	adult
T cell	3.17128	0.00151766	IBD	Adrenal_Gland	adult
Myeloid cell	2.58681	0.00968691	IBD	Adrenal_Gland	adult
MT high	-2.26343	0.0236091	IBD	Adrenal_Gland	adult
Stromal cell	1.8505	0.0642408	IBD	Adrenal_Gland	adult
Macrophage	-1.76092	0.0782515	IBD	Adrenal_Gland	adult
NK cell	1.29449	0.195496	IBD	Adrenal_Gland	adult
Endothelial	-1.2496	0.211444	IBD	Adrenal_Gland	adult
Zona fasciculata cell	1.18914	0.234383	IBD	Adrenal_Gland	adult
Plasmocyte	-1.14711	0.251336	IBD	Adrenal_Gland	adult
Neutrophil	0.777208	0.437036	IBD	Adrenal_Gland	adult
Intra-adrenal chromoblast	0.375587	0.707224	IBD	Adrenal_Gland	adult
Smooth muscle cell	0.364682	0.715349	IBD	Adrenal_Gland	adult
Neuron	-0.193327	0.846703	IBD	Adrenal_Gland	adult
B cell	-0.117435	0.906516	IBD	Adrenal_Gland	adult
Macrophage	6.1059	1.02224e-09	IBD	Brain_Cerebellum	adult
Microglia	2.70082	0.00691678	IBD	Brain_Cerebellum	adult
Neuthrophil	2.66459	0.00770813	IBD	Brain_Cerebellum	adult
Astrocyte	1.40114	0.161172	IBD	Brain_Cerebellum	adult
Endothelial cell	-1.39191	0.163949	IBD	Brain_Cerebellum	adult
Excitatory neuron	-1.12293	0.261468	IBD	Brain_Cerebellum	adult
Stromal cell	-0.657283	0.510999	IBD	Brain_Cerebellum	adult
B cell	0.565977	0.571409	IBD	Brain_Cerebellum	adult
T cell	-0.511623	0.608915	IBD	Brain_Cerebellum	adult
Oligodendrocyte	-0.502703	0.615173	IBD	Brain_Cerebellum	adult
Smooth muscle cell	0.393649	0.69384	IBD	Brain_Cerebellum	adult
Epithelial cell	-0.376906	0.706244	IBD	Brain_Cerebellum	adult
Inhibitory neuron	-0.344112	0.730762	IBD	Brain_Cerebellum	adult
Interneuron	0.293047	0.769486	IBD	Brain_Cerebellum	adult
Stromal cell	-3.26631	0.00108958	IBD	Colon_Sigmoid	adult
Macrophage	2.59785	0.00938084	IBD	Colon_Sigmoid	adult
Smooth muscle cell	2.38631	0.0170186	IBD	Colon_Sigmoid	adult
Endothelial cell	1.20979	0.226359	IBD	Colon_Sigmoid	adult
B cell	-1.18996	0.234064	IBD	Colon_Sigmoid	adult
Enteric glial cell	-1.102	0.270461	IBD	Colon_Sigmoid	adult
Neutrophil	-1.01068	0.312172	IBD	Colon_Sigmoid	adult
Enterocyte	0.740496	0.458999	IBD	Colon_Sigmoid	adult
T cell	-0.498939	0.617822	IBD	Colon_Sigmoid	adult
Goblet cell	-0.329797	0.741554	IBD	Colon_Sigmoid	adult
Dendritic cell	0.292312	0.770048	IBD	Colon_Sigmoid	adult
Stromal cell	2.39242	0.0167379	IBD	Colon_Transverse	adult
Endothelial cell	-2.21885	0.0264972	IBD	Colon_Transverse	adult
Enterocyte	2.16673	0.0302557	IBD	Colon_Transverse	adult
Goblet cell	1.82364	0.0682062	IBD	Colon_Transverse	adult
T cell	-1.33683	0.181278	IBD	Colon_Transverse	adult
Fibroblast	1.08383	0.278442	IBD	Colon_Transverse	adult
B cell	0.968656	0.332717	IBD	Colon_Transverse	adult
Mast cell	-0.918926	0.358134	IBD	Colon_Transverse	adult
Macrophage	0.650438	0.515409	IBD	Colon_Transverse	adult
Smooth muscle cell	-0.170379	0.864712	IBD	Colon_Transverse	adult
Macrophage	4.61225	3.98336e-06	IBD	Liver	adult
Myeloid cell	4.34296	1.40576e-05	IBD	Liver	adult
Dendritic cell	-2.71368	0.0066541	IBD	Liver	adult
Smooth muscle cell	-2.20313	0.0275859	IBD	Liver	adult
Endothelial cell	-2.16846	0.0301235	IBD	Liver	adult
T cell	2.06619	0.0388103	IBD	Liver	adult
Granulocyte	2.0249	0.0428775	IBD	Liver	adult
Neutrophil	-1.97631	0.0481201	IBD	Liver	adult
Mast cell	-1.86496	0.0621871	IBD	Liver	adult
B cell	-1.77548	0.0758184	IBD	Liver	adult
Proliferating cell	-1.42452	0.154296	IBD	Liver	adult
Epithelial cell	1.18701	0.235223	IBD	Liver	adult
Kuppfer cell	0.987245	0.323523	IBD	Liver	adult
Hepatocyte	0.154618	0.877123	IBD	Liver	adult
Neutrophil	4.25949	2.04891e-05	IBD	Muscle_Skeletal	adult
Proliferating cell	-2.53124	0.0113661	IBD	Muscle_Skeletal	adult
Macrophage	2.30495	0.0211692	IBD	Muscle_Skeletal	adult
Fibroblast	2.2298	0.0257606	IBD	Muscle_Skeletal	adult
NK cell	-1.90116	0.0572807	IBD	Muscle_Skeletal	adult
Dendritic cell	-1.64363	0.100253	IBD	Muscle_Skeletal	adult
Myogenic precursor cell	-1.50609	0.132043	IBD	Muscle_Skeletal	adult
Endothelial cell	-1.26889	0.204481	IBD	Muscle_Skeletal	adult
B cell	1.14536	0.252062	IBD	Muscle_Skeletal	adult
T cell	0.504186	0.61413	IBD	Muscle_Skeletal	adult
Stromal cell	0.414231	0.678705	IBD	Muscle_Skeletal	adult
Mast cell	0.232041	0.816506	IBD	Muscle_Skeletal	adult
Muscle cell	-0.162843	0.870642	IBD	Muscle_Skeletal	adult
Macrophage	-2.47876	0.0131839	IBD	Uterus	adult
Mast cell	2.12334	0.033725	IBD	Uterus	adult
Endometrial cell	-1.03438	0.300958	IBD	Uterus	adult
Endothelial cell	-0.898522	0.368907	IBD	Uterus	adult
Stromal cell	0.743674	0.457074	IBD	Uterus	adult
Epithelial cell	0.666425	0.505139	IBD	Uterus	adult
Fibroblast	-0.343805	0.730993	IBD	Uterus	adult
T cell	-0.320429	0.748643	IBD	Uterus	adult
Smooth muscle cell	0.301859	0.76276	IBD	Uterus	adult
Proliferating cell	2.47095	0.0134755	IBD	Adipose_Subcutaneous	adult
Macrophage	-2.02977	0.04238	IBD	Adipose_Subcutaneous	adult
Stromal cell	1.32165	0.186286	IBD	Adipose_Subcutaneous	adult
Adipocyte	-1.09972	0.271453	IBD	Adipose_Subcutaneous	adult
Neutrophil	0.990137	0.322107	IBD	Adipose_Subcutaneous	adult
Mast cell	-0.8968	0.369825	IBD	Adipose_Subcutaneous	adult
Smooth muscle cell	-1.43759	0.150549	IBD	Artery_Aorta	adult
Macrophage	1.25828	0.208292	IBD	Artery_Aorta	adult
B cell	0.968937	0.332577	IBD	Artery_Aorta	adult
T cell	-0.941718	0.346337	IBD	Artery_Aorta	adult
Endothelial cell	0.911507	0.362028	IBD	Artery_Aorta	adult
Basal cell	0.625839	0.531421	IBD	Artery_Aorta	adult
Epithelial cell	-0.600541	0.548145	IBD	Artery_Aorta	adult
Stromal cell	-0.428154	0.668539	IBD	Artery_Aorta	adult
Mast cell	0.365755	0.714548	IBD	Artery_Aorta	adult
Fibroblast	0.236555	0.813002	IBD	Artery_Aorta	adult
Mast cell	-2.55724	0.0105506	IBD	Artery_Coronary	adult
T cell	-1.92624	0.054075	IBD	Artery_Coronary	adult
Smooth muscle cell	-1.82016	0.0687343	IBD	Artery_Coronary	adult
Endothelial cell	-1.68603	0.0917899	IBD	Artery_Coronary	adult
B cell	1.53269	0.125352	IBD	Artery_Coronary	adult
Macrophage	-1.1814	0.237445	IBD	Artery_Coronary	adult
Basal cell	0.719925	0.471571	IBD	Artery_Coronary	adult
Epithelial cell	-0.152047	0.87915	IBD	Artery_Coronary	adult
Fibroblast	0.149124	0.881456	IBD	Artery_Coronary	adult
Stromal cell	0.027154	0.978337	IBD	Artery_Coronary	adult
Fibroblast	2.3852	0.0170699	IBD	Artery_Tibial	adult
Smooth muscle cell	-1.37847	0.168059	IBD	Artery_Tibial	adult
T cell	-1.14986	0.250202	IBD	Artery_Tibial	adult
Stromal cell	-1.09012	0.275661	IBD	Artery_Tibial	adult
Macrophage	0.81353	0.415914	IBD	Artery_Tibial	adult
Endothelial cell	-0.642003	0.520871	IBD	Artery_Tibial	adult
Epithelial cell	0.586999	0.557204	IBD	Artery_Tibial	adult
B cell	0.582518	0.560218	IBD	Artery_Tibial	adult
Basal cell	0.164204	0.869571	IBD	Artery_Tibial	adult
Mast cell	-0.12986	0.896677	IBD	Artery_Tibial	adult
Stromal cell	3.37305	0.000743395	IBD	Esophagus_Gastroesophageal_Junction	adult
Neutrophil	3.01324	0.00258472	IBD	Esophagus_Gastroesophageal_Junction	adult
Macrophage	-2.50242	0.0123347	IBD	Esophagus_Gastroesophageal_Junction	adult
Keratinocyte	1.79451	0.0727318	IBD	Esophagus_Gastroesophageal_Junction	adult
Endothelial cell	-1.60002	0.109594	IBD	Esophagus_Gastroesophageal_Junction	adult
MT high cell	1.16965	0.242144	IBD	Esophagus_Gastroesophageal_Junction	adult
Mucosal cell	1.1168	0.264082	IBD	Esophagus_Gastroesophageal_Junction	adult
Lymphocyte	-0.90445	0.365757	IBD	Esophagus_Gastroesophageal_Junction	adult
Basal cell	-0.726817	0.467338	IBD	Esophagus_Gastroesophageal_Junction	adult
Smooth muscle cell	0.592584	0.553459	IBD	Esophagus_Gastroesophageal_Junction	adult
Fibroblast	0.562212	0.573971	IBD	Esophagus_Gastroesophageal_Junction	adult
Mast cell	-0.551124	0.581548	IBD	Esophagus_Gastroesophageal_Junction	adult
B cell	-0.444474	0.6567	IBD	Esophagus_Gastroesophageal_Junction	adult
Epithelial cell	0.0442801	0.964681	IBD	Esophagus_Gastroesophageal_Junction	adult
Neutrophil	5.1019	3.36268e-07	IBD	Esophagus_Mucosa	adult
Macrophage	2.59342	0.00950256	IBD	Esophagus_Mucosa	adult
MT high cell	1.22021	0.222384	IBD	Esophagus_Mucosa	adult
Stromal cell	-0.906053	0.364908	IBD	Esophagus_Mucosa	adult
Mast cell	-0.729004	0.465999	IBD	Esophagus_Mucosa	adult
Epithelial cell	-0.70401	0.481427	IBD	Esophagus_Mucosa	adult
Lymphocyte	0.623499	0.532957	IBD	Esophagus_Mucosa	adult
Endothelial cell	-0.611045	0.54117	IBD	Esophagus_Mucosa	adult
Smooth muscle cell	0.488307	0.625333	IBD	Esophagus_Mucosa	adult
B cell	0.414249	0.678692	IBD	Esophagus_Mucosa	adult
Mucosal cell	0.341556	0.732685	IBD	Esophagus_Mucosa	adult
Fibroblast	-0.156	0.876033	IBD	Esophagus_Mucosa	adult
Keratinocyte	0.142304	0.88684	IBD	Esophagus_Mucosa	adult
Basal cell	0.119384	0.904971	IBD	Esophagus_Mucosa	adult
Neutrophil	4.27969	1.87153e-05	IBD	Esophagus_Muscularis	adult
Stromal cell	3.83024	0.000128017	IBD	Esophagus_Muscularis	adult
Endothelial cell	-2.5915	0.00955574	IBD	Esophagus_Muscularis	adult
Mucosal cell	2.31125	0.0208192	IBD	Esophagus_Muscularis	adult
MT high cell	1.8361	0.0663434	IBD	Esophagus_Muscularis	adult
Smooth muscle cell	0.952535	0.340826	IBD	Esophagus_Muscularis	adult
Basal cell	0.859474	0.390079	IBD	Esophagus_Muscularis	adult
Lymphocyte	-0.494949	0.620636	IBD	Esophagus_Muscularis	adult
Mast cell	-0.489617	0.624405	IBD	Esophagus_Muscularis	adult
Fibroblast	-0.417669	0.676189	IBD	Esophagus_Muscularis	adult
B cell	0.338831	0.734737	IBD	Esophagus_Muscularis	adult
Epithelial cell	0.302893	0.761972	IBD	Esophagus_Muscularis	adult
Macrophage	0.238171	0.811749	IBD	Esophagus_Muscularis	adult
Keratinocyte	-0.227939	0.819693	IBD	Esophagus_Muscularis	adult
Dendritic cell	-3.3958	0.000684291	IBD	Heart_Atrial_Appendage	adult
Endothelial cell	-2.47906	0.013173	IBD	Heart_Atrial_Appendage	adult
Fibroblast	-1.63185	0.10271	IBD	Heart_Atrial_Appendage	adult
Mast cell	-1.08044	0.279948	IBD	Heart_Atrial_Appendage	adult
Neutrophil	0.964874	0.334608	IBD	Heart_Atrial_Appendage	adult
Cardiomyocyte	0.858819	0.39044	IBD	Heart_Atrial_Appendage	adult
T cell	0.797744	0.425019	IBD	Heart_Atrial_Appendage	adult
Apoptotic cell	0.380177	0.703814	IBD	Heart_Atrial_Appendage	adult
Smooth muscle cell	-0.180456	0.856794	IBD	Heart_Atrial_Appendage	adult
Macrophage	0.126728	0.899156	IBD	Heart_Atrial_Appendage	adult
Dendritic cell	-5.23363	1.66215e-07	IBD	Heart_Left_Ventricle	adult
Endothelial cell	-3.44098	0.000579609	IBD	Heart_Left_Ventricle	adult
Cardiomyocyte	2.77736	0.00548022	IBD	Heart_Left_Ventricle	adult
Neutrophil	2.33054	0.0197777	IBD	Heart_Left_Ventricle	adult
Fibroblast	2.2677	0.0233475	IBD	Heart_Left_Ventricle	adult
Apoptotic cell	-1.89966	0.0574782	IBD	Heart_Left_Ventricle	adult
Smooth muscle cell	-1.4005	0.161364	IBD	Heart_Left_Ventricle	adult
Macrophage	0.805449	0.420561	IBD	Heart_Left_Ventricle	adult
Mast cell	-0.254198	0.799343	IBD	Heart_Left_Ventricle	adult
T cell	-0.211382	0.832589	IBD	Heart_Left_Ventricle	adult
Acinar cell	-3.42597	0.000612614	IBD	Pancreas	adult
Macrophage	1.61729	0.105817	IBD	Pancreas	adult
Smooth muscle cell	-1.48495	0.137558	IBD	Pancreas	adult
Fibroblast	0.905711	0.365089	IBD	Pancreas	adult
Ductal cell	0.712869	0.475927	IBD	Pancreas	adult
Alpha cell	-0.707572	0.479211	IBD	Pancreas	adult
Endothelial cell	0.561763	0.574278	IBD	Pancreas	adult
Beta cell	0.445898	0.655671	IBD	Pancreas	adult
Exocrine cell	0.296732	0.766671	IBD	Pancreas	adult
Neutrophil	4.62766	3.69819e-06	IBD	Prostate	adult
Endothelial cell	-3.2931	0.000990899	IBD	Prostate	adult
Smooth muscle cell	-3.28959	0.00100334	IBD	Prostate	adult
T cell	2.59782	0.00938165	IBD	Prostate	adult
Fibroblast	-1.32696	0.184521	IBD	Prostate	adult
Macrophage	-0.85662	0.391655	IBD	Prostate	adult
Basal cell	-0.62469	0.532175	IBD	Prostate	adult
Epithelial cell	-0.555208	0.578752	IBD	Prostate	adult
Luminal cell	0.413234	0.679435	IBD	Prostate	adult
Neuroendocrine cell	0.249481	0.802989	IBD	Prostate	adult
Endothelial cell	-1.82041	0.0686962	IBD	Spleen	adult
T cell	1.57644	0.114924	IBD	Spleen	adult
Lymphoid progenitor cell	0.984535	0.324853	IBD	Spleen	adult
Neutrophil	0.342894	0.731678	IBD	Spleen	adult
Macrophage	0.321348	0.747947	IBD	Spleen	adult
Erythroid cell	0.303814	0.761269	IBD	Spleen	adult
B cell	0.166087	0.868089	IBD	Spleen	adult
Macrophage	-3.36929	0.000753628	IBD	Stomach	adult
Chromaffin cell	-3.28834	0.00100781	IBD	Stomach	adult
T cell	3.06833	0.00215262	IBD	Stomach	adult
Gastric mucosa cell	2.48557	0.0129343	IBD	Stomach	adult
D cell/ X/A cell	2.36541	0.0180102	IBD	Stomach	adult
Fibroblast	2.34728	0.0189111	IBD	Stomach	adult
Epithelial cell	1.9625	0.0497048	IBD	Stomach	adult
Granulocyte	1.34611	0.178267	IBD	Stomach	adult
Endothelial cell	1.31393	0.188869	IBD	Stomach	adult
Smooth muscle cell	-1.10454	0.269361	IBD	Stomach	adult
B cell	1.06731	0.285832	IBD	Stomach	adult
Gastric chief cell	-0.944951	0.344684	IBD	Stomach	adult
Mast cell	0.821919	0.411123	IBD	Stomach	adult
Parietal cell	-0.790386	0.429302	IBD	Stomach	adult
Myeloid cell	0.504684	0.613781	IBD	Stomach	adult
Inflammatory cell	-0.334592	0.737933	IBD	Stomach	adult
Stromal cell	-0.274765	0.783497	IBD	Stomach	adult
Pit cell	0.0168504	0.986556	IBD	Stomach	adult
Dendritic cell	-6.37958	1.77574e-10	IBD	Thyroid	adult
Neutrophil	5.71959	1.06783e-08	IBD	Thyroid	adult
Fibroblast	2.60939	0.00907037	IBD	Thyroid	adult
Follicular cell	-2.10613	0.0351933	IBD	Thyroid	adult
B cell	2.01225	0.0441935	IBD	Thyroid	adult
Epithelial cell	1.69133	0.0907737	IBD	Thyroid	adult
Smooth muscle cell	-1.3321	0.182828	IBD	Thyroid	adult
Stromal cell	0.998985	0.317802	IBD	Thyroid	adult
Endothelial cell	-0.697752	0.485332	IBD	Thyroid	adult
T cell	-0.553824	0.579699	IBD	Thyroid	adult
Natural killer cell	0.399942	0.689199	IBD	Thyroid	adult
Proliferating cell	0.00801006	0.993609	IBD	Thyroid	adult
Macrophage	-2.47876	0.0131839	IBD	Uterus	adult
Mast cell	2.12334	0.033725	IBD	Uterus	adult
Endometrial cell	-1.03438	0.300958	IBD	Uterus	adult
Endothelial cell	-0.898522	0.368907	IBD	Uterus	adult
Stromal cell	0.743674	0.457074	IBD	Uterus	adult
Epithelial cell	0.666425	0.505139	IBD	Uterus	adult
Fibroblast	-0.343805	0.730993	IBD	Uterus	adult
T cell	-0.320429	0.748643	IBD	Uterus	adult
Smooth muscle cell	0.301859	0.76276	IBD	Uterus	adult
Myeloid progenitor cell	-4.09696	4.18612e-05	IBD	Whole_Blood	adult
activative T cell	-3.07729	0.00208891	IBD	Whole_Blood	adult
Eosinophil	-2.00016	0.0454828	IBD	Whole_Blood	adult
Proliferating cell	1.67133	0.0946569	IBD	Whole_Blood	adult
Dendritic cell	-1.51921	0.128709	IBD	Whole_Blood	adult
T cell	1.26037	0.207538	IBD	Whole_Blood	adult
Monocyte	-1.19792	0.23095	IBD	Whole_Blood	adult
Erythroid cell	1.1139	0.26532	IBD	Whole_Blood	adult
Proliferating B cell	-0.877793	0.380056	IBD	Whole_Blood	adult
Neutrophil	0.865953	0.386516	IBD	Whole_Blood	adult
Natural killer cell	-0.314709	0.752982	IBD	Whole_Blood	adult
Macrophage	-0.101864	0.918865	IBD	Whole_Blood	adult
B cell	-0.0935001	0.925506	IBD	Whole_Blood	adult
Neuron	3.52578	0.000422239	Insomnia	Adrenal_Gland	adult
Zona fasciculata cell	2.88909	0.00386357	Insomnia	Adrenal_Gland	adult
Smooth muscle cell	-2.30263	0.0212997	Insomnia	Adrenal_Gland	adult
Macrophage	-2.0817	0.0373698	Insomnia	Adrenal_Gland	adult
Plasmocyte	1.77042	0.0766578	Insomnia	Adrenal_Gland	adult
Endothelial	-1.49029	0.136147	Insomnia	Adrenal_Gland	adult
MT high	-1.31429	0.188747	Insomnia	Adrenal_Gland	adult
T cell	-1.27949	0.200723	Insomnia	Adrenal_Gland	adult
Stromal cell	1.02825	0.303834	Insomnia	Adrenal_Gland	adult
Neutrophil	0.985315	0.32447	Insomnia	Adrenal_Gland	adult
B cell	-0.622313	0.533736	Insomnia	Adrenal_Gland	adult
Intra-adrenal chromoblast	-0.60898	0.542538	Insomnia	Adrenal_Gland	adult
NK cell	0.504953	0.613592	Insomnia	Adrenal_Gland	adult
Lymphocyte	0.305798	0.759759	Insomnia	Adrenal_Gland	adult
Myeloid cell	0.0643408	0.948699	Insomnia	Adrenal_Gland	adult
Smooth muscle cell	-2.50153	0.0123659	Insomnia	Brain_Cerebellum	adult
Interneuron	-2.3317	0.0197163	Insomnia	Brain_Cerebellum	adult
Stromal cell	1.95798	0.0502322	Insomnia	Brain_Cerebellum	adult
Neuthrophil	1.76987	0.0767491	Insomnia	Brain_Cerebellum	adult
Epithelial cell	1.67087	0.0947466	Insomnia	Brain_Cerebellum	adult
Microglia	1.50511	0.132296	Insomnia	Brain_Cerebellum	adult
Endothelial cell	-1.3994	0.161694	Insomnia	Brain_Cerebellum	adult
Macrophage	-1.20623	0.22773	Insomnia	Brain_Cerebellum	adult
Inhibitory neuron	0.714776	0.474747	Insomnia	Brain_Cerebellum	adult
Astrocyte	0.411987	0.680349	Insomnia	Brain_Cerebellum	adult
B cell	0.368427	0.712555	Insomnia	Brain_Cerebellum	adult
Excitatory neuron	0.353268	0.723888	Insomnia	Brain_Cerebellum	adult
Oligodendrocyte	0.189208	0.84993	Insomnia	Brain_Cerebellum	adult
T cell	0.168204	0.866423	Insomnia	Brain_Cerebellum	adult
T cell	2.71262	0.00667532	Insomnia	Colon_Sigmoid	adult
Dendritic cell	-1.78674	0.0739793	Insomnia	Colon_Sigmoid	adult
Stromal cell	1.43313	0.151821	Insomnia	Colon_Sigmoid	adult
Enterocyte	1.40018	0.161458	Insomnia	Colon_Sigmoid	adult
Neutrophil	-0.922681	0.356174	Insomnia	Colon_Sigmoid	adult
Enteric glial cell	0.783485	0.433342	Insomnia	Colon_Sigmoid	adult
Endothelial cell	-0.77619	0.437637	Insomnia	Colon_Sigmoid	adult
Macrophage	-0.664512	0.506363	Insomnia	Colon_Sigmoid	adult
Smooth muscle cell	-0.646463	0.51798	Insomnia	Colon_Sigmoid	adult
Goblet cell	0.468062	0.63974	Insomnia	Colon_Sigmoid	adult
B cell	-0.385306	0.700011	Insomnia	Colon_Sigmoid	adult
Mast cell	-1.53426	0.124967	Insomnia	Colon_Transverse	adult
Macrophage	-1.29929	0.193843	Insomnia	Colon_Transverse	adult
Stromal cell	-1.20674	0.227531	Insomnia	Colon_Transverse	adult
T cell	1.03362	0.301316	Insomnia	Colon_Transverse	adult
Endothelial cell	0.991339	0.32152	Insomnia	Colon_Transverse	adult
Goblet cell	-0.871656	0.383396	Insomnia	Colon_Transverse	adult
Enterocyte	-0.759556	0.44752	Insomnia	Colon_Transverse	adult
Smooth muscle cell	-0.517182	0.605029	Insomnia	Colon_Transverse	adult
Fibroblast	-0.31348	0.753916	Insomnia	Colon_Transverse	adult
B cell	-0.295243	0.767808	Insomnia	Colon_Transverse	adult
Dendritic cell	-1.72604	0.0843402	Insomnia	Liver	adult
Mast cell	-1.526	0.127009	Insomnia	Liver	adult
Macrophage	1.45764	0.14494	Insomnia	Liver	adult
Granulocyte	1.2019	0.229404	Insomnia	Liver	adult
Neutrophil	-1.18571	0.235739	Insomnia	Liver	adult
Smooth muscle cell	-1.13383	0.256867	Insomnia	Liver	adult
Proliferating cell	0.966336	0.333876	Insomnia	Liver	adult
Epithelial cell	0.943178	0.34559	Insomnia	Liver	adult
Kuppfer cell	0.928064	0.353374	Insomnia	Liver	adult
Endothelial cell	-0.832243	0.405272	Insomnia	Liver	adult
T cell	0.74484	0.456368	Insomnia	Liver	adult
Hepatocyte	0.49844	0.618174	Insomnia	Liver	adult
Myeloid cell	0.437661	0.661632	Insomnia	Liver	adult
B cell	-0.385138	0.700135	Insomnia	Liver	adult
Muscle cell	2.83444	0.00459056	Insomnia	Muscle_Skeletal	adult
Proliferating cell	2.79243	0.0052314	Insomnia	Muscle_Skeletal	adult
Macrophage	-1.79402	0.0728101	Insomnia	Muscle_Skeletal	adult
Stromal cell	-1.53495	0.124796	Insomnia	Muscle_Skeletal	adult
T cell	-1.19273	0.232974	Insomnia	Muscle_Skeletal	adult
Neutrophil	1.15402	0.248493	Insomnia	Muscle_Skeletal	adult
NK cell	1.09559	0.273256	Insomnia	Muscle_Skeletal	adult
B cell	0.751327	0.452456	Insomnia	Muscle_Skeletal	adult
Endothelial cell	-0.651121	0.514968	Insomnia	Muscle_Skeletal	adult
Dendritic cell	0.515642	0.606104	Insomnia	Muscle_Skeletal	adult
Mast cell	-0.258433	0.796073	Insomnia	Muscle_Skeletal	adult
Fibroblast	-0.211919	0.832171	Insomnia	Muscle_Skeletal	adult
Myogenic precursor cell	-0.0263557	0.978974	Insomnia	Muscle_Skeletal	adult
Smooth muscle cell	2.08553	0.0370215	Insomnia	Uterus	adult
T cell	-2.01909	0.0434779	Insomnia	Uterus	adult
Mast cell	1.42912	0.15297	Insomnia	Uterus	adult
Endometrial cell	1.21679	0.223683	Insomnia	Uterus	adult
Epithelial cell	1.20657	0.227597	Insomnia	Uterus	adult
Macrophage	-0.949696	0.342267	Insomnia	Uterus	adult
Fibroblast	-0.786608	0.431511	Insomnia	Uterus	adult
Endothelial cell	0.346836	0.728715	Insomnia	Uterus	adult
Stromal cell	-0.0570212	0.954528	Insomnia	Uterus	adult
Neutrophil	-2.42986	0.0151045	Insomnia	Adipose_Subcutaneous	adult
Mast cell	-1.51933	0.128678	Insomnia	Adipose_Subcutaneous	adult
Macrophage	1.50969	0.131121	Insomnia	Adipose_Subcutaneous	adult
Stromal cell	1.05423	0.291779	Insomnia	Adipose_Subcutaneous	adult
Proliferating cell	0.806228	0.420111	Insomnia	Adipose_Subcutaneous	adult
Adipocyte	0.0330215	0.973657	Insomnia	Adipose_Subcutaneous	adult
Smooth muscle cell	-2.37472	0.0175625	Insomnia	Artery_Aorta	adult
Endothelial cell	-1.44015	0.149824	Insomnia	Artery_Aorta	adult
Mast cell	-1.2634	0.206445	Insomnia	Artery_Aorta	adult
Fibroblast	0.806834	0.419762	Insomnia	Artery_Aorta	adult
T cell	0.802499	0.422264	Insomnia	Artery_Aorta	adult
B cell	-0.451988	0.651278	Insomnia	Artery_Aorta	adult
Macrophage	0.276917	0.781844	Insomnia	Artery_Aorta	adult
Basal cell	-0.257072	0.797123	Insomnia	Artery_Aorta	adult
Stromal cell	-0.231414	0.816993	Insomnia	Artery_Aorta	adult
Epithelial cell	0.0593057	0.952709	Insomnia	Artery_Aorta	adult
Epithelial cell	-1.77004	0.0767201	Insomnia	Artery_Coronary	adult
Mast cell	-1.2268	0.219897	Insomnia	Artery_Coronary	adult
B cell	1.18617	0.235556	Insomnia	Artery_Coronary	adult
T cell	-0.807097	0.419611	Insomnia	Artery_Coronary	adult
Stromal cell	-0.521669	0.601901	Insomnia	Artery_Coronary	adult
Basal cell	0.237958	0.811913	Insomnia	Artery_Coronary	adult
Endothelial cell	-0.226748	0.820619	Insomnia	Artery_Coronary	adult
Macrophage	-0.182821	0.854939	Insomnia	Artery_Coronary	adult
Smooth muscle cell	-0.136464	0.891454	Insomnia	Artery_Coronary	adult
Fibroblast	-0.0418835	0.966592	Insomnia	Artery_Coronary	adult
Endothelial cell	-1.2327	0.217689	Insomnia	Artery_Tibial	adult
Mast cell	-1.00561	0.314604	Insomnia	Artery_Tibial	adult
B cell	-0.934952	0.349813	Insomnia	Artery_Tibial	adult
T cell	-0.913258	0.361107	Insomnia	Artery_Tibial	adult
Stromal cell	-0.911014	0.362288	Insomnia	Artery_Tibial	adult
Fibroblast	0.892941	0.371889	Insomnia	Artery_Tibial	adult
Basal cell	0.500373	0.616812	Insomnia	Artery_Tibial	adult
Epithelial cell	0.321895	0.747532	Insomnia	Artery_Tibial	adult
Macrophage	-0.13781	0.890391	Insomnia	Artery_Tibial	adult
Smooth muscle cell	-0.0978616	0.922042	Insomnia	Artery_Tibial	adult
Mast cell	-1.7239	0.0847259	Insomnia	Esophagus_Gastroesophageal_Junction	adult
MT high cell	1.40066	0.161316	Insomnia	Esophagus_Gastroesophageal_Junction	adult
Lymphocyte	1.1804	0.237843	Insomnia	Esophagus_Gastroesophageal_Junction	adult
Smooth muscle cell	1.02055	0.307466	Insomnia	Esophagus_Gastroesophageal_Junction	adult
Keratinocyte	-0.894356	0.371132	Insomnia	Esophagus_Gastroesophageal_Junction	adult
Epithelial cell	-0.694757	0.487207	Insomnia	Esophagus_Gastroesophageal_Junction	adult
B cell	-0.669439	0.503216	Insomnia	Esophagus_Gastroesophageal_Junction	adult
Neutrophil	0.585661	0.558103	Insomnia	Esophagus_Gastroesophageal_Junction	adult
Endothelial cell	-0.394869	0.69294	Insomnia	Esophagus_Gastroesophageal_Junction	adult
Fibroblast	0.328722	0.742366	Insomnia	Esophagus_Gastroesophageal_Junction	adult
Mucosal cell	0.16238	0.871007	Insomnia	Esophagus_Gastroesophageal_Junction	adult
Macrophage	0.129692	0.89681	Insomnia	Esophagus_Gastroesophageal_Junction	adult
Basal cell	-0.024429	0.98051	Insomnia	Esophagus_Gastroesophageal_Junction	adult
Stromal cell	-0.00213154	0.998299	Insomnia	Esophagus_Gastroesophageal_Junction	adult
Mast cell	-2.21012	0.0270969	Insomnia	Esophagus_Mucosa	adult
Endothelial cell	-2.09711	0.0359839	Insomnia	Esophagus_Mucosa	adult
MT high cell	1.512	0.130533	Insomnia	Esophagus_Mucosa	adult
Stromal cell	-1.14604	0.25178	Insomnia	Esophagus_Mucosa	adult
Smooth muscle cell	-0.919618	0.357773	Insomnia	Esophagus_Mucosa	adult
Epithelial cell	-0.867886	0.385457	Insomnia	Esophagus_Mucosa	adult
Mucosal cell	0.822034	0.411057	Insomnia	Esophagus_Mucosa	adult
Fibroblast	-0.708147	0.478854	Insomnia	Esophagus_Mucosa	adult
Neutrophil	0.559325	0.57594	Insomnia	Esophagus_Mucosa	adult
Lymphocyte	0.49192	0.622776	Insomnia	Esophagus_Mucosa	adult
Basal cell	-0.340333	0.733605	Insomnia	Esophagus_Mucosa	adult
B cell	-0.300934	0.763465	Insomnia	Esophagus_Mucosa	adult
Macrophage	-0.285153	0.775527	Insomnia	Esophagus_Mucosa	adult
Keratinocyte	-0.196194	0.844458	Insomnia	Esophagus_Mucosa	adult
Mast cell	-2.29381	0.0218011	Insomnia	Esophagus_Muscularis	adult
Epithelial cell	-1.61488	0.106337	Insomnia	Esophagus_Muscularis	adult
MT high cell	1.27609	0.201924	Insomnia	Esophagus_Muscularis	adult
Macrophage	-1.05101	0.293252	Insomnia	Esophagus_Muscularis	adult
B cell	-1.02431	0.305688	Insomnia	Esophagus_Muscularis	adult
Lymphocyte	0.841497	0.40007	Insomnia	Esophagus_Muscularis	adult
Keratinocyte	-0.728106	0.466549	Insomnia	Esophagus_Muscularis	adult
Smooth muscle cell	-0.583042	0.559865	Insomnia	Esophagus_Muscularis	adult
Neutrophil	0.55169	0.581161	Insomnia	Esophagus_Muscularis	adult
Endothelial cell	0.434775	0.663726	Insomnia	Esophagus_Muscularis	adult
Mucosal cell	0.202701	0.839369	Insomnia	Esophagus_Muscularis	adult
Basal cell	-0.200169	0.841349	Insomnia	Esophagus_Muscularis	adult
Fibroblast	-0.197922	0.843106	Insomnia	Esophagus_Muscularis	adult
Stromal cell	0.0703074	0.943949	Insomnia	Esophagus_Muscularis	adult
Mast cell	-2.3009	0.0213975	Insomnia	Heart_Atrial_Appendage	adult
Dendritic cell	-1.13878	0.254793	Insomnia	Heart_Atrial_Appendage	adult
Neutrophil	1.05035	0.293557	Insomnia	Heart_Atrial_Appendage	adult
T cell	-1.00387	0.315442	Insomnia	Heart_Atrial_Appendage	adult
Endothelial cell	-0.90844	0.363646	Insomnia	Heart_Atrial_Appendage	adult
Cardiomyocyte	0.536789	0.591413	Insomnia	Heart_Atrial_Appendage	adult
Apoptotic cell	-0.425504	0.670469	Insomnia	Heart_Atrial_Appendage	adult
Smooth muscle cell	0.339906	0.733927	Insomnia	Heart_Atrial_Appendage	adult
Macrophage	-0.247011	0.8049	Insomnia	Heart_Atrial_Appendage	adult
Fibroblast	0.0205554	0.9836	Insomnia	Heart_Atrial_Appendage	adult
Mast cell	-1.87016	0.0614623	Insomnia	Heart_Left_Ventricle	adult
Fibroblast	1.85685	0.0633328	Insomnia	Heart_Left_Ventricle	adult
Cardiomyocyte	1.62959	0.103188	Insomnia	Heart_Left_Ventricle	adult
Apoptotic cell	1.38237	0.166859	Insomnia	Heart_Left_Ventricle	adult
Neutrophil	1.21339	0.224981	Insomnia	Heart_Left_Ventricle	adult
Macrophage	1.14308	0.253007	Insomnia	Heart_Left_Ventricle	adult
Dendritic cell	-0.92831	0.353247	Insomnia	Heart_Left_Ventricle	adult
Endothelial cell	-0.592947	0.553216	Insomnia	Heart_Left_Ventricle	adult
T cell	0.160859	0.872204	Insomnia	Heart_Left_Ventricle	adult
Smooth muscle cell	-0.155876	0.876131	Insomnia	Heart_Left_Ventricle	adult
Exocrine cell	2.85052	0.00436477	Insomnia	Pancreas	adult
Alpha cell	1.69433	0.0902035	Insomnia	Pancreas	adult
Macrophage	-0.931562	0.351563	Insomnia	Pancreas	adult
Endothelial cell	0.802181	0.422448	Insomnia	Pancreas	adult
Fibroblast	-0.65864	0.510127	Insomnia	Pancreas	adult
Acinar cell	0.324101	0.745861	Insomnia	Pancreas	adult
Beta cell	-0.187133	0.851556	Insomnia	Pancreas	adult
Ductal cell	0.179674	0.857408	Insomnia	Pancreas	adult
Smooth muscle cell	0.128087	0.898081	Insomnia	Pancreas	adult
Neutrophil	1.73496	0.0827479	Insomnia	Prostate	adult
Endothelial cell	-1.62903	0.103308	Insomnia	Prostate	adult
Fibroblast	-1.03932	0.298657	Insomnia	Prostate	adult
T cell	-0.852146	0.394133	Insomnia	Prostate	adult
Neuroendocrine cell	0.346672	0.728838	Insomnia	Prostate	adult
Macrophage	0.317478	0.750881	Insomnia	Prostate	adult
Epithelial cell	-0.304011	0.76112	Insomnia	Prostate	adult
Smooth muscle cell	-0.266012	0.79023	Insomnia	Prostate	adult
Basal cell	-0.16703	0.867346	Insomnia	Prostate	adult
Luminal cell	0.0252736	0.979837	Insomnia	Prostate	adult
Lymphoid progenitor cell	-1.33367	0.182311	Insomnia	Spleen	adult
Erythroid cell	-1.31322	0.18911	Insomnia	Spleen	adult
Neutrophil	0.541831	0.587935	Insomnia	Spleen	adult
B cell	0.391131	0.695701	Insomnia	Spleen	adult
Macrophage	0.366818	0.713755	Insomnia	Spleen	adult
Endothelial cell	0.230623	0.817608	Insomnia	Spleen	adult
T cell	0.19116	0.8484	Insomnia	Spleen	adult
Mast cell	-2.23815	0.0252114	Insomnia	Stomach	adult
Macrophage	-1.85428	0.0636991	Insomnia	Stomach	adult
Granulocyte	-1.8106	0.0702027	Insomnia	Stomach	adult
Inflammatory cell	1.68294	0.0923867	Insomnia	Stomach	adult
Pit cell	-1.66349	0.0962147	Insomnia	Stomach	adult
Myeloid cell	1.43826	0.150361	Insomnia	Stomach	adult
Stromal cell	-1.34297	0.179283	Insomnia	Stomach	adult
Epithelial cell	-1.32259	0.185971	Insomnia	Stomach	adult
T cell	0.916072	0.359629	Insomnia	Stomach	adult
Endothelial cell	-0.641888	0.520946	Insomnia	Stomach	adult
Chromaffin cell	0.49078	0.623582	Insomnia	Stomach	adult
Parietal cell	0.473925	0.635553	Insomnia	Stomach	adult
B cell	0.456779	0.64783	Insomnia	Stomach	adult
Fibroblast	0.409666	0.682051	Insomnia	Stomach	adult
Gastric mucosa cell	-0.369575	0.711699	Insomnia	Stomach	adult
D cell/ X/A cell	0.254037	0.799467	Insomnia	Stomach	adult
Gastric chief cell	-0.197226	0.843651	Insomnia	Stomach	adult
Smooth muscle cell	-0.15033	0.880504	Insomnia	Stomach	adult
Neutrophil	1.33651	0.181384	Insomnia	Thyroid	adult
Smooth muscle cell	-1.32841	0.184042	Insomnia	Thyroid	adult
Proliferating cell	-0.879988	0.378866	Insomnia	Thyroid	adult
Fibroblast	-0.801519	0.422831	Insomnia	Thyroid	adult
Dendritic cell	-0.753634	0.451069	Insomnia	Thyroid	adult
B cell	0.752832	0.451551	Insomnia	Thyroid	adult
T cell	0.737662	0.46072	Insomnia	Thyroid	adult
Follicular cell	-0.721899	0.470357	Insomnia	Thyroid	adult
Endothelial cell	0.587864	0.556624	Insomnia	Thyroid	adult
Epithelial cell	0.499555	0.617388	Insomnia	Thyroid	adult
Stromal cell	-0.257592	0.796722	Insomnia	Thyroid	adult
Natural killer cell	0.103851	0.917288	Insomnia	Thyroid	adult
Smooth muscle cell	2.08553	0.0370215	Insomnia	Uterus	adult
T cell	-2.01909	0.0434779	Insomnia	Uterus	adult
Mast cell	1.42912	0.15297	Insomnia	Uterus	adult
Endometrial cell	1.21679	0.223683	Insomnia	Uterus	adult
Epithelial cell	1.20657	0.227597	Insomnia	Uterus	adult
Macrophage	-0.949696	0.342267	Insomnia	Uterus	adult
Fibroblast	-0.786608	0.431511	Insomnia	Uterus	adult
Endothelial cell	0.346836	0.728715	Insomnia	Uterus	adult
Stromal cell	-0.0570212	0.954528	Insomnia	Uterus	adult
Erythroid cell	1.73656	0.0824656	Insomnia	Whole_Blood	adult
Macrophage	1.23986	0.215026	Insomnia	Whole_Blood	adult
Natural killer cell	1.17069	0.241722	Insomnia	Whole_Blood	adult
Dendritic cell	-1.08498	0.277932	Insomnia	Whole_Blood	adult
activative T cell	-1.03019	0.30292	Insomnia	Whole_Blood	adult
Myeloid progenitor cell	0.705438	0.480538	Insomnia	Whole_Blood	adult
Proliferating cell	-0.379622	0.704226	Insomnia	Whole_Blood	adult
T cell	-0.360052	0.718808	Insomnia	Whole_Blood	adult
Neutrophil	-0.319171	0.749597	Insomnia	Whole_Blood	adult
Eosinophil	0.215697	0.829224	Insomnia	Whole_Blood	adult
B cell	-0.134949	0.892652	Insomnia	Whole_Blood	adult
Monocyte	-0.108656	0.913476	Insomnia	Whole_Blood	adult
Proliferating B cell	0.0549074	0.956212	Insomnia	Whole_Blood	adult
Lymphocyte	2.07371	0.0381061	IPF	Adrenal_Gland	adult
Zona fasciculata cell	1.50286	0.132875	IPF	Adrenal_Gland	adult
Smooth muscle cell	1.47148	0.141162	IPF	Adrenal_Gland	adult
Endothelial	-1.34926	0.177254	IPF	Adrenal_Gland	adult
Stromal cell	0.917055	0.359114	IPF	Adrenal_Gland	adult
Neuron	-0.784274	0.432879	IPF	Adrenal_Gland	adult
MT high	-0.784182	0.432933	IPF	Adrenal_Gland	adult
T cell	-0.599376	0.548922	IPF	Adrenal_Gland	adult
B cell	-0.540303	0.588988	IPF	Adrenal_Gland	adult
NK cell	-0.481952	0.62984	IPF	Adrenal_Gland	adult
Macrophage	0.479268	0.631748	IPF	Adrenal_Gland	adult
Intra-adrenal chromoblast	-0.477893	0.632727	IPF	Adrenal_Gland	adult
Myeloid cell	-0.459405	0.645943	IPF	Adrenal_Gland	adult
Neutrophil	-0.363349	0.716344	IPF	Adrenal_Gland	adult
Plasmocyte	0.198273	0.842832	IPF	Adrenal_Gland	adult
Excitatory neuron	-1.42807	0.15327	IPF	Brain_Cerebellum	adult
Smooth muscle cell	1.33375	0.182286	IPF	Brain_Cerebellum	adult
Macrophage	1.32496	0.185184	IPF	Brain_Cerebellum	adult
Stromal cell	-1.16531	0.243893	IPF	Brain_Cerebellum	adult
Inhibitory neuron	0.884757	0.376288	IPF	Brain_Cerebellum	adult
Epithelial cell	-0.813337	0.416025	IPF	Brain_Cerebellum	adult
T cell	0.775563	0.438007	IPF	Brain_Cerebellum	adult
B cell	0.646399	0.518021	IPF	Brain_Cerebellum	adult
Endothelial cell	0.624595	0.532237	IPF	Brain_Cerebellum	adult
Oligodendrocyte	0.60443	0.545558	IPF	Brain_Cerebellum	adult
Microglia	0.28386	0.776518	IPF	Brain_Cerebellum	adult
Neuthrophil	-0.19778	0.843217	IPF	Brain_Cerebellum	adult
Astrocyte	0.162712	0.870745	IPF	Brain_Cerebellum	adult
Interneuron	0.13099	0.895783	IPF	Brain_Cerebellum	adult
Stromal cell	-2.49287	0.0126717	IPF	Colon_Sigmoid	adult
Macrophage	-2.04054	0.0412963	IPF	Colon_Sigmoid	adult
Neutrophil	1.9855	0.0470888	IPF	Colon_Sigmoid	adult
Enterocyte	-1.34531	0.178525	IPF	Colon_Sigmoid	adult
Endothelial cell	1.25324	0.210119	IPF	Colon_Sigmoid	adult
T cell	-1.14318	0.252964	IPF	Colon_Sigmoid	adult
Dendritic cell	1.09335	0.274241	IPF	Colon_Sigmoid	adult
B cell	0.717638	0.47298	IPF	Colon_Sigmoid	adult
Goblet cell	0.668708	0.503682	IPF	Colon_Sigmoid	adult
Enteric glial cell	-0.305017	0.760353	IPF	Colon_Sigmoid	adult
Smooth muscle cell	0.0546416	0.956424	IPF	Colon_Sigmoid	adult
Smooth muscle cell	-1.19703	0.231295	IPF	Colon_Transverse	adult
Enterocyte	1.17065	0.24174	IPF	Colon_Transverse	adult
Stromal cell	-0.90325	0.366393	IPF	Colon_Transverse	adult
T cell	-0.761955	0.446087	IPF	Colon_Transverse	adult
Endothelial cell	0.674913	0.499731	IPF	Colon_Transverse	adult
Goblet cell	0.548249	0.583521	IPF	Colon_Transverse	adult
Mast cell	0.496995	0.619193	IPF	Colon_Transverse	adult
B cell	0.393653	0.693837	IPF	Colon_Transverse	adult
Fibroblast	-0.291904	0.77036	IPF	Colon_Transverse	adult
Macrophage	-0.188725	0.850309	IPF	Colon_Transverse	adult
Dendritic cell	2.6936	0.00706841	IPF	Liver	adult
Myeloid cell	-2.39325	0.0166997	IPF	Liver	adult
Macrophage	-2.23808	0.0252161	IPF	Liver	adult
Hepatocyte	-2.05115	0.040252	IPF	Liver	adult
Granulocyte	-1.91827	0.0550768	IPF	Liver	adult
Neutrophil	1.90727	0.0564851	IPF	Liver	adult
Endothelial cell	1.7921	0.0731163	IPF	Liver	adult
Proliferating cell	-1.59744	0.110167	IPF	Liver	adult
B cell	-1.37833	0.168101	IPF	Liver	adult
T cell	0.999327	0.317636	IPF	Liver	adult
Kuppfer cell	0.691218	0.489429	IPF	Liver	adult
Smooth muscle cell	0.48305	0.62906	IPF	Liver	adult
Epithelial cell	0.392381	0.694777	IPF	Liver	adult
Mast cell	-0.1223	0.902661	IPF	Liver	adult
Endothelial cell	2.11204	0.0346832	IPF	Muscle_Skeletal	adult
Fibroblast	-1.50743	0.131699	IPF	Muscle_Skeletal	adult
Macrophage	-1.50387	0.132614	IPF	Muscle_Skeletal	adult
NK cell	1.36009	0.1738	IPF	Muscle_Skeletal	adult
Dendritic cell	1.03143	0.302338	IPF	Muscle_Skeletal	adult
Stromal cell	0.91003	0.362807	IPF	Muscle_Skeletal	adult
Myogenic precursor cell	0.875574	0.381262	IPF	Muscle_Skeletal	adult
T cell	-0.677209	0.498273	IPF	Muscle_Skeletal	adult
Muscle cell	0.546214	0.584919	IPF	Muscle_Skeletal	adult
Proliferating cell	0.317588	0.750798	IPF	Muscle_Skeletal	adult
Mast cell	-0.27059	0.786706	IPF	Muscle_Skeletal	adult
B cell	0.193541	0.846535	IPF	Muscle_Skeletal	adult
Neutrophil	-0.189736	0.849516	IPF	Muscle_Skeletal	adult
T cell	1.49862	0.133973	IPF	Uterus	adult
Macrophage	1.18265	0.236949	IPF	Uterus	adult
Smooth muscle cell	-1.16996	0.242015	IPF	Uterus	adult
Mast cell	-1.07904	0.280569	IPF	Uterus	adult
Fibroblast	-1.06881	0.285154	IPF	Uterus	adult
Endothelial cell	-1.0227	0.306449	IPF	Uterus	adult
Endometrial cell	-0.650247	0.515532	IPF	Uterus	adult
Stromal cell	-0.371314	0.710403	IPF	Uterus	adult
Epithelial cell	0.265686	0.790481	IPF	Uterus	adult
Proliferating cell	-2.19379	0.0282508	IPF	Adipose_Subcutaneous	adult
Neutrophil	-1.8665	0.0619709	IPF	Adipose_Subcutaneous	adult
Adipocyte	0.555148	0.578794	IPF	Adipose_Subcutaneous	adult
Macrophage	-0.481821	0.629933	IPF	Adipose_Subcutaneous	adult
Stromal cell	0.251206	0.801655	IPF	Adipose_Subcutaneous	adult
Mast cell	-0.0547902	0.956306	IPF	Adipose_Subcutaneous	adult
B cell	1.66017	0.0968803	IPF	Artery_Aorta	adult
Macrophage	-1.40336	0.16051	IPF	Artery_Aorta	adult
T cell	-1.26903	0.20443	IPF	Artery_Aorta	adult
Fibroblast	-0.957884	0.338121	IPF	Artery_Aorta	adult
Mast cell	-0.777399	0.436923	IPF	Artery_Aorta	adult
Epithelial cell	-0.765886	0.443744	IPF	Artery_Aorta	adult
Basal cell	-0.608606	0.542786	IPF	Artery_Aorta	adult
Smooth muscle cell	0.566917	0.570771	IPF	Artery_Aorta	adult
Stromal cell	0.38904	0.697247	IPF	Artery_Aorta	adult
Endothelial cell	0.0507156	0.959552	IPF	Artery_Aorta	adult
Stromal cell	-1.81342	0.0697664	IPF	Artery_Coronary	adult
T cell	-1.2158	0.224062	IPF	Artery_Coronary	adult
Endothelial cell	-0.93619	0.349175	IPF	Artery_Coronary	adult
B cell	0.92461	0.355169	IPF	Artery_Coronary	adult
Macrophage	-0.540143	0.589098	IPF	Artery_Coronary	adult
Fibroblast	0.531491	0.595078	IPF	Artery_Coronary	adult
Mast cell	0.501579	0.615964	IPF	Artery_Coronary	adult
Smooth muscle cell	-0.156839	0.875371	IPF	Artery_Coronary	adult
Epithelial cell	-0.14041	0.888336	IPF	Artery_Coronary	adult
Basal cell	0.0348399	0.972207	IPF	Artery_Coronary	adult
Macrophage	-1.86278	0.0624938	IPF	Artery_Tibial	adult
Basal cell	0.977325	0.328408	IPF	Artery_Tibial	adult
Smooth muscle cell	-0.96545	0.334319	IPF	Artery_Tibial	adult
Endothelial cell	0.687056	0.492047	IPF	Artery_Tibial	adult
T cell	-0.47544	0.634473	IPF	Artery_Tibial	adult
Stromal cell	0.440381	0.659662	IPF	Artery_Tibial	adult
Epithelial cell	0.373846	0.708519	IPF	Artery_Tibial	adult
B cell	0.339296	0.734386	IPF	Artery_Tibial	adult
Mast cell	0.246039	0.805652	IPF	Artery_Tibial	adult
Fibroblast	0.244137	0.807125	IPF	Artery_Tibial	adult
B cell	1.73041	0.0835569	IPF	Esophagus_Gastroesophageal_Junction	adult
Macrophage	1.72222	0.0850294	IPF	Esophagus_Gastroesophageal_Junction	adult
Endothelial cell	1.2838	0.19921	IPF	Esophagus_Gastroesophageal_Junction	adult
Mucosal cell	-1.152	0.249323	IPF	Esophagus_Gastroesophageal_Junction	adult
Lymphocyte	-1.07244	0.28352	IPF	Esophagus_Gastroesophageal_Junction	adult
Keratinocyte	-0.873861	0.382194	IPF	Esophagus_Gastroesophageal_Junction	adult
MT high cell	-0.86359	0.387813	IPF	Esophagus_Gastroesophageal_Junction	adult
Epithelial cell	-0.835153	0.403632	IPF	Esophagus_Gastroesophageal_Junction	adult
Neutrophil	-0.668774	0.50364	IPF	Esophagus_Gastroesophageal_Junction	adult
Smooth muscle cell	0.563494	0.573099	IPF	Esophagus_Gastroesophageal_Junction	adult
Basal cell	0.541328	0.588281	IPF	Esophagus_Gastroesophageal_Junction	adult
Stromal cell	-0.424059	0.671523	IPF	Esophagus_Gastroesophageal_Junction	adult
Fibroblast	-0.251421	0.801488	IPF	Esophagus_Gastroesophageal_Junction	adult
Mast cell	-0.0208735	0.983347	IPF	Esophagus_Gastroesophageal_Junction	adult
Macrophage	2.09395	0.0362646	IPF	Esophagus_Mucosa	adult
MT high cell	2.08944	0.0366679	IPF	Esophagus_Mucosa	adult
Fibroblast	-1.85716	0.0632888	IPF	Esophagus_Mucosa	adult
Smooth muscle cell	-1.79451	0.0727314	IPF	Esophagus_Mucosa	adult
Epithelial cell	1.40265	0.16072	IPF	Esophagus_Mucosa	adult
Endothelial cell	0.940499	0.346962	IPF	Esophagus_Mucosa	adult
Basal cell	-0.895869	0.370323	IPF	Esophagus_Mucosa	adult
Lymphocyte	-0.758281	0.448283	IPF	Esophagus_Mucosa	adult
Mucosal cell	-0.720864	0.470993	IPF	Esophagus_Mucosa	adult
Mast cell	0.487242	0.626087	IPF	Esophagus_Mucosa	adult
B cell	0.42661	0.669663	IPF	Esophagus_Mucosa	adult
Keratinocyte	-0.278394	0.78071	IPF	Esophagus_Mucosa	adult
Neutrophil	0.218649	0.826923	IPF	Esophagus_Mucosa	adult
Stromal cell	-0.03594	0.97133	IPF	Esophagus_Mucosa	adult
Endothelial cell	2.73235	0.00628836	IPF	Esophagus_Muscularis	adult
Neutrophil	-2.53771	0.011158	IPF	Esophagus_Muscularis	adult
Smooth muscle cell	-1.53829	0.123977	IPF	Esophagus_Muscularis	adult
Lymphocyte	-1.0381	0.299223	IPF	Esophagus_Muscularis	adult
Mucosal cell	-0.96093	0.336587	IPF	Esophagus_Muscularis	adult
Fibroblast	-0.876581	0.380714	IPF	Esophagus_Muscularis	adult
B cell	0.767367	0.442863	IPF	Esophagus_Muscularis	adult
Stromal cell	0.691836	0.48904	IPF	Esophagus_Muscularis	adult
Keratinocyte	0.677538	0.498065	IPF	Esophagus_Muscularis	adult
Epithelial cell	0.436092	0.66277	IPF	Esophagus_Muscularis	adult
MT high cell	0.30884	0.757443	IPF	Esophagus_Muscularis	adult
Basal cell	0.252268	0.800834	IPF	Esophagus_Muscularis	adult
Mast cell	0.198902	0.842339	IPF	Esophagus_Muscularis	adult
Macrophage	0.0216518	0.982726	IPF	Esophagus_Muscularis	adult
Dendritic cell	2.30509	0.0211617	IPF	Heart_Atrial_Appendage	adult
Fibroblast	-1.52902	0.126258	IPF	Heart_Atrial_Appendage	adult
Neutrophil	-1.45327	0.14615	IPF	Heart_Atrial_Appendage	adult
Macrophage	1.36864	0.17111	IPF	Heart_Atrial_Appendage	adult
Smooth muscle cell	-1.34033	0.18014	IPF	Heart_Atrial_Appendage	adult
Cardiomyocyte	0.965777	0.334156	IPF	Heart_Atrial_Appendage	adult
Endothelial cell	0.820702	0.411816	IPF	Heart_Atrial_Appendage	adult
Mast cell	0.510812	0.609483	IPF	Heart_Atrial_Appendage	adult
Apoptotic cell	0.415128	0.678048	IPF	Heart_Atrial_Appendage	adult
T cell	-0.0450983	0.964029	IPF	Heart_Atrial_Appendage	adult
Smooth muscle cell	-2.47475	0.0133328	IPF	Heart_Left_Ventricle	adult
Neutrophil	-2.30671	0.0210711	IPF	Heart_Left_Ventricle	adult
T cell	1.84379	0.0652131	IPF	Heart_Left_Ventricle	adult
Dendritic cell	0.607522	0.543505	IPF	Heart_Left_Ventricle	adult
Mast cell	0.473644	0.635754	IPF	Heart_Left_Ventricle	adult
Cardiomyocyte	-0.374802	0.707807	IPF	Heart_Left_Ventricle	adult
Fibroblast	-0.236719	0.812875	IPF	Heart_Left_Ventricle	adult
Endothelial cell	-0.126503	0.899334	IPF	Heart_Left_Ventricle	adult
Macrophage	0.0740227	0.940992	IPF	Heart_Left_Ventricle	adult
Apoptotic cell	-0.058046	0.953712	IPF	Heart_Left_Ventricle	adult
Beta cell	-1.02356	0.306043	IPF	Pancreas	adult
Exocrine cell	-0.698197	0.485054	IPF	Pancreas	adult
Smooth muscle cell	-0.697735	0.485343	IPF	Pancreas	adult
Macrophage	-0.659217	0.509756	IPF	Pancreas	adult
Fibroblast	-0.359311	0.719363	IPF	Pancreas	adult
Endothelial cell	0.334501	0.738002	IPF	Pancreas	adult
Ductal cell	0.210822	0.833026	IPF	Pancreas	adult
Alpha cell	0.186867	0.851765	IPF	Pancreas	adult
Acinar cell	0.0344312	0.972533	IPF	Pancreas	adult
Smooth muscle cell	-1.87938	0.0601929	IPF	Prostate	adult
Basal cell	1.73165	0.0833353	IPF	Prostate	adult
Fibroblast	1.59186	0.111415	IPF	Prostate	adult
T cell	1.05879	0.289698	IPF	Prostate	adult
Epithelial cell	0.772761	0.439664	IPF	Prostate	adult
Endothelial cell	-0.74693	0.455106	IPF	Prostate	adult
Macrophage	0.600396	0.548242	IPF	Prostate	adult
Neuroendocrine cell	-0.36467	0.715358	IPF	Prostate	adult
Luminal cell	-0.23804	0.81185	IPF	Prostate	adult
Neutrophil	-0.143039	0.886259	IPF	Prostate	adult
T cell	-1.65379	0.09817	IPF	Spleen	adult
Lymphoid progenitor cell	1.49559	0.13476	IPF	Spleen	adult
Erythroid cell	-1.05289	0.29239	IPF	Spleen	adult
Macrophage	0.817787	0.413479	IPF	Spleen	adult
Endothelial cell	-0.547138	0.584284	IPF	Spleen	adult
Neutrophil	-0.433469	0.664674	IPF	Spleen	adult
B cell	0.0270727	0.978402	IPF	Spleen	adult
Myeloid cell	-1.37594	0.168839	IPF	Stomach	adult
Gastric mucosa cell	-1.35395	0.175753	IPF	Stomach	adult
Pit cell	-1.15003	0.250132	IPF	Stomach	adult
Gastric chief cell	-1.08237	0.279089	IPF	Stomach	adult
Parietal cell	-0.940973	0.346719	IPF	Stomach	adult
B cell	0.865455	0.386789	IPF	Stomach	adult
Macrophage	0.735147	0.46225	IPF	Stomach	adult
Chromaffin cell	-0.709893	0.47777	IPF	Stomach	adult
Stromal cell	0.677127	0.498326	IPF	Stomach	adult
Mast cell	0.561867	0.574206	IPF	Stomach	adult
Endothelial cell	-0.526753	0.598365	IPF	Stomach	adult
Fibroblast	0.442102	0.658415	IPF	Stomach	adult
T cell	0.279634	0.779758	IPF	Stomach	adult
Smooth muscle cell	0.272137	0.785516	IPF	Stomach	adult
D cell/ X/A cell	-0.126274	0.899515	IPF	Stomach	adult
Granulocyte	0.0704059	0.943871	IPF	Stomach	adult
Inflammatory cell	-0.0459667	0.963337	IPF	Stomach	adult
Epithelial cell	0.0423789	0.966197	IPF	Stomach	adult
Neutrophil	-3.55474	0.000378356	IPF	Thyroid	adult
Dendritic cell	1.69068	0.0908983	IPF	Thyroid	adult
Follicular cell	1.24345	0.213703	IPF	Thyroid	adult
Stromal cell	-1.20306	0.228953	IPF	Thyroid	adult
Proliferating cell	-1.20197	0.229375	IPF	Thyroid	adult
Smooth muscle cell	-0.870603	0.383971	IPF	Thyroid	adult
B cell	0.370299	0.711159	IPF	Thyroid	adult
Endothelial cell	0.216444	0.828642	IPF	Thyroid	adult
T cell	0.195391	0.845087	IPF	Thyroid	adult
Fibroblast	0.156295	0.8758	IPF	Thyroid	adult
Natural killer cell	-0.056572	0.954886	IPF	Thyroid	adult
Epithelial cell	0.0538515	0.957054	IPF	Thyroid	adult
T cell	1.49862	0.133973	IPF	Uterus	adult
Macrophage	1.18265	0.236949	IPF	Uterus	adult
Smooth muscle cell	-1.16996	0.242015	IPF	Uterus	adult
Mast cell	-1.07904	0.280569	IPF	Uterus	adult
Fibroblast	-1.06881	0.285154	IPF	Uterus	adult
Endothelial cell	-1.0227	0.306449	IPF	Uterus	adult
Endometrial cell	-0.650247	0.515532	IPF	Uterus	adult
Stromal cell	-0.371314	0.710403	IPF	Uterus	adult
Epithelial cell	0.265686	0.790481	IPF	Uterus	adult
Natural killer cell	-1.76672	0.0772754	IPF	Whole_Blood	adult
Dendritic cell	-1.66021	0.0968722	IPF	Whole_Blood	adult
Proliferating cell	-1.41302	0.15765	IPF	Whole_Blood	adult
T cell	-1.12063	0.262446	IPF	Whole_Blood	adult
Eosinophil	0.774526	0.43862	IPF	Whole_Blood	adult
Macrophage	-0.558769	0.576319	IPF	Whole_Blood	adult
Proliferating B cell	-0.547785	0.583839	IPF	Whole_Blood	adult
Monocyte	0.527169	0.598077	IPF	Whole_Blood	adult
Myeloid progenitor cell	-0.420531	0.674098	IPF	Whole_Blood	adult
Neutrophil	0.367998	0.712875	IPF	Whole_Blood	adult
activative T cell	0.237503	0.812266	IPF	Whole_Blood	adult
Erythroid cell	-0.15636	0.875749	IPF	Whole_Blood	adult
B cell	0.124642	0.900807	IPF	Whole_Blood	adult
Neuron	1.36923	0.170927	IS	Adrenal_Gland	adult
Endothelial	-0.992084	0.321157	IS	Adrenal_Gland	adult
Smooth muscle cell	-0.942944	0.34571	IS	Adrenal_Gland	adult
Zona fasciculata cell	0.9162	0.359562	IS	Adrenal_Gland	adult
NK cell	-0.840444	0.400659	IS	Adrenal_Gland	adult
Plasmocyte	0.814054	0.415614	IS	Adrenal_Gland	adult
MT high	-0.737219	0.460989	IS	Adrenal_Gland	adult
T cell	-0.526807	0.598328	IS	Adrenal_Gland	adult
Neutrophil	0.491342	0.623185	IS	Adrenal_Gland	adult
Stromal cell	0.448459	0.653822	IS	Adrenal_Gland	adult
B cell	0.291198	0.7709	IS	Adrenal_Gland	adult
Lymphocyte	-0.272818	0.784993	IS	Adrenal_Gland	adult
Myeloid cell	0.261578	0.793647	IS	Adrenal_Gland	adult
Intra-adrenal chromoblast	0.216579	0.828537	IS	Adrenal_Gland	adult
Macrophage	0.00905947	0.992772	IS	Adrenal_Gland	adult
Epithelial cell	1.44133	0.149493	IS	Brain_Cerebellum	adult
Microglia	1.36229	0.173106	IS	Brain_Cerebellum	adult
Stromal cell	1.03827	0.299143	IS	Brain_Cerebellum	adult
Smooth muscle cell	-1.03758	0.299465	IS	Brain_Cerebellum	adult
Endothelial cell	-1.03067	0.302696	IS	Brain_Cerebellum	adult
T cell	-0.844593	0.398338	IS	Brain_Cerebellum	adult
B cell	-0.429341	0.667675	IS	Brain_Cerebellum	adult
Interneuron	-0.335377	0.737341	IS	Brain_Cerebellum	adult
Astrocyte	-0.304464	0.760774	IS	Brain_Cerebellum	adult
Oligodendrocyte	-0.252082	0.800978	IS	Brain_Cerebellum	adult
Excitatory neuron	0.167094	0.867296	IS	Brain_Cerebellum	adult
Inhibitory neuron	-0.157114	0.875155	IS	Brain_Cerebellum	adult
Neuthrophil	0.146258	0.883718	IS	Brain_Cerebellum	adult
Macrophage	-0.0284897	0.977272	IS	Brain_Cerebellum	adult
Neutrophil	1.08009	0.2801	IS	Colon_Sigmoid	adult
Enterocyte	0.930812	0.351951	IS	Colon_Sigmoid	adult
Goblet cell	-0.908221	0.363761	IS	Colon_Sigmoid	adult
T cell	-0.656883	0.511256	IS	Colon_Sigmoid	adult
Endothelial cell	-0.574398	0.565698	IS	Colon_Sigmoid	adult
B cell	-0.426446	0.669783	IS	Colon_Sigmoid	adult
Enteric glial cell	0.354713	0.722805	IS	Colon_Sigmoid	adult
Stromal cell	0.177525	0.859096	IS	Colon_Sigmoid	adult
Macrophage	0.12129	0.903462	IS	Colon_Sigmoid	adult
Dendritic cell	0.117679	0.906322	IS	Colon_Sigmoid	adult
Smooth muscle cell	0.0592986	0.952714	IS	Colon_Sigmoid	adult
Enterocyte	1.65399	0.0981288	IS	Colon_Transverse	adult
Fibroblast	1.48798	0.136755	IS	Colon_Transverse	adult
Stromal cell	-0.955874	0.339136	IS	Colon_Transverse	adult
Smooth muscle cell	-0.596692	0.550713	IS	Colon_Transverse	adult
Goblet cell	-0.581205	0.561102	IS	Colon_Transverse	adult
B cell	-0.466977	0.640516	IS	Colon_Transverse	adult
Mast cell	-0.343021	0.731583	IS	Colon_Transverse	adult
T cell	0.208959	0.83448	IS	Colon_Transverse	adult
Macrophage	0.158861	0.873779	IS	Colon_Transverse	adult
Endothelial cell	0.0753853	0.939908	IS	Colon_Transverse	adult
T cell	-1.97069	0.0487596	IS	Liver	adult
Neutrophil	1.85826	0.0631316	IS	Liver	adult
Granulocyte	-1.81291	0.0698451	IS	Liver	adult
Proliferating cell	1.56821	0.116832	IS	Liver	adult
Macrophage	-0.940984	0.346713	IS	Liver	adult
Smooth muscle cell	0.834011	0.404275	IS	Liver	adult
Hepatocyte	-0.629573	0.528974	IS	Liver	adult
Epithelial cell	0.58192	0.56062	IS	Liver	adult
B cell	0.535401	0.592373	IS	Liver	adult
Kuppfer cell	0.198327	0.842789	IS	Liver	adult
Endothelial cell	0.104761	0.916565	IS	Liver	adult
Dendritic cell	-0.0930322	0.925878	IS	Liver	adult
Myeloid cell	-0.0847705	0.932444	IS	Liver	adult
Mast cell	-0.00265024	0.997885	IS	Liver	adult
Stromal cell	2.2406	0.0250522	IS	Muscle_Skeletal	adult
Fibroblast	-2.23527	0.0253996	IS	Muscle_Skeletal	adult
NK cell	1.63263	0.102547	IS	Muscle_Skeletal	adult
Myogenic precursor cell	1.53738	0.124201	IS	Muscle_Skeletal	adult
Mast cell	-1.1605	0.245847	IS	Muscle_Skeletal	adult
Neutrophil	1.09487	0.273574	IS	Muscle_Skeletal	adult
Endothelial cell	1.08142	0.27951	IS	Muscle_Skeletal	adult
Proliferating cell	-1.0025	0.3161	IS	Muscle_Skeletal	adult
Muscle cell	-0.517532	0.604785	IS	Muscle_Skeletal	adult
B cell	0.247833	0.804263	IS	Muscle_Skeletal	adult
Macrophage	-0.221773	0.824491	IS	Muscle_Skeletal	adult
Dendritic cell	0.106962	0.914819	IS	Muscle_Skeletal	adult
T cell	-0.0293392	0.976594	IS	Muscle_Skeletal	adult
Stromal cell	-1.69722	0.0896549	IS	Uterus	adult
Macrophage	0.877675	0.38012	IS	Uterus	adult
Endometrial cell	0.756621	0.449277	IS	Uterus	adult
Smooth muscle cell	0.72928	0.465831	IS	Uterus	adult
Fibroblast	0.654775	0.512613	IS	Uterus	adult
Mast cell	-0.491402	0.623142	IS	Uterus	adult
T cell	-0.438809	0.6608	IS	Uterus	adult
Epithelial cell	0.312546	0.754626	IS	Uterus	adult
Endothelial cell	0.0850282	0.932239	IS	Uterus	adult
Stromal cell	-3.03894	0.00237414	IS	Adipose_Subcutaneous	adult
Macrophage	0.646919	0.517684	IS	Adipose_Subcutaneous	adult
Adipocyte	0.449083	0.653372	IS	Adipose_Subcutaneous	adult
Proliferating cell	0.321685	0.747691	IS	Adipose_Subcutaneous	adult
Neutrophil	0.296246	0.767042	IS	Adipose_Subcutaneous	adult
Mast cell	-0.233222	0.815589	IS	Adipose_Subcutaneous	adult
Fibroblast	-2.35219	0.0186632	IS	Artery_Aorta	adult
B cell	-1.32848	0.184019	IS	Artery_Aorta	adult
Epithelial cell	-1.10846	0.267665	IS	Artery_Aorta	adult
Stromal cell	1.05397	0.291898	IS	Artery_Aorta	adult
Smooth muscle cell	1.03542	0.300474	IS	Artery_Aorta	adult
Basal cell	-0.939393	0.347529	IS	Artery_Aorta	adult
T cell	-0.878934	0.379437	IS	Artery_Aorta	adult
Endothelial cell	-0.57734	0.56371	IS	Artery_Aorta	adult
Macrophage	0.346893	0.728672	IS	Artery_Aorta	adult
Mast cell	0.046854	0.96263	IS	Artery_Aorta	adult
Stromal cell	2.1553	0.0311386	IS	Artery_Coronary	adult
Fibroblast	-1.95008	0.0511663	IS	Artery_Coronary	adult
Epithelial cell	-1.37826	0.168123	IS	Artery_Coronary	adult
T cell	-1.02073	0.307382	IS	Artery_Coronary	adult
B cell	0.673214	0.500811	IS	Artery_Coronary	adult
Basal cell	-0.609762	0.542019	IS	Artery_Coronary	adult
Macrophage	0.528866	0.596899	IS	Artery_Coronary	adult
Smooth muscle cell	0.487118	0.626175	IS	Artery_Coronary	adult
Endothelial cell	-0.367689	0.713105	IS	Artery_Coronary	adult
Mast cell	0.228563	0.819209	IS	Artery_Coronary	adult
T cell	-1.19038	0.233895	IS	Artery_Tibial	adult
Fibroblast	-1.181	0.237602	IS	Artery_Tibial	adult
Smooth muscle cell	0.891901	0.372446	IS	Artery_Tibial	adult
B cell	-0.885941	0.375649	IS	Artery_Tibial	adult
Basal cell	-0.85488	0.392617	IS	Artery_Tibial	adult
Macrophage	0.619642	0.535494	IS	Artery_Tibial	adult
Stromal cell	0.14641	0.883598	IS	Artery_Tibial	adult
Endothelial cell	-0.110708	0.911848	IS	Artery_Tibial	adult
Mast cell	-0.0483764	0.961416	IS	Artery_Tibial	adult
Epithelial cell	-0.0167434	0.986641	IS	Artery_Tibial	adult
Smooth muscle cell	1.85554	0.0635195	IS	Esophagus_Gastroesophageal_Junction	adult
MT high cell	-1.28877	0.197479	IS	Esophagus_Gastroesophageal_Junction	adult
Epithelial cell	-1.108	0.26786	IS	Esophagus_Gastroesophageal_Junction	adult
Neutrophil	-1.05561	0.291147	IS	Esophagus_Gastroesophageal_Junction	adult
Mast cell	-0.613582	0.539492	IS	Esophagus_Gastroesophageal_Junction	adult
Endothelial cell	-0.539916	0.589255	IS	Esophagus_Gastroesophageal_Junction	adult
Mucosal cell	-0.471995	0.63693	IS	Esophagus_Gastroesophageal_Junction	adult
B cell	-0.396136	0.692004	IS	Esophagus_Gastroesophageal_Junction	adult
Fibroblast	0.382195	0.702317	IS	Esophagus_Gastroesophageal_Junction	adult
Macrophage	0.355673	0.722085	IS	Esophagus_Gastroesophageal_Junction	adult
Stromal cell	0.27511	0.783232	IS	Esophagus_Gastroesophageal_Junction	adult
Lymphocyte	-0.199004	0.842259	IS	Esophagus_Gastroesophageal_Junction	adult
Basal cell	-0.0707116	0.943627	IS	Esophagus_Gastroesophageal_Junction	adult
Keratinocyte	-0.00343808	0.997257	IS	Esophagus_Gastroesophageal_Junction	adult
Fibroblast	-2.31998	0.0203421	IS	Esophagus_Mucosa	adult
Epithelial cell	1.81657	0.0692832	IS	Esophagus_Mucosa	adult
Keratinocyte	-1.40881	0.158892	IS	Esophagus_Mucosa	adult
Mucosal cell	1.37671	0.168602	IS	Esophagus_Mucosa	adult
Stromal cell	1.22588	0.220243	IS	Esophagus_Mucosa	adult
Smooth muscle cell	-1.12606	0.26014	IS	Esophagus_Mucosa	adult
Neutrophil	-0.803293	0.421805	IS	Esophagus_Mucosa	adult
MT high cell	0.70046	0.48364	IS	Esophagus_Mucosa	adult
B cell	-0.67911	0.497068	IS	Esophagus_Mucosa	adult
Macrophage	0.629521	0.529008	IS	Esophagus_Mucosa	adult
Basal cell	-0.590353	0.554954	IS	Esophagus_Mucosa	adult
Endothelial cell	0.401214	0.688263	IS	Esophagus_Mucosa	adult
Lymphocyte	-0.236822	0.812795	IS	Esophagus_Mucosa	adult
Mast cell	-0.21476	0.829954	IS	Esophagus_Mucosa	adult
Stromal cell	1.98386	0.0472713	IS	Esophagus_Muscularis	adult
MT high cell	-1.75002	0.0801143	IS	Esophagus_Muscularis	adult
Basal cell	-1.04393	0.296518	IS	Esophagus_Muscularis	adult
Epithelial cell	0.908244	0.363749	IS	Esophagus_Muscularis	adult
B cell	-0.4125	0.679973	IS	Esophagus_Muscularis	adult
Smooth muscle cell	-0.353539	0.723684	IS	Esophagus_Muscularis	adult
Mucosal cell	-0.317149	0.75113	IS	Esophagus_Muscularis	adult
Fibroblast	-0.313307	0.754048	IS	Esophagus_Muscularis	adult
Neutrophil	-0.170247	0.864816	IS	Esophagus_Muscularis	adult
Mast cell	-0.126452	0.899374	IS	Esophagus_Muscularis	adult
Macrophage	-0.101159	0.919424	IS	Esophagus_Muscularis	adult
Endothelial cell	0.0633533	0.949485	IS	Esophagus_Muscularis	adult
Keratinocyte	-0.0623028	0.950322	IS	Esophagus_Muscularis	adult
Lymphocyte	0.0464988	0.962913	IS	Esophagus_Muscularis	adult
Neutrophil	1.24475	0.213225	IS	Heart_Atrial_Appendage	adult
Fibroblast	1.22859	0.219227	IS	Heart_Atrial_Appendage	adult
Apoptotic cell	-0.565272	0.571889	IS	Heart_Atrial_Appendage	adult
Smooth muscle cell	0.50386	0.61436	IS	Heart_Atrial_Appendage	adult
Cardiomyocyte	-0.46013	0.645423	IS	Heart_Atrial_Appendage	adult
Endothelial cell	0.445712	0.655805	IS	Heart_Atrial_Appendage	adult
Mast cell	-0.219749	0.826067	IS	Heart_Atrial_Appendage	adult
Macrophage	0.16961	0.865317	IS	Heart_Atrial_Appendage	adult
Dendritic cell	0.0690351	0.944962	IS	Heart_Atrial_Appendage	adult
T cell	-0.00374553	0.997012	IS	Heart_Atrial_Appendage	adult
Endothelial cell	1.48279	0.138129	IS	Heart_Left_Ventricle	adult
Apoptotic cell	-1.1183	0.263437	IS	Heart_Left_Ventricle	adult
Macrophage	-0.785592	0.432107	IS	Heart_Left_Ventricle	adult
Fibroblast	0.704892	0.480877	IS	Heart_Left_Ventricle	adult
Neutrophil	-0.578068	0.563219	IS	Heart_Left_Ventricle	adult
T cell	0.501733	0.615856	IS	Heart_Left_Ventricle	adult
Smooth muscle cell	0.286169	0.774748	IS	Heart_Left_Ventricle	adult
Mast cell	-0.145619	0.884222	IS	Heart_Left_Ventricle	adult
Cardiomyocyte	0.0473307	0.96225	IS	Heart_Left_Ventricle	adult
Dendritic cell	0.0183258	0.985379	IS	Heart_Left_Ventricle	adult
Beta cell	1.86379	0.0623515	IS	Pancreas	adult
Fibroblast	0.92461	0.355169	IS	Pancreas	adult
Ductal cell	-0.837096	0.402538	IS	Pancreas	adult
Exocrine cell	-0.670337	0.502643	IS	Pancreas	adult
Alpha cell	-0.51239	0.608378	IS	Pancreas	adult
Macrophage	-0.485413	0.627383	IS	Pancreas	adult
Smooth muscle cell	-0.26518	0.790871	IS	Pancreas	adult
Acinar cell	0.221982	0.824328	IS	Pancreas	adult
Endothelial cell	0.0187104	0.985072	IS	Pancreas	adult
Smooth muscle cell	0.739591	0.459548	IS	Prostate	adult
Epithelial cell	0.714403	0.474978	IS	Prostate	adult
Luminal cell	-0.65251	0.514072	IS	Prostate	adult
Neutrophil	0.643815	0.519695	IS	Prostate	adult
Macrophage	0.5923	0.55365	IS	Prostate	adult
T cell	0.501661	0.615906	IS	Prostate	adult
Neuroendocrine cell	0.487455	0.625936	IS	Prostate	adult
Endothelial cell	-0.390898	0.695873	IS	Prostate	adult
Fibroblast	0.181406	0.856049	IS	Prostate	adult
Basal cell	-0.0106164	0.99153	IS	Prostate	adult
Endothelial cell	1.68595	0.091805	IS	Spleen	adult
T cell	-1.65813	0.0972913	IS	Spleen	adult
Lymphoid progenitor cell	-1.41399	0.157366	IS	Spleen	adult
Erythroid cell	1.2695	0.204263	IS	Spleen	adult
Neutrophil	-0.462586	0.643661	IS	Spleen	adult
Macrophage	0.267311	0.789229	IS	Spleen	adult
B cell	0.104798	0.916536	IS	Spleen	adult
D cell/ X/A cell	-1.9223	0.0545675	IS	Stomach	adult
Pit cell	-1.41377	0.157429	IS	Stomach	adult
Smooth muscle cell	-1.28259	0.199635	IS	Stomach	adult
Epithelial cell	-0.844585	0.398343	IS	Stomach	adult
Fibroblast	0.808826	0.418616	IS	Stomach	adult
Mast cell	-0.794048	0.427168	IS	Stomach	adult
Chromaffin cell	0.746446	0.455398	IS	Stomach	adult
Granulocyte	-0.568461	0.569722	IS	Stomach	adult
Parietal cell	0.508651	0.610997	IS	Stomach	adult
B cell	0.422068	0.672975	IS	Stomach	adult
Myeloid cell	0.382866	0.701819	IS	Stomach	adult
Inflammatory cell	0.371362	0.710368	IS	Stomach	adult
Stromal cell	-0.346924	0.728648	IS	Stomach	adult
Gastric mucosa cell	0.216474	0.828618	IS	Stomach	adult
Macrophage	-0.180901	0.856445	IS	Stomach	adult
T cell	0.141315	0.887621	IS	Stomach	adult
Gastric chief cell	-0.132952	0.894231	IS	Stomach	adult
Endothelial cell	-0.0465366	0.962883	IS	Stomach	adult
Natural killer cell	-1.30835	0.190755	IS	Thyroid	adult
Endothelial cell	1.26366	0.206354	IS	Thyroid	adult
Stromal cell	-0.776978	0.437172	IS	Thyroid	adult
Smooth muscle cell	-0.607801	0.543319	IS	Thyroid	adult
Proliferating cell	-0.491124	0.623339	IS	Thyroid	adult
B cell	-0.415691	0.677636	IS	Thyroid	adult
Fibroblast	0.399746	0.689343	IS	Thyroid	adult
T cell	-0.364426	0.71554	IS	Thyroid	adult
Neutrophil	0.218991	0.826657	IS	Thyroid	adult
Dendritic cell	-0.133832	0.893536	IS	Thyroid	adult
Follicular cell	0.0658318	0.947512	IS	Thyroid	adult
Epithelial cell	0.0648462	0.948296	IS	Thyroid	adult
Stromal cell	-1.69722	0.0896549	IS	Uterus	adult
Macrophage	0.877675	0.38012	IS	Uterus	adult
Endometrial cell	0.756621	0.449277	IS	Uterus	adult
Smooth muscle cell	0.72928	0.465831	IS	Uterus	adult
Fibroblast	0.654775	0.512613	IS	Uterus	adult
Mast cell	-0.491402	0.623142	IS	Uterus	adult
T cell	-0.438809	0.6608	IS	Uterus	adult
Epithelial cell	0.312546	0.754626	IS	Uterus	adult
Endothelial cell	0.0850282	0.932239	IS	Uterus	adult
Monocyte	-2.21337	0.0268719	IS	Whole_Blood	adult
Macrophage	-1.07998	0.280152	IS	Whole_Blood	adult
Erythroid cell	-1.05918	0.289516	IS	Whole_Blood	adult
Myeloid progenitor cell	0.964455	0.334818	IS	Whole_Blood	adult
Natural killer cell	0.782523	0.433907	IS	Whole_Blood	adult
Neutrophil	0.774295	0.438756	IS	Whole_Blood	adult
activative T cell	-0.762656	0.445668	IS	Whole_Blood	adult
T cell	-0.706428	0.479922	IS	Whole_Blood	adult
Dendritic cell	-0.570405	0.568403	IS	Whole_Blood	adult
Proliferating B cell	-0.52755	0.597811	IS	Whole_Blood	adult
Proliferating cell	-0.523206	0.600831	IS	Whole_Blood	adult
Eosinophil	0.246554	0.805253	IS	Whole_Blood	adult
B cell	0.0717353	0.942813	IS	Whole_Blood	adult
Intra-adrenal chromoblast	-1.87668	0.0605624	LC-Adeno	Adrenal_Gland	adult
MT high	1.39572	0.1628	LC-Adeno	Adrenal_Gland	adult
Neutrophil	-1.25246	0.210401	LC-Adeno	Adrenal_Gland	adult
Macrophage	1.21499	0.22437	LC-Adeno	Adrenal_Gland	adult
Zona fasciculata cell	-1.07095	0.284191	LC-Adeno	Adrenal_Gland	adult
Myeloid cell	0.7862	0.43175	LC-Adeno	Adrenal_Gland	adult
Lymphocyte	0.763559	0.44513	LC-Adeno	Adrenal_Gland	adult
Plasmocyte	-0.519317	0.60354	LC-Adeno	Adrenal_Gland	adult
NK cell	0.493801	0.621447	LC-Adeno	Adrenal_Gland	adult
Neuron	0.339939	0.733903	LC-Adeno	Adrenal_Gland	adult
Smooth muscle cell	-0.233532	0.815348	LC-Adeno	Adrenal_Gland	adult
B cell	-0.222017	0.8243	LC-Adeno	Adrenal_Gland	adult
T cell	-0.166047	0.86812	LC-Adeno	Adrenal_Gland	adult
Endothelial	-0.0782503	0.937629	LC-Adeno	Adrenal_Gland	adult
Stromal cell	0.0408421	0.967422	LC-Adeno	Adrenal_Gland	adult
Macrophage	3.05715	0.00223453	LC-Adeno	Brain_Cerebellum	adult
Oligodendrocyte	-1.29806	0.194266	LC-Adeno	Brain_Cerebellum	adult
T cell	-1.10249	0.270249	LC-Adeno	Brain_Cerebellum	adult
Interneuron	0.89864	0.368844	LC-Adeno	Brain_Cerebellum	adult
Endothelial cell	0.869816	0.384401	LC-Adeno	Brain_Cerebellum	adult
Stromal cell	-0.801742	0.422702	LC-Adeno	Brain_Cerebellum	adult
Epithelial cell	-0.723949	0.469097	LC-Adeno	Brain_Cerebellum	adult
Excitatory neuron	-0.678853	0.497231	LC-Adeno	Brain_Cerebellum	adult
Astrocyte	0.584687	0.558758	LC-Adeno	Brain_Cerebellum	adult
Inhibitory neuron	0.527782	0.59765	LC-Adeno	Brain_Cerebellum	adult
Smooth muscle cell	0.523334	0.600741	LC-Adeno	Brain_Cerebellum	adult
Neuthrophil	-0.114745	0.908647	LC-Adeno	Brain_Cerebellum	adult
B cell	-0.0951592	0.924188	LC-Adeno	Brain_Cerebellum	adult
Microglia	0.0285037	0.97726	LC-Adeno	Brain_Cerebellum	adult
Endothelial cell	-2.93244	0.00336307	LC-Adeno	Colon_Sigmoid	adult
T cell	2.6281	0.00858627	LC-Adeno	Colon_Sigmoid	adult
Macrophage	1.92199	0.0546065	LC-Adeno	Colon_Sigmoid	adult
B cell	-1.80417	0.071205	LC-Adeno	Colon_Sigmoid	adult
Stromal cell	1.68379	0.0922217	LC-Adeno	Colon_Sigmoid	adult
Enterocyte	1.46301	0.143465	LC-Adeno	Colon_Sigmoid	adult
Neutrophil	-1.37219	0.170004	LC-Adeno	Colon_Sigmoid	adult
Dendritic cell	-1.35821	0.174397	LC-Adeno	Colon_Sigmoid	adult
Enteric glial cell	1.31852	0.187329	LC-Adeno	Colon_Sigmoid	adult
Goblet cell	0.979097	0.327532	LC-Adeno	Colon_Sigmoid	adult
Smooth muscle cell	-0.109608	0.91272	LC-Adeno	Colon_Sigmoid	adult
Goblet cell	-2.00871	0.044568	LC-Adeno	Colon_Transverse	adult
Enterocyte	1.36647	0.171792	LC-Adeno	Colon_Transverse	adult
Smooth muscle cell	-1.21365	0.224883	LC-Adeno	Colon_Transverse	adult
B cell	0.951014	0.341597	LC-Adeno	Colon_Transverse	adult
Mast cell	0.810069	0.417901	LC-Adeno	Colon_Transverse	adult
Stromal cell	-0.307487	0.758473	LC-Adeno	Colon_Transverse	adult
Macrophage	-0.191725	0.847957	LC-Adeno	Colon_Transverse	adult
T cell	-0.168707	0.866027	LC-Adeno	Colon_Transverse	adult
Endothelial cell	0.0806955	0.935684	LC-Adeno	Colon_Transverse	adult
Fibroblast	-0.00358015	0.997143	LC-Adeno	Colon_Transverse	adult
B cell	-1.6043	0.108648	LC-Adeno	Liver	adult
Kuppfer cell	1.58479	0.113015	LC-Adeno	Liver	adult
Neutrophil	-1.42431	0.154356	LC-Adeno	Liver	adult
T cell	1.38067	0.16738	LC-Adeno	Liver	adult
Granulocyte	1.37804	0.168192	LC-Adeno	Liver	adult
Proliferating cell	-1.26821	0.204722	LC-Adeno	Liver	adult
Mast cell	1.06464	0.287038	LC-Adeno	Liver	adult
Epithelial cell	0.971196	0.331451	LC-Adeno	Liver	adult
Endothelial cell	-0.86661	0.386156	LC-Adeno	Liver	adult
Macrophage	0.72204	0.47027	LC-Adeno	Liver	adult
Hepatocyte	-0.534501	0.592995	LC-Adeno	Liver	adult
Myeloid cell	0.43078	0.666629	LC-Adeno	Liver	adult
Smooth muscle cell	-0.415538	0.677748	LC-Adeno	Liver	adult
Dendritic cell	-0.190795	0.848686	LC-Adeno	Liver	adult
Stromal cell	1.91699	0.0552396	LC-Adeno	Muscle_Skeletal	adult
Muscle cell	1.89391	0.0582368	LC-Adeno	Muscle_Skeletal	adult
Mast cell	-1.46984	0.141604	LC-Adeno	Muscle_Skeletal	adult
Fibroblast	-1.2534	0.210062	LC-Adeno	Muscle_Skeletal	adult
Myogenic precursor cell	1.23756	0.21588	LC-Adeno	Muscle_Skeletal	adult
NK cell	1.19074	0.233756	LC-Adeno	Muscle_Skeletal	adult
Neutrophil	0.849954	0.395351	LC-Adeno	Muscle_Skeletal	adult
Dendritic cell	-0.572305	0.567116	LC-Adeno	Muscle_Skeletal	adult
Proliferating cell	-0.412855	0.679713	LC-Adeno	Muscle_Skeletal	adult
Macrophage	0.267707	0.788925	LC-Adeno	Muscle_Skeletal	adult
B cell	-0.212454	0.831753	LC-Adeno	Muscle_Skeletal	adult
Endothelial cell	-0.173672	0.862123	LC-Adeno	Muscle_Skeletal	adult
T cell	0.137329	0.890771	LC-Adeno	Muscle_Skeletal	adult
Smooth muscle cell	1.4625	0.143603	LC-Adeno	Uterus	adult
Epithelial cell	1.08055	0.279899	LC-Adeno	Uterus	adult
T cell	-1.05634	0.290813	LC-Adeno	Uterus	adult
Endothelial cell	-0.742567	0.457744	LC-Adeno	Uterus	adult
Fibroblast	-0.513084	0.607892	LC-Adeno	Uterus	adult
Macrophage	0.494299	0.621095	LC-Adeno	Uterus	adult
Mast cell	0.458255	0.646769	LC-Adeno	Uterus	adult
Endometrial cell	-0.44006	0.659894	LC-Adeno	Uterus	adult
Stromal cell	0.178135	0.858617	LC-Adeno	Uterus	adult
Macrophage	-1.49533	0.134828	LC-Adeno	Adipose_Subcutaneous	adult
Proliferating cell	-0.509591	0.610338	LC-Adeno	Adipose_Subcutaneous	adult
Neutrophil	-0.292719	0.769737	LC-Adeno	Adipose_Subcutaneous	adult
Stromal cell	0.285896	0.774958	LC-Adeno	Adipose_Subcutaneous	adult
Adipocyte	-0.278403	0.780703	LC-Adeno	Adipose_Subcutaneous	adult
Mast cell	0.0100555	0.991977	LC-Adeno	Adipose_Subcutaneous	adult
Epithelial cell	-1.30014	0.193553	LC-Adeno	Artery_Aorta	adult
Smooth muscle cell	0.964674	0.334708	LC-Adeno	Artery_Aorta	adult
T cell	-0.851102	0.394712	LC-Adeno	Artery_Aorta	adult
Macrophage	-0.760492	0.44696	LC-Adeno	Artery_Aorta	adult
Basal cell	-0.507287	0.611953	LC-Adeno	Artery_Aorta	adult
Endothelial cell	0.448057	0.654112	LC-Adeno	Artery_Aorta	adult
B cell	-0.334078	0.738321	LC-Adeno	Artery_Aorta	adult
Stromal cell	-0.161904	0.871382	LC-Adeno	Artery_Aorta	adult
Fibroblast	-0.113519	0.909619	LC-Adeno	Artery_Aorta	adult
Mast cell	0.0561773	0.955201	LC-Adeno	Artery_Aorta	adult
Smooth muscle cell	-1.37758	0.168334	LC-Adeno	Artery_Coronary	adult
T cell	-0.769667	0.441498	LC-Adeno	Artery_Coronary	adult
Basal cell	0.768119	0.442416	LC-Adeno	Artery_Coronary	adult
Epithelial cell	-0.688996	0.490826	LC-Adeno	Artery_Coronary	adult
Stromal cell	-0.680568	0.496145	LC-Adeno	Artery_Coronary	adult
Mast cell	0.586866	0.557294	LC-Adeno	Artery_Coronary	adult
Macrophage	0.492306	0.622503	LC-Adeno	Artery_Coronary	adult
Endothelial cell	0.323988	0.745947	LC-Adeno	Artery_Coronary	adult
B cell	0.172254	0.863238	LC-Adeno	Artery_Coronary	adult
Fibroblast	0.098772	0.921319	LC-Adeno	Artery_Coronary	adult
Epithelial cell	-1.54203	0.123065	LC-Adeno	Artery_Tibial	adult
Fibroblast	-1.37649	0.168669	LC-Adeno	Artery_Tibial	adult
T cell	-1.22258	0.221487	LC-Adeno	Artery_Tibial	adult
Stromal cell	-0.955409	0.339371	LC-Adeno	Artery_Tibial	adult
Mast cell	0.918764	0.358219	LC-Adeno	Artery_Tibial	adult
Endothelial cell	0.880522	0.378577	LC-Adeno	Artery_Tibial	adult
Basal cell	0.482949	0.629132	LC-Adeno	Artery_Tibial	adult
B cell	-0.480144	0.631125	LC-Adeno	Artery_Tibial	adult
Macrophage	0.255624	0.798241	LC-Adeno	Artery_Tibial	adult
Smooth muscle cell	0.030746	0.975472	LC-Adeno	Artery_Tibial	adult
Keratinocyte	-1.45111	0.146749	LC-Adeno	Esophagus_Gastroesophageal_Junction	adult
Neutrophil	0.955479	0.339336	LC-Adeno	Esophagus_Gastroesophageal_Junction	adult
Mucosal cell	-0.822739	0.410657	LC-Adeno	Esophagus_Gastroesophageal_Junction	adult
Macrophage	-0.790603	0.429175	LC-Adeno	Esophagus_Gastroesophageal_Junction	adult
Mast cell	0.721881	0.470368	LC-Adeno	Esophagus_Gastroesophageal_Junction	adult
Lymphocyte	-0.703551	0.481713	LC-Adeno	Esophagus_Gastroesophageal_Junction	adult
Epithelial cell	-0.492393	0.622441	LC-Adeno	Esophagus_Gastroesophageal_Junction	adult
MT high cell	-0.384202	0.700829	LC-Adeno	Esophagus_Gastroesophageal_Junction	adult
Fibroblast	-0.321308	0.747977	LC-Adeno	Esophagus_Gastroesophageal_Junction	adult
B cell	-0.278451	0.780666	LC-Adeno	Esophagus_Gastroesophageal_Junction	adult
Smooth muscle cell	0.27444	0.783747	LC-Adeno	Esophagus_Gastroesophageal_Junction	adult
Basal cell	-0.255141	0.798614	LC-Adeno	Esophagus_Gastroesophageal_Junction	adult
Endothelial cell	-0.229821	0.818231	LC-Adeno	Esophagus_Gastroesophageal_Junction	adult
Stromal cell	-0.106462	0.915216	LC-Adeno	Esophagus_Gastroesophageal_Junction	adult
Stromal cell	-1.44281	0.149074	LC-Adeno	Esophagus_Mucosa	adult
Keratinocyte	1.22786	0.2195	LC-Adeno	Esophagus_Mucosa	adult
B cell	-1.13973	0.254397	LC-Adeno	Esophagus_Mucosa	adult
Endothelial cell	1.06422	0.28723	LC-Adeno	Esophagus_Mucosa	adult
Macrophage	0.974803	0.329658	LC-Adeno	Esophagus_Mucosa	adult
Lymphocyte	-0.783946	0.433072	LC-Adeno	Esophagus_Mucosa	adult
Neutrophil	0.668997	0.503497	LC-Adeno	Esophagus_Mucosa	adult
MT high cell	-0.657363	0.510948	LC-Adeno	Esophagus_Mucosa	adult
Epithelial cell	-0.441403	0.658921	LC-Adeno	Esophagus_Mucosa	adult
Smooth muscle cell	0.373077	0.709091	LC-Adeno	Esophagus_Mucosa	adult
Mucosal cell	0.258401	0.796097	LC-Adeno	Esophagus_Mucosa	adult
Mast cell	0.256218	0.797782	LC-Adeno	Esophagus_Mucosa	adult
Basal cell	0.0356648	0.97155	LC-Adeno	Esophagus_Mucosa	adult
Fibroblast	-0.0158258	0.987373	LC-Adeno	Esophagus_Mucosa	adult
Stromal cell	-2.47543	0.0133076	LC-Adeno	Esophagus_Muscularis	adult
Fibroblast	1.2212	0.22201	LC-Adeno	Esophagus_Muscularis	adult
Keratinocyte	-1.124	0.261012	LC-Adeno	Esophagus_Muscularis	adult
Lymphocyte	-0.884424	0.376467	LC-Adeno	Esophagus_Muscularis	adult
Endothelial cell	-0.575845	0.56472	LC-Adeno	Esophagus_Muscularis	adult
Mast cell	0.574484	0.56564	LC-Adeno	Esophagus_Muscularis	adult
MT high cell	0.397519	0.690985	LC-Adeno	Esophagus_Muscularis	adult
Neutrophil	0.389592	0.696839	LC-Adeno	Esophagus_Muscularis	adult
Macrophage	-0.377199	0.706026	LC-Adeno	Esophagus_Muscularis	adult
Mucosal cell	-0.314462	0.75317	LC-Adeno	Esophagus_Muscularis	adult
Epithelial cell	-0.297453	0.766121	LC-Adeno	Esophagus_Muscularis	adult
Smooth muscle cell	0.285546	0.775226	LC-Adeno	Esophagus_Muscularis	adult
B cell	0.280482	0.779108	LC-Adeno	Esophagus_Muscularis	adult
Basal cell	-0.157705	0.874689	LC-Adeno	Esophagus_Muscularis	adult
T cell	-0.945304	0.344504	LC-Adeno	Heart_Atrial_Appendage	adult
Dendritic cell	-0.832235	0.405276	LC-Adeno	Heart_Atrial_Appendage	adult
Smooth muscle cell	-0.802328	0.422363	LC-Adeno	Heart_Atrial_Appendage	adult
Neutrophil	0.719852	0.471616	LC-Adeno	Heart_Atrial_Appendage	adult
Mast cell	0.447815	0.654287	LC-Adeno	Heart_Atrial_Appendage	adult
Apoptotic cell	-0.210375	0.833375	LC-Adeno	Heart_Atrial_Appendage	adult
Cardiomyocyte	-0.142778	0.886465	LC-Adeno	Heart_Atrial_Appendage	adult
Fibroblast	0.0857642	0.931654	LC-Adeno	Heart_Atrial_Appendage	adult
Macrophage	-0.0412609	0.967088	LC-Adeno	Heart_Atrial_Appendage	adult
Endothelial cell	0.00537376	0.995712	LC-Adeno	Heart_Atrial_Appendage	adult
Dendritic cell	-2.29022	0.0220087	LC-Adeno	Heart_Left_Ventricle	adult
Macrophage	1.80324	0.0713505	LC-Adeno	Heart_Left_Ventricle	adult
T cell	-1.12071	0.26241	LC-Adeno	Heart_Left_Ventricle	adult
Cardiomyocyte	0.680702	0.49606	LC-Adeno	Heart_Left_Ventricle	adult
Endothelial cell	-0.623472	0.532974	LC-Adeno	Heart_Left_Ventricle	adult
Smooth muscle cell	-0.515256	0.606374	LC-Adeno	Heart_Left_Ventricle	adult
Fibroblast	0.346595	0.728896	LC-Adeno	Heart_Left_Ventricle	adult
Neutrophil	-0.294996	0.767997	LC-Adeno	Heart_Left_Ventricle	adult
Apoptotic cell	0.170653	0.864497	LC-Adeno	Heart_Left_Ventricle	adult
Mast cell	0.017736	0.985849	LC-Adeno	Heart_Left_Ventricle	adult
Acinar cell	2.44088	0.0146514	LC-Adeno	Pancreas	adult
Smooth muscle cell	1.50344	0.132726	LC-Adeno	Pancreas	adult
Macrophage	1.3982	0.162054	LC-Adeno	Pancreas	adult
Alpha cell	-1.05013	0.293657	LC-Adeno	Pancreas	adult
Exocrine cell	0.798754	0.424433	LC-Adeno	Pancreas	adult
Ductal cell	0.763734	0.445026	LC-Adeno	Pancreas	adult
Beta cell	-0.512612	0.608223	LC-Adeno	Pancreas	adult
Endothelial cell	-0.233414	0.81544	LC-Adeno	Pancreas	adult
Fibroblast	-0.0305441	0.975633	LC-Adeno	Pancreas	adult
Basal cell	-1.89488	0.0581082	LC-Adeno	Prostate	adult
Macrophage	-1.72596	0.0843552	LC-Adeno	Prostate	adult
T cell	-1.19675	0.231403	LC-Adeno	Prostate	adult
Luminal cell	0.909638	0.363013	LC-Adeno	Prostate	adult
Fibroblast	-0.873611	0.38233	LC-Adeno	Prostate	adult
Endothelial cell	0.782331	0.43402	LC-Adeno	Prostate	adult
Epithelial cell	-0.616339	0.537671	LC-Adeno	Prostate	adult
Neutrophil	0.58733	0.556982	LC-Adeno	Prostate	adult
Neuroendocrine cell	-0.325671	0.744673	LC-Adeno	Prostate	adult
Smooth muscle cell	-0.216921	0.82827	LC-Adeno	Prostate	adult
Neutrophil	2.49539	0.0125817	LC-Adeno	Spleen	adult
Lymphoid progenitor cell	-0.946119	0.344088	LC-Adeno	Spleen	adult
T cell	0.82978	0.406663	LC-Adeno	Spleen	adult
Endothelial cell	-0.821688	0.411254	LC-Adeno	Spleen	adult
Erythroid cell	-0.24068	0.809803	LC-Adeno	Spleen	adult
B cell	-0.236724	0.812871	LC-Adeno	Spleen	adult
Macrophage	-0.152281	0.878965	LC-Adeno	Spleen	adult
Inflammatory cell	-2.92794	0.00341221	LC-Adeno	Stomach	adult
Gastric mucosa cell	-1.86976	0.0615172	LC-Adeno	Stomach	adult
D cell/ X/A cell	1.78598	0.0741017	LC-Adeno	Stomach	adult
T cell	-1.67667	0.0936074	LC-Adeno	Stomach	adult
B cell	-1.58655	0.112616	LC-Adeno	Stomach	adult
Parietal cell	1.31571	0.188272	LC-Adeno	Stomach	adult
Endothelial cell	1.18458	0.236185	LC-Adeno	Stomach	adult
Gastric chief cell	1.14828	0.250853	LC-Adeno	Stomach	adult
Epithelial cell	-0.813723	0.415804	LC-Adeno	Stomach	adult
Fibroblast	0.810066	0.417902	LC-Adeno	Stomach	adult
Mast cell	-0.579362	0.562345	LC-Adeno	Stomach	adult
Chromaffin cell	-0.499148	0.617675	LC-Adeno	Stomach	adult
Pit cell	-0.393341	0.694068	LC-Adeno	Stomach	adult
Stromal cell	0.258354	0.796133	LC-Adeno	Stomach	adult
Smooth muscle cell	-0.240308	0.810091	LC-Adeno	Stomach	adult
Macrophage	-0.225037	0.82195	LC-Adeno	Stomach	adult
Granulocyte	0.13691	0.891102	LC-Adeno	Stomach	adult
Myeloid cell	-0.0849182	0.932326	LC-Adeno	Stomach	adult
Natural killer cell	-1.92313	0.0544641	LC-Adeno	Thyroid	adult
Endothelial cell	1.16408	0.244392	LC-Adeno	Thyroid	adult
Smooth muscle cell	-1.05079	0.293353	LC-Adeno	Thyroid	adult
Dendritic cell	-0.939947	0.347245	LC-Adeno	Thyroid	adult
B cell	-0.862238	0.388556	LC-Adeno	Thyroid	adult
Fibroblast	-0.823623	0.410154	LC-Adeno	Thyroid	adult
Epithelial cell	-0.750694	0.452837	LC-Adeno	Thyroid	adult
T cell	-0.530181	0.595986	LC-Adeno	Thyroid	adult
Follicular cell	-0.421298	0.673537	LC-Adeno	Thyroid	adult
Proliferating cell	-0.306577	0.759165	LC-Adeno	Thyroid	adult
Neutrophil	0.154251	0.877412	LC-Adeno	Thyroid	adult
Stromal cell	-0.0837896	0.933224	LC-Adeno	Thyroid	adult
Smooth muscle cell	1.4625	0.143603	LC-Adeno	Uterus	adult
Epithelial cell	1.08055	0.279899	LC-Adeno	Uterus	adult
T cell	-1.05634	0.290813	LC-Adeno	Uterus	adult
Endothelial cell	-0.742567	0.457744	LC-Adeno	Uterus	adult
Fibroblast	-0.513084	0.607892	LC-Adeno	Uterus	adult
Macrophage	0.494299	0.621095	LC-Adeno	Uterus	adult
Mast cell	0.458255	0.646769	LC-Adeno	Uterus	adult
Endometrial cell	-0.44006	0.659894	LC-Adeno	Uterus	adult
Stromal cell	0.178135	0.858617	LC-Adeno	Uterus	adult
Erythroid cell	1.94412	0.0518808	LC-Adeno	Whole_Blood	adult
Natural killer cell	1.85573	0.0634918	LC-Adeno	Whole_Blood	adult
activative T cell	-1.39986	0.161556	LC-Adeno	Whole_Blood	adult
T cell	-1.30728	0.191116	LC-Adeno	Whole_Blood	adult
Myeloid progenitor cell	-1.02356	0.306044	LC-Adeno	Whole_Blood	adult
Monocyte	0.99413	0.32016	LC-Adeno	Whole_Blood	adult
Proliferating cell	-0.853528	0.393366	LC-Adeno	Whole_Blood	adult
Macrophage	0.610092	0.541801	LC-Adeno	Whole_Blood	adult
Dendritic cell	-0.297533	0.76606	LC-Adeno	Whole_Blood	adult
Proliferating B cell	-0.277722	0.781226	LC-Adeno	Whole_Blood	adult
Neutrophil	0.264638	0.791288	LC-Adeno	Whole_Blood	adult
B cell	-0.187005	0.851657	LC-Adeno	Whole_Blood	adult
Eosinophil	-0.017918	0.985704	LC-Adeno	Whole_Blood	adult
Stromal cell	2.57246	0.0100979	LC-All	Adrenal_Gland	adult
Smooth muscle cell	-1.37796	0.168217	LC-All	Adrenal_Gland	adult
Plasmocyte	-1.33505	0.181861	LC-All	Adrenal_Gland	adult
Neuron	1.25698	0.20876	LC-All	Adrenal_Gland	adult
MT high	-1.1174	0.263823	LC-All	Adrenal_Gland	adult
T cell	0.762983	0.445474	LC-All	Adrenal_Gland	adult
Zona fasciculata cell	-0.712729	0.476014	LC-All	Adrenal_Gland	adult
Macrophage	0.450555	0.65231	LC-All	Adrenal_Gland	adult
Neutrophil	-0.443211	0.657613	LC-All	Adrenal_Gland	adult
Myeloid cell	0.362128	0.717256	LC-All	Adrenal_Gland	adult
Endothelial	0.292849	0.769637	LC-All	Adrenal_Gland	adult
B cell	0.285148	0.77553	LC-All	Adrenal_Gland	adult
Intra-adrenal chromoblast	0.188427	0.850542	LC-All	Adrenal_Gland	adult
NK cell	0.17504	0.861048	LC-All	Adrenal_Gland	adult
Lymphocyte	-0.0542791	0.956713	LC-All	Adrenal_Gland	adult
Macrophage	2.11569	0.0343709	LC-All	Brain_Cerebellum	adult
Astrocyte	1.84361	0.0652398	LC-All	Brain_Cerebellum	adult
Endothelial cell	-1.69215	0.0906177	LC-All	Brain_Cerebellum	adult
Inhibitory neuron	-1.33166	0.182972	LC-All	Brain_Cerebellum	adult
Smooth muscle cell	-1.13234	0.257493	LC-All	Brain_Cerebellum	adult
B cell	-1.04644	0.295358	LC-All	Brain_Cerebellum	adult
Interneuron	1.03667	0.299891	LC-All	Brain_Cerebellum	adult
Stromal cell	0.932464	0.351097	LC-All	Brain_Cerebellum	adult
Oligodendrocyte	-0.493935	0.621352	LC-All	Brain_Cerebellum	adult
T cell	-0.292377	0.769998	LC-All	Brain_Cerebellum	adult
Epithelial cell	-0.282345	0.777679	LC-All	Brain_Cerebellum	adult
Neuthrophil	0.112636	0.910319	LC-All	Brain_Cerebellum	adult
Excitatory neuron	0.058716	0.953178	LC-All	Brain_Cerebellum	adult
Microglia	-0.0207792	0.983422	LC-All	Brain_Cerebellum	adult
Enterocyte	2.44027	0.0146764	LC-All	Colon_Sigmoid	adult
Stromal cell	2.43943	0.0147104	LC-All	Colon_Sigmoid	adult
T cell	2.30898	0.0209449	LC-All	Colon_Sigmoid	adult
Dendritic cell	-1.96504	0.0494091	LC-All	Colon_Sigmoid	adult
Smooth muscle cell	-1.72328	0.0848377	LC-All	Colon_Sigmoid	adult
B cell	-1.68095	0.0927727	LC-All	Colon_Sigmoid	adult
Endothelial cell	-1.51908	0.128742	LC-All	Colon_Sigmoid	adult
Neutrophil	0.428503	0.668285	LC-All	Colon_Sigmoid	adult
Enteric glial cell	0.388529	0.697625	LC-All	Colon_Sigmoid	adult
Goblet cell	0.336966	0.736143	LC-All	Colon_Sigmoid	adult
Macrophage	0.241302	0.809321	LC-All	Colon_Sigmoid	adult
Fibroblast	1.36475	0.172333	LC-All	Colon_Transverse	adult
Macrophage	-1.32523	0.185096	LC-All	Colon_Transverse	adult
Enterocyte	1.09259	0.274574	LC-All	Colon_Transverse	adult
Goblet cell	-0.737777	0.46065	LC-All	Colon_Transverse	adult
T cell	-0.582278	0.56038	LC-All	Colon_Transverse	adult
B cell	0.560792	0.574939	LC-All	Colon_Transverse	adult
Smooth muscle cell	-0.537908	0.590641	LC-All	Colon_Transverse	adult
Stromal cell	-0.200802	0.840854	LC-All	Colon_Transverse	adult
Mast cell	0.0883309	0.929614	LC-All	Colon_Transverse	adult
Endothelial cell	0.00203406	0.998377	LC-All	Colon_Transverse	adult
Granulocyte	2.07249	0.0382198	LC-All	Liver	adult
Neutrophil	-2.05665	0.0397199	LC-All	Liver	adult
Epithelial cell	1.86923	0.0615911	LC-All	Liver	adult
B cell	-1.82922	0.0673667	LC-All	Liver	adult
T cell	1.56673	0.117179	LC-All	Liver	adult
Macrophage	1.44562	0.148285	LC-All	Liver	adult
Smooth muscle cell	-1.40141	0.161091	LC-All	Liver	adult
Dendritic cell	-0.780084	0.435341	LC-All	Liver	adult
Proliferating cell	-0.555411	0.578614	LC-All	Liver	adult
Myeloid cell	0.340172	0.733727	LC-All	Liver	adult
Mast cell	-0.306351	0.759337	LC-All	Liver	adult
Hepatocyte	0.256976	0.797197	LC-All	Liver	adult
Kuppfer cell	0.242865	0.80811	LC-All	Liver	adult
Endothelial cell	0.0328655	0.973782	LC-All	Liver	adult
Mast cell	-1.63737	0.101553	LC-All	Muscle_Skeletal	adult
Muscle cell	1.61545	0.106214	LC-All	Muscle_Skeletal	adult
Myogenic precursor cell	1.27264	0.203147	LC-All	Muscle_Skeletal	adult
Neutrophil	1.19593	0.231723	LC-All	Muscle_Skeletal	adult
Dendritic cell	-1.0847	0.278056	LC-All	Muscle_Skeletal	adult
Fibroblast	-1.05254	0.292553	LC-All	Muscle_Skeletal	adult
NK cell	0.92998	0.352381	LC-All	Muscle_Skeletal	adult
Stromal cell	0.84994	0.395359	LC-All	Muscle_Skeletal	adult
Macrophage	0.53392	0.593397	LC-All	Muscle_Skeletal	adult
T cell	0.48335	0.628847	LC-All	Muscle_Skeletal	adult
B cell	-0.415676	0.677647	LC-All	Muscle_Skeletal	adult
Endothelial cell	-0.367233	0.713445	LC-All	Muscle_Skeletal	adult
Proliferating cell	-0.235202	0.814052	LC-All	Muscle_Skeletal	adult
Mast cell	3.56085	0.000369657	LC-All	Uterus	adult
Epithelial cell	2.44753	0.0143838	LC-All	Uterus	adult
Endothelial cell	-2.42663	0.0152397	LC-All	Uterus	adult
Macrophage	-2.0199	0.0433941	LC-All	Uterus	adult
Stromal cell	-1.50223	0.133037	LC-All	Uterus	adult
Smooth muscle cell	1.43589	0.151034	LC-All	Uterus	adult
Fibroblast	1.40263	0.160728	LC-All	Uterus	adult
Endometrial cell	-1.20594	0.227842	LC-All	Uterus	adult
T cell	-0.813223	0.41609	LC-All	Uterus	adult
Stromal cell	-0.963333	0.33538	LC-All	Adipose_Subcutaneous	adult
Neutrophil	-0.934923	0.349828	LC-All	Adipose_Subcutaneous	adult
Macrophage	-0.606148	0.544416	LC-All	Adipose_Subcutaneous	adult
Adipocyte	-0.544325	0.586218	LC-All	Adipose_Subcutaneous	adult
Mast cell	-0.477356	0.633109	LC-All	Adipose_Subcutaneous	adult
Proliferating cell	-0.015675	0.987494	LC-All	Adipose_Subcutaneous	adult
Basal cell	-1.80319	0.0713585	LC-All	Artery_Aorta	adult
Macrophage	-1.0297	0.30315	LC-All	Artery_Aorta	adult
Fibroblast	-0.963303	0.335396	LC-All	Artery_Aorta	adult
Stromal cell	-0.940654	0.346882	LC-All	Artery_Aorta	adult
B cell	-0.7805	0.435097	LC-All	Artery_Aorta	adult
Mast cell	-0.759204	0.44773	LC-All	Artery_Aorta	adult
Endothelial cell	-0.630629	0.528283	LC-All	Artery_Aorta	adult
Epithelial cell	-0.456013	0.64838	LC-All	Artery_Aorta	adult
T cell	-0.381504	0.702829	LC-All	Artery_Aorta	adult
Smooth muscle cell	0.182216	0.855413	LC-All	Artery_Aorta	adult
Fibroblast	1.70114	0.0889165	LC-All	Artery_Coronary	adult
Endothelial cell	-1.22759	0.219603	LC-All	Artery_Coronary	adult
Basal cell	-1.03429	0.301001	LC-All	Artery_Coronary	adult
Epithelial cell	-1.02016	0.307652	LC-All	Artery_Coronary	adult
Smooth muscle cell	0.765539	0.443951	LC-All	Artery_Coronary	adult
Macrophage	-0.725326	0.468252	LC-All	Artery_Coronary	adult
B cell	0.426027	0.670088	LC-All	Artery_Coronary	adult
Stromal cell	0.314227	0.753349	LC-All	Artery_Coronary	adult
T cell	0.24288	0.808098	LC-All	Artery_Coronary	adult
Mast cell	-0.0531302	0.957628	LC-All	Artery_Coronary	adult
Stromal cell	-1.82811	0.0675334	LC-All	Artery_Tibial	adult
Epithelial cell	-1.06855	0.285273	LC-All	Artery_Tibial	adult
Macrophage	1.05192	0.292836	LC-All	Artery_Tibial	adult
Basal cell	-0.953697	0.340237	LC-All	Artery_Tibial	adult
Smooth muscle cell	-0.665691	0.505609	LC-All	Artery_Tibial	adult
Endothelial cell	0.622677	0.533497	LC-All	Artery_Tibial	adult
Mast cell	0.596745	0.550678	LC-All	Artery_Tibial	adult
T cell	0.380968	0.703227	LC-All	Artery_Tibial	adult
Fibroblast	-0.335893	0.736951	LC-All	Artery_Tibial	adult
B cell	0.183999	0.854014	LC-All	Artery_Tibial	adult
Macrophage	-3.13059	0.00174457	LC-All	Esophagus_Gastroesophageal_Junction	adult
Lymphocyte	-1.81268	0.0698813	LC-All	Esophagus_Gastroesophageal_Junction	adult
Neutrophil	1.38895	0.164849	LC-All	Esophagus_Gastroesophageal_Junction	adult
Stromal cell	1.02636	0.304721	LC-All	Esophagus_Gastroesophageal_Junction	adult
B cell	-0.892983	0.371866	LC-All	Esophagus_Gastroesophageal_Junction	adult
Basal cell	-0.859077	0.390298	LC-All	Esophagus_Gastroesophageal_Junction	adult
Endothelial cell	-0.843077	0.399185	LC-All	Esophagus_Gastroesophageal_Junction	adult
Epithelial cell	-0.813632	0.415856	LC-All	Esophagus_Gastroesophageal_Junction	adult
Fibroblast	-0.639743	0.522339	LC-All	Esophagus_Gastroesophageal_Junction	adult
Mast cell	-0.484469	0.628053	LC-All	Esophagus_Gastroesophageal_Junction	adult
MT high cell	-0.446304	0.655378	LC-All	Esophagus_Gastroesophageal_Junction	adult
Keratinocyte	-0.0730925	0.941733	LC-All	Esophagus_Gastroesophageal_Junction	adult
Smooth muscle cell	0.0675042	0.94618	LC-All	Esophagus_Gastroesophageal_Junction	adult
Mucosal cell	0.0565108	0.954935	LC-All	Esophagus_Gastroesophageal_Junction	adult
B cell	-2.28671	0.0222128	LC-All	Esophagus_Mucosa	adult
Neutrophil	1.86652	0.0619684	LC-All	Esophagus_Mucosa	adult
Mast cell	-1.1172	0.263907	LC-All	Esophagus_Mucosa	adult
Lymphocyte	-1.09697	0.272654	LC-All	Esophagus_Mucosa	adult
Stromal cell	-0.772492	0.439823	LC-All	Esophagus_Mucosa	adult
Endothelial cell	-0.539546	0.58951	LC-All	Esophagus_Mucosa	adult
Keratinocyte	0.448044	0.654122	LC-All	Esophagus_Mucosa	adult
MT high cell	0.315052	0.752722	LC-All	Esophagus_Mucosa	adult
Macrophage	-0.294422	0.768435	LC-All	Esophagus_Mucosa	adult
Basal cell	-0.223019	0.823521	LC-All	Esophagus_Mucosa	adult
Fibroblast	-0.21756	0.827772	LC-All	Esophagus_Mucosa	adult
Epithelial cell	-0.186821	0.851801	LC-All	Esophagus_Mucosa	adult
Smooth muscle cell	-0.149212	0.881387	LC-All	Esophagus_Mucosa	adult
Mucosal cell	-0.0385096	0.969281	LC-All	Esophagus_Mucosa	adult
Stromal cell	-1.91238	0.0558277	LC-All	Esophagus_Muscularis	adult
Keratinocyte	-1.73546	0.0826591	LC-All	Esophagus_Muscularis	adult
B cell	-1.50656	0.131923	LC-All	Esophagus_Muscularis	adult
Fibroblast	1.47962	0.138974	LC-All	Esophagus_Muscularis	adult
MT high cell	1.4095	0.158688	LC-All	Esophagus_Muscularis	adult
Lymphocyte	-1.27926	0.200804	LC-All	Esophagus_Muscularis	adult
Macrophage	-0.784247	0.432895	LC-All	Esophagus_Muscularis	adult
Mucosal cell	0.764881	0.444343	LC-All	Esophagus_Muscularis	adult
Epithelial cell	-0.679565	0.49678	LC-All	Esophagus_Muscularis	adult
Neutrophil	0.355806	0.721986	LC-All	Esophagus_Muscularis	adult
Smooth muscle cell	0.339773	0.734028	LC-All	Esophagus_Muscularis	adult
Mast cell	-0.312812	0.754423	LC-All	Esophagus_Muscularis	adult
Endothelial cell	0.215999	0.828989	LC-All	Esophagus_Muscularis	adult
Basal cell	0.16611	0.868071	LC-All	Esophagus_Muscularis	adult
Dendritic cell	-2.65851	0.00784882	LC-All	Heart_Atrial_Appendage	adult
Cardiomyocyte	2.42498	0.0153091	LC-All	Heart_Atrial_Appendage	adult
Smooth muscle cell	-1.70214	0.088729	LC-All	Heart_Atrial_Appendage	adult
Apoptotic cell	-1.63726	0.101576	LC-All	Heart_Atrial_Appendage	adult
Fibroblast	0.952608	0.340789	LC-All	Heart_Atrial_Appendage	adult
Neutrophil	-0.694987	0.487064	LC-All	Heart_Atrial_Appendage	adult
T cell	-0.562975	0.573452	LC-All	Heart_Atrial_Appendage	adult
Mast cell	0.168135	0.866477	LC-All	Heart_Atrial_Appendage	adult
Macrophage	-0.162582	0.870848	LC-All	Heart_Atrial_Appendage	adult
Endothelial cell	-0.027818	0.977807	LC-All	Heart_Atrial_Appendage	adult
Dendritic cell	-2.69765	0.00698304	LC-All	Heart_Left_Ventricle	adult
Cardiomyocyte	1.94514	0.0517585	LC-All	Heart_Left_Ventricle	adult
Endothelial cell	-1.52038	0.128417	LC-All	Heart_Left_Ventricle	adult
T cell	-1.14152	0.253652	LC-All	Heart_Left_Ventricle	adult
Smooth muscle cell	-0.750707	0.452829	LC-All	Heart_Left_Ventricle	adult
Neutrophil	-0.734782	0.462472	LC-All	Heart_Left_Ventricle	adult
Macrophage	0.443524	0.657387	LC-All	Heart_Left_Ventricle	adult
Mast cell	-0.323591	0.746248	LC-All	Heart_Left_Ventricle	adult
Apoptotic cell	-0.142502	0.886683	LC-All	Heart_Left_Ventricle	adult
Fibroblast	-0.117385	0.906555	LC-All	Heart_Left_Ventricle	adult
Fibroblast	-2.01207	0.0442127	LC-All	Pancreas	adult
Acinar cell	1.95403	0.0506981	LC-All	Pancreas	adult
Beta cell	-1.2098	0.226357	LC-All	Pancreas	adult
Alpha cell	-1.18048	0.237811	LC-All	Pancreas	adult
Exocrine cell	1.12627	0.260052	LC-All	Pancreas	adult
Ductal cell	0.290055	0.771774	LC-All	Pancreas	adult
Macrophage	0.212706	0.831556	LC-All	Pancreas	adult
Smooth muscle cell	0.204987	0.837582	LC-All	Pancreas	adult
Endothelial cell	-0.0518583	0.958642	LC-All	Pancreas	adult
Macrophage	-3.83465	0.000125743	LC-All	Prostate	adult
Basal cell	-2.16399	0.030465	LC-All	Prostate	adult
Fibroblast	-1.14871	0.250674	LC-All	Prostate	adult
T cell	-0.892796	0.371967	LC-All	Prostate	adult
Endothelial cell	0.861544	0.388939	LC-All	Prostate	adult
Luminal cell	-0.774483	0.438645	LC-All	Prostate	adult
Smooth muscle cell	-0.493092	0.621948	LC-All	Prostate	adult
Epithelial cell	0.315164	0.752637	LC-All	Prostate	adult
Neutrophil	0.289418	0.772261	LC-All	Prostate	adult
Neuroendocrine cell	0.205107	0.837489	LC-All	Prostate	adult
T cell	1.80331	0.0713399	LC-All	Spleen	adult
B cell	-1.26057	0.207464	LC-All	Spleen	adult
Neutrophil	1.1216	0.262034	LC-All	Spleen	adult
Macrophage	0.934662	0.349962	LC-All	Spleen	adult
Endothelial cell	-0.531713	0.594925	LC-All	Spleen	adult
Lymphoid progenitor cell	-0.396752	0.69155	LC-All	Spleen	adult
Erythroid cell	0.0289915	0.976871	LC-All	Spleen	adult
Macrophage	-2.6676	0.00763956	LC-All	Stomach	adult
B cell	-1.71079	0.0871208	LC-All	Stomach	adult
Mast cell	-1.55212	0.120633	LC-All	Stomach	adult
T cell	-1.34456	0.178767	LC-All	Stomach	adult
Granulocyte	1.13134	0.257912	LC-All	Stomach	adult
Myeloid cell	-1.09671	0.272767	LC-All	Stomach	adult
Inflammatory cell	-1.05871	0.289731	LC-All	Stomach	adult
Parietal cell	-1.00112	0.316767	LC-All	Stomach	adult
Epithelial cell	-0.819581	0.412455	LC-All	Stomach	adult
D cell/ X/A cell	-0.741163	0.458595	LC-All	Stomach	adult
Smooth muscle cell	-0.691446	0.489285	LC-All	Stomach	adult
Stromal cell	0.579028	0.56257	LC-All	Stomach	adult
Gastric mucosa cell	-0.530583	0.595708	LC-All	Stomach	adult
Gastric chief cell	-0.46708	0.640443	LC-All	Stomach	adult
Fibroblast	-0.443896	0.657118	LC-All	Stomach	adult
Endothelial cell	-0.271979	0.785638	LC-All	Stomach	adult
Pit cell	0.182037	0.855554	LC-All	Stomach	adult
Chromaffin cell	0.13036	0.896281	LC-All	Stomach	adult
Dendritic cell	-3.25818	0.00112128	LC-All	Thyroid	adult
Proliferating cell	-2.36072	0.0182397	LC-All	Thyroid	adult
T cell	1.04206	0.297384	LC-All	Thyroid	adult
Epithelial cell	-0.798458	0.424605	LC-All	Thyroid	adult
Follicular cell	-0.716026	0.473975	LC-All	Thyroid	adult
Stromal cell	-0.662905	0.507392	LC-All	Thyroid	adult
Natural killer cell	-0.573109	0.566571	LC-All	Thyroid	adult
Smooth muscle cell	-0.385849	0.699608	LC-All	Thyroid	adult
B cell	-0.266983	0.789483	LC-All	Thyroid	adult
Fibroblast	-0.211704	0.832338	LC-All	Thyroid	adult
Neutrophil	0.107153	0.914668	LC-All	Thyroid	adult
Endothelial cell	0.0328079	0.973828	LC-All	Thyroid	adult
Mast cell	3.56085	0.000369657	LC-All	Uterus	adult
Epithelial cell	2.44753	0.0143838	LC-All	Uterus	adult
Endothelial cell	-2.42663	0.0152397	LC-All	Uterus	adult
Macrophage	-2.0199	0.0433941	LC-All	Uterus	adult
Stromal cell	-1.50223	0.133037	LC-All	Uterus	adult
Smooth muscle cell	1.43589	0.151034	LC-All	Uterus	adult
Fibroblast	1.40263	0.160728	LC-All	Uterus	adult
Endometrial cell	-1.20594	0.227842	LC-All	Uterus	adult
T cell	-0.813223	0.41609	LC-All	Uterus	adult
Myeloid progenitor cell	-2.15291	0.0313258	LC-All	Whole_Blood	adult
Erythroid cell	1.8327	0.0668468	LC-All	Whole_Blood	adult
Monocyte	-1.34669	0.17808	LC-All	Whole_Blood	adult
Proliferating cell	-1.29992	0.193628	LC-All	Whole_Blood	adult
Neutrophil	1.28557	0.198594	LC-All	Whole_Blood	adult
B cell	-1.2657	0.205619	LC-All	Whole_Blood	adult
T cell	-1.1809	0.237642	LC-All	Whole_Blood	adult
Natural killer cell	1.08778	0.276692	LC-All	Whole_Blood	adult
Dendritic cell	-1.01233	0.31138	LC-All	Whole_Blood	adult
Eosinophil	0.987087	0.3236	LC-All	Whole_Blood	adult
Macrophage	0.946907	0.343686	LC-All	Whole_Blood	adult
activative T cell	-0.771604	0.440349	LC-All	Whole_Blood	adult
Proliferating B cell	0.628339	0.529782	LC-All	Whole_Blood	adult
Stromal cell	1.94331	0.0519784	LC-Squam	Adrenal_Gland	adult
Neuron	1.56165	0.118371	LC-Squam	Adrenal_Gland	adult
Macrophage	-1.49202	0.135694	LC-Squam	Adrenal_Gland	adult
Zona fasciculata cell	-1.29609	0.194944	LC-Squam	Adrenal_Gland	adult
Smooth muscle cell	-1.19748	0.231121	LC-Squam	Adrenal_Gland	adult
Intra-adrenal chromoblast	-0.969047	0.332522	LC-Squam	Adrenal_Gland	adult
Endothelial	0.887788	0.374655	LC-Squam	Adrenal_Gland	adult
Neutrophil	0.649898	0.515758	LC-Squam	Adrenal_Gland	adult
NK cell	0.643882	0.519652	LC-Squam	Adrenal_Gland	adult
Myeloid cell	-0.622509	0.533607	LC-Squam	Adrenal_Gland	adult
Plasmocyte	-0.580584	0.561521	LC-Squam	Adrenal_Gland	adult
Lymphocyte	0.484701	0.627889	LC-Squam	Adrenal_Gland	adult
B cell	-0.347315	0.728355	LC-Squam	Adrenal_Gland	adult
T cell	0.342965	0.731625	LC-Squam	Adrenal_Gland	adult
MT high	-0.0442624	0.964695	LC-Squam	Adrenal_Gland	adult
Smooth muscle cell	-1.65394	0.0981406	LC-Squam	Brain_Cerebellum	adult
Inhibitory neuron	-1.58802	0.112282	LC-Squam	Brain_Cerebellum	adult
Endothelial cell	-1.5483	0.12155	LC-Squam	Brain_Cerebellum	adult
Stromal cell	1.4417	0.149386	LC-Squam	Brain_Cerebellum	adult
Excitatory neuron	1.37517	0.16908	LC-Squam	Brain_Cerebellum	adult
Astrocyte	1.19005	0.234027	LC-Squam	Brain_Cerebellum	adult
Epithelial cell	-0.722481	0.469999	LC-Squam	Brain_Cerebellum	adult
Macrophage	0.553334	0.580035	LC-Squam	Brain_Cerebellum	adult
T cell	0.163517	0.870111	LC-Squam	Brain_Cerebellum	adult
Microglia	-0.1074	0.914471	LC-Squam	Brain_Cerebellum	adult
Oligodendrocyte	-0.0589801	0.952968	LC-Squam	Brain_Cerebellum	adult
Neuthrophil	-0.0275863	0.977992	LC-Squam	Brain_Cerebellum	adult
Interneuron	0.0165798	0.986772	LC-Squam	Brain_Cerebellum	adult
B cell	0.0142569	0.988625	LC-Squam	Brain_Cerebellum	adult
T cell	1.56583	0.117389	LC-Squam	Colon_Sigmoid	adult
Dendritic cell	-1.3861	0.165716	LC-Squam	Colon_Sigmoid	adult
Stromal cell	1.29941	0.193802	LC-Squam	Colon_Sigmoid	adult
Smooth muscle cell	-0.782701	0.433803	LC-Squam	Colon_Sigmoid	adult
Enterocyte	0.481473	0.63018	LC-Squam	Colon_Sigmoid	adult
Enteric glial cell	-0.236374	0.813143	LC-Squam	Colon_Sigmoid	adult
Neutrophil	0.23222	0.816367	LC-Squam	Colon_Sigmoid	adult
B cell	-0.230809	0.817463	LC-Squam	Colon_Sigmoid	adult
Goblet cell	-0.217807	0.82758	LC-Squam	Colon_Sigmoid	adult
Macrophage	0.12537	0.900231	LC-Squam	Colon_Sigmoid	adult
Endothelial cell	-0.112783	0.910202	LC-Squam	Colon_Sigmoid	adult
Fibroblast	2.30775	0.0210131	LC-Squam	Colon_Transverse	adult
Stromal cell	1.64434	0.100106	LC-Squam	Colon_Transverse	adult
Endothelial cell	-1.57096	0.116192	LC-Squam	Colon_Transverse	adult
Macrophage	-1.52489	0.127288	LC-Squam	Colon_Transverse	adult
B cell	-1.27017	0.204026	LC-Squam	Colon_Transverse	adult
Smooth muscle cell	1.18824	0.234738	LC-Squam	Colon_Transverse	adult
T cell	0.501588	0.615958	LC-Squam	Colon_Transverse	adult
Enterocyte	-0.190324	0.849055	LC-Squam	Colon_Transverse	adult
Goblet cell	-0.0360511	0.971242	LC-Squam	Colon_Transverse	adult
Mast cell	-0.0327087	0.973907	LC-Squam	Colon_Transverse	adult
Macrophage	2.16827	0.0301384	LC-Squam	Liver	adult
Dendritic cell	-1.36766	0.171419	LC-Squam	Liver	adult
Neutrophil	-1.26815	0.204746	LC-Squam	Liver	adult
Granulocyte	1.26117	0.207247	LC-Squam	Liver	adult
Epithelial cell	1.23271	0.217685	LC-Squam	Liver	adult
B cell	-1.03081	0.302632	LC-Squam	Liver	adult
Kuppfer cell	-0.841322	0.400168	LC-Squam	Liver	adult
Endothelial cell	0.589265	0.555684	LC-Squam	Liver	adult
Myeloid cell	-0.547931	0.583739	LC-Squam	Liver	adult
Mast cell	0.50728	0.611959	LC-Squam	Liver	adult
Smooth muscle cell	-0.50243	0.615365	LC-Squam	Liver	adult
T cell	0.481022	0.630501	LC-Squam	Liver	adult
Proliferating cell	0.382048	0.702426	LC-Squam	Liver	adult
Hepatocyte	0.311646	0.75531	LC-Squam	Liver	adult
NK cell	1.53422	0.124976	LC-Squam	Muscle_Skeletal	adult
Fibroblast	-1.46767	0.142195	LC-Squam	Muscle_Skeletal	adult
Stromal cell	1.06277	0.287886	LC-Squam	Muscle_Skeletal	adult
Endothelial cell	-1.00875	0.313096	LC-Squam	Muscle_Skeletal	adult
Neutrophil	0.899806	0.368223	LC-Squam	Muscle_Skeletal	adult
Dendritic cell	-0.877721	0.380095	LC-Squam	Muscle_Skeletal	adult
Macrophage	0.791599	0.428594	LC-Squam	Muscle_Skeletal	adult
Proliferating cell	-0.54557	0.585362	LC-Squam	Muscle_Skeletal	adult
Myogenic precursor cell	0.465369	0.641667	LC-Squam	Muscle_Skeletal	adult
Mast cell	-0.386574	0.699072	LC-Squam	Muscle_Skeletal	adult
B cell	-0.288919	0.772643	LC-Squam	Muscle_Skeletal	adult
Muscle cell	-0.231656	0.816805	LC-Squam	Muscle_Skeletal	adult
T cell	-0.0506492	0.959605	LC-Squam	Muscle_Skeletal	adult
Mast cell	4.03535	5.45216e-05	LC-Squam	Uterus	adult
Endothelial cell	-2.73632	0.00621311	LC-Squam	Uterus	adult
Epithelial cell	2.28495	0.0223157	LC-Squam	Uterus	adult
Smooth muscle cell	1.97585	0.0481715	LC-Squam	Uterus	adult
Macrophage	-1.43326	0.151784	LC-Squam	Uterus	adult
Fibroblast	-1.09532	0.273377	LC-Squam	Uterus	adult
Endometrial cell	-0.99816	0.318202	LC-Squam	Uterus	adult
T cell	-0.922807	0.356108	LC-Squam	Uterus	adult
Stromal cell	-0.679181	0.497023	LC-Squam	Uterus	adult
Neutrophil	1.50971	0.131118	LC-Squam	Adipose_Subcutaneous	adult
Proliferating cell	1.1949	0.232125	LC-Squam	Adipose_Subcutaneous	adult
Stromal cell	-0.629754	0.528856	LC-Squam	Adipose_Subcutaneous	adult
Macrophage	-0.296678	0.766713	LC-Squam	Adipose_Subcutaneous	adult
Adipocyte	-0.238771	0.811283	LC-Squam	Adipose_Subcutaneous	adult
Mast cell	-0.0968384	0.922855	LC-Squam	Adipose_Subcutaneous	adult
B cell	-2.0549	0.0398885	LC-Squam	Artery_Aorta	adult
Basal cell	-1.73911	0.0820149	LC-Squam	Artery_Aorta	adult
Stromal cell	-1.6553	0.0978643	LC-Squam	Artery_Aorta	adult
Smooth muscle cell	1.14213	0.253402	LC-Squam	Artery_Aorta	adult
T cell	0.926326	0.354276	LC-Squam	Artery_Aorta	adult
Fibroblast	-0.909754	0.362952	LC-Squam	Artery_Aorta	adult
Endothelial cell	-0.757615	0.448682	LC-Squam	Artery_Aorta	adult
Epithelial cell	0.634998	0.52543	LC-Squam	Artery_Aorta	adult
Mast cell	-0.191122	0.84843	LC-Squam	Artery_Aorta	adult
Macrophage	-0.0642006	0.948811	LC-Squam	Artery_Aorta	adult
Epithelial cell	-1.73236	0.0832086	LC-Squam	Artery_Coronary	adult
Macrophage	-1.44883	0.147385	LC-Squam	Artery_Coronary	adult
Smooth muscle cell	1.30383	0.192291	LC-Squam	Artery_Coronary	adult
Basal cell	-0.944323	0.345005	LC-Squam	Artery_Coronary	adult
B cell	0.85867	0.390522	LC-Squam	Artery_Coronary	adult
Stromal cell	-0.693922	0.487731	LC-Squam	Artery_Coronary	adult
T cell	0.683473	0.494308	LC-Squam	Artery_Coronary	adult
Mast cell	0.367749	0.71306	LC-Squam	Artery_Coronary	adult
Endothelial cell	-0.351841	0.724957	LC-Squam	Artery_Coronary	adult
Fibroblast	0.0651232	0.948076	LC-Squam	Artery_Coronary	adult
Stromal cell	-2.15179	0.0314141	LC-Squam	Artery_Tibial	adult
Macrophage	1.70469	0.0882528	LC-Squam	Artery_Tibial	adult
T cell	1.45172	0.14658	LC-Squam	Artery_Tibial	adult
Fibroblast	-0.993349	0.32054	LC-Squam	Artery_Tibial	adult
Mast cell	0.615126	0.538471	LC-Squam	Artery_Tibial	adult
Endothelial cell	-0.548688	0.583219	LC-Squam	Artery_Tibial	adult
B cell	0.548648	0.583247	LC-Squam	Artery_Tibial	adult
Epithelial cell	-0.372877	0.70924	LC-Squam	Artery_Tibial	adult
Smooth muscle cell	0.290484	0.771446	LC-Squam	Artery_Tibial	adult
Basal cell	-0.278601	0.780551	LC-Squam	Artery_Tibial	adult
Macrophage	-2.51457	0.0119177	LC-Squam	Esophagus_Gastroesophageal_Junction	adult
Mucosal cell	1.28824	0.197664	LC-Squam	Esophagus_Gastroesophageal_Junction	adult
Endothelial cell	-1.2852	0.198723	LC-Squam	Esophagus_Gastroesophageal_Junction	adult
Stromal cell	-0.885646	0.375808	LC-Squam	Esophagus_Gastroesophageal_Junction	adult
Lymphocyte	-0.878564	0.379638	LC-Squam	Esophagus_Gastroesophageal_Junction	adult
MT high cell	0.385259	0.700045	LC-Squam	Esophagus_Gastroesophageal_Junction	adult
Keratinocyte	0.379925	0.704001	LC-Squam	Esophagus_Gastroesophageal_Junction	adult
Fibroblast	0.355252	0.722401	LC-Squam	Esophagus_Gastroesophageal_Junction	adult
B cell	-0.329021	0.74214	LC-Squam	Esophagus_Gastroesophageal_Junction	adult
Basal cell	-0.286405	0.774568	LC-Squam	Esophagus_Gastroesophageal_Junction	adult
Neutrophil	-0.175874	0.860393	LC-Squam	Esophagus_Gastroesophageal_Junction	adult
Smooth muscle cell	-0.112366	0.910533	LC-Squam	Esophagus_Gastroesophageal_Junction	adult
Epithelial cell	-0.0901944	0.928133	LC-Squam	Esophagus_Gastroesophageal_Junction	adult
Mast cell	0.0759911	0.939426	LC-Squam	Esophagus_Gastroesophageal_Junction	adult
Neutrophil	2.26666	0.0234111	LC-Squam	Esophagus_Mucosa	adult
B cell	-1.22087	0.222135	LC-Squam	Esophagus_Mucosa	adult
Epithelial cell	1.06563	0.286593	LC-Squam	Esophagus_Mucosa	adult
Endothelial cell	-0.91036	0.362633	LC-Squam	Esophagus_Mucosa	adult
Mast cell	-0.894414	0.3711	LC-Squam	Esophagus_Mucosa	adult
Stromal cell	0.558745	0.576336	LC-Squam	Esophagus_Mucosa	adult
Basal cell	0.54232	0.587598	LC-Squam	Esophagus_Mucosa	adult
Mucosal cell	0.501065	0.616325	LC-Squam	Esophagus_Mucosa	adult
Lymphocyte	-0.48855	0.62516	LC-Squam	Esophagus_Mucosa	adult
Keratinocyte	-0.440121	0.659849	LC-Squam	Esophagus_Mucosa	adult
MT high cell	0.0814358	0.935095	LC-Squam	Esophagus_Mucosa	adult
Macrophage	-0.0744032	0.94069	LC-Squam	Esophagus_Mucosa	adult
Fibroblast	0.0696548	0.944468	LC-Squam	Esophagus_Mucosa	adult
Smooth muscle cell	0.0376203	0.96999	LC-Squam	Esophagus_Mucosa	adult
Mucosal cell	1.64492	0.0999856	LC-Squam	Esophagus_Muscularis	adult
Lymphocyte	-1.05489	0.291474	LC-Squam	Esophagus_Muscularis	adult
Epithelial cell	-0.986056	0.324106	LC-Squam	Esophagus_Muscularis	adult
Stromal cell	-0.772906	0.439578	LC-Squam	Esophagus_Muscularis	adult
Fibroblast	0.736745	0.461277	LC-Squam	Esophagus_Muscularis	adult
Smooth muscle cell	0.722098	0.470234	LC-Squam	Esophagus_Muscularis	adult
Endothelial cell	-0.486106	0.626892	LC-Squam	Esophagus_Muscularis	adult
MT high cell	0.423139	0.672194	LC-Squam	Esophagus_Muscularis	adult
Mast cell	-0.376957	0.706205	LC-Squam	Esophagus_Muscularis	adult
Keratinocyte	0.270021	0.787144	LC-Squam	Esophagus_Muscularis	adult
Basal cell	0.246507	0.805289	LC-Squam	Esophagus_Muscularis	adult
Neutrophil	0.142361	0.886795	LC-Squam	Esophagus_Muscularis	adult
Macrophage	-0.0721877	0.942453	LC-Squam	Esophagus_Muscularis	adult
B cell	0.00264466	0.99789	LC-Squam	Esophagus_Muscularis	adult
Cardiomyocyte	3.34165	0.000832826	LC-Squam	Heart_Atrial_Appendage	adult
Apoptotic cell	-2.04497	0.0408581	LC-Squam	Heart_Atrial_Appendage	adult
Macrophage	-1.8571	0.0632971	LC-Squam	Heart_Atrial_Appendage	adult
Neutrophil	1.35868	0.174247	LC-Squam	Heart_Atrial_Appendage	adult
Fibroblast	1.34971	0.177109	LC-Squam	Heart_Atrial_Appendage	adult
Smooth muscle cell	-1.01919	0.308112	LC-Squam	Heart_Atrial_Appendage	adult
Dendritic cell	-1.00941	0.312777	LC-Squam	Heart_Atrial_Appendage	adult
Mast cell	0.905907	0.364985	LC-Squam	Heart_Atrial_Appendage	adult
T cell	-0.320255	0.748775	LC-Squam	Heart_Atrial_Appendage	adult
Endothelial cell	0.075323	0.939958	LC-Squam	Heart_Atrial_Appendage	adult
Cardiomyocyte	3.16883	0.00153054	LC-Squam	Heart_Left_Ventricle	adult
Dendritic cell	-2.33079	0.0197642	LC-Squam	Heart_Left_Ventricle	adult
Endothelial cell	-0.925291	0.354815	LC-Squam	Heart_Left_Ventricle	adult
Fibroblast	0.639694	0.522372	LC-Squam	Heart_Left_Ventricle	adult
Macrophage	-0.572538	0.566957	LC-Squam	Heart_Left_Ventricle	adult
Apoptotic cell	0.425126	0.670745	LC-Squam	Heart_Left_Ventricle	adult
Mast cell	0.28548	0.775277	LC-Squam	Heart_Left_Ventricle	adult
Smooth muscle cell	-0.284981	0.775659	LC-Squam	Heart_Left_Ventricle	adult
Neutrophil	0.108725	0.913421	LC-Squam	Heart_Left_Ventricle	adult
T cell	-0.0938996	0.925189	LC-Squam	Heart_Left_Ventricle	adult
Macrophage	-2.23645	0.0253224	LC-Squam	Pancreas	adult
Fibroblast	-1.3379	0.180928	LC-Squam	Pancreas	adult
Ductal cell	-0.876891	0.380546	LC-Squam	Pancreas	adult
Acinar cell	0.626845	0.530761	LC-Squam	Pancreas	adult
Beta cell	-0.454876	0.649198	LC-Squam	Pancreas	adult
Smooth muscle cell	-0.342555	0.731933	LC-Squam	Pancreas	adult
Exocrine cell	0.206358	0.836511	LC-Squam	Pancreas	adult
Endothelial cell	-0.0881466	0.92976	LC-Squam	Pancreas	adult
Alpha cell	0.0583174	0.953496	LC-Squam	Pancreas	adult
Macrophage	-3.18185	0.00146336	LC-Squam	Prostate	adult
Basal cell	-1.40367	0.160416	LC-Squam	Prostate	adult
Endothelial cell	1.04771	0.29477	LC-Squam	Prostate	adult
Epithelial cell	0.905406	0.36525	LC-Squam	Prostate	adult
Luminal cell	0.898238	0.369059	LC-Squam	Prostate	adult
Fibroblast	-0.6484	0.516726	LC-Squam	Prostate	adult
Neuroendocrine cell	0.62895	0.529382	LC-Squam	Prostate	adult
T cell	-0.371963	0.709921	LC-Squam	Prostate	adult
Smooth muscle cell	-0.225563	0.821541	LC-Squam	Prostate	adult
Neutrophil	0.111025	0.911596	LC-Squam	Prostate	adult
Macrophage	1.20924	0.226569	LC-Squam	Spleen	adult
T cell	1.16752	0.243002	LC-Squam	Spleen	adult
Erythroid cell	1.12214	0.261805	LC-Squam	Spleen	adult
Neutrophil	1.07687	0.281537	LC-Squam	Spleen	adult
Lymphoid progenitor cell	0.486306	0.62675	LC-Squam	Spleen	adult
B cell	-0.393656	0.693835	LC-Squam	Spleen	adult
Endothelial cell	-0.0536804	0.95719	LC-Squam	Spleen	adult
Macrophage	-1.95693	0.0503555	LC-Squam	Stomach	adult
Myeloid cell	-1.65024	0.0988937	LC-Squam	Stomach	adult
T cell	-1.44971	0.147138	LC-Squam	Stomach	adult
Granulocyte	1.3804	0.167465	LC-Squam	Stomach	adult
Smooth muscle cell	1.3171	0.187804	LC-Squam	Stomach	adult
Mast cell	-1.25126	0.210839	LC-Squam	Stomach	adult
D cell/ X/A cell	-1.1216	0.262034	LC-Squam	Stomach	adult
Fibroblast	-1.08309	0.278767	LC-Squam	Stomach	adult
Endothelial cell	-1.03469	0.300815	LC-Squam	Stomach	adult
Gastric mucosa cell	0.9509	0.341655	LC-Squam	Stomach	adult
Parietal cell	-0.913779	0.360833	LC-Squam	Stomach	adult
Stromal cell	0.86615	0.386408	LC-Squam	Stomach	adult
Pit cell	0.804762	0.420957	LC-Squam	Stomach	adult
B cell	-0.453093	0.650481	LC-Squam	Stomach	adult
Inflammatory cell	0.419329	0.674976	LC-Squam	Stomach	adult
Gastric chief cell	0.272677	0.785101	LC-Squam	Stomach	adult
Epithelial cell	-0.0967811	0.9229	LC-Squam	Stomach	adult
Chromaffin cell	-0.0781991	0.93767	LC-Squam	Stomach	adult
Proliferating cell	-2.43364	0.0149478	LC-Squam	Thyroid	adult
T cell	2.04264	0.0410884	LC-Squam	Thyroid	adult
Dendritic cell	-1.67881	0.0931885	LC-Squam	Thyroid	adult
Stromal cell	-1.40535	0.159919	LC-Squam	Thyroid	adult
B cell	-1.11299	0.265711	LC-Squam	Thyroid	adult
Natural killer cell	0.71936	0.471919	LC-Squam	Thyroid	adult
Fibroblast	0.520174	0.602942	LC-Squam	Thyroid	adult
Follicular cell	-0.468887	0.63915	LC-Squam	Thyroid	adult
Neutrophil	0.376308	0.706688	LC-Squam	Thyroid	adult
Endothelial cell	0.151343	0.879705	LC-Squam	Thyroid	adult
Smooth muscle cell	0.0562485	0.955144	LC-Squam	Thyroid	adult
Epithelial cell	0.00747661	0.994035	LC-Squam	Thyroid	adult
Mast cell	4.03535	5.45216e-05	LC-Squam	Uterus	adult
Endothelial cell	-2.73632	0.00621311	LC-Squam	Uterus	adult
Epithelial cell	2.28495	0.0223157	LC-Squam	Uterus	adult
Smooth muscle cell	1.97585	0.0481715	LC-Squam	Uterus	adult
Macrophage	-1.43326	0.151784	LC-Squam	Uterus	adult
Fibroblast	-1.09532	0.273377	LC-Squam	Uterus	adult
Endometrial cell	-0.99816	0.318202	LC-Squam	Uterus	adult
T cell	-0.922807	0.356108	LC-Squam	Uterus	adult
Stromal cell	-0.679181	0.497023	LC-Squam	Uterus	adult
Monocyte	-2.49028	0.0127642	LC-Squam	Whole_Blood	adult
Macrophage	1.4773	0.139596	LC-Squam	Whole_Blood	adult
Proliferating B cell	1.34004	0.180233	LC-Squam	Whole_Blood	adult
Myeloid progenitor cell	-1.08362	0.278532	LC-Squam	Whole_Blood	adult
Eosinophil	1.01045	0.312282	LC-Squam	Whole_Blood	adult
Erythroid cell	0.84384	0.398759	LC-Squam	Whole_Blood	adult
activative T cell	-0.547402	0.584103	LC-Squam	Whole_Blood	adult
T cell	0.442637	0.658028	LC-Squam	Whole_Blood	adult
Proliferating cell	-0.375212	0.707503	LC-Squam	Whole_Blood	adult
B cell	-0.0512943	0.959091	LC-Squam	Whole_Blood	adult
Neutrophil	0.0480418	0.961683	LC-Squam	Whole_Blood	adult
Dendritic cell	-0.027915	0.97773	LC-Squam	Whole_Blood	adult
Natural killer cell	0.0228905	0.981738	LC-Squam	Whole_Blood	adult
B cell	1.57991	0.114127	LDL	Adrenal_Gland	adult
Myeloid cell	1.55478	0.119998	LDL	Adrenal_Gland	adult
Lymphocyte	-1.41311	0.157623	LDL	Adrenal_Gland	adult
Neuron	-1.22153	0.221887	LDL	Adrenal_Gland	adult
Zona fasciculata cell	-0.816097	0.414445	LDL	Adrenal_Gland	adult
Stromal cell	0.646876	0.517712	LDL	Adrenal_Gland	adult
Macrophage	0.567867	0.570125	LDL	Adrenal_Gland	adult
Neutrophil	-0.538847	0.589992	LDL	Adrenal_Gland	adult
T cell	0.525437	0.599279	LDL	Adrenal_Gland	adult
NK cell	0.506374	0.612594	LDL	Adrenal_Gland	adult
Plasmocyte	-0.41905	0.67518	LDL	Adrenal_Gland	adult
Smooth muscle cell	0.265421	0.790685	LDL	Adrenal_Gland	adult
MT high	-0.148163	0.882214	LDL	Adrenal_Gland	adult
Intra-adrenal chromoblast	-0.0451634	0.963977	LDL	Adrenal_Gland	adult
Endothelial	0.0197593	0.984235	LDL	Adrenal_Gland	adult
B cell	-2.20049	0.0277722	LDL	Brain_Cerebellum	adult
Epithelial cell	2.19298	0.0283088	LDL	Brain_Cerebellum	adult
Excitatory neuron	-1.64284	0.100416	LDL	Brain_Cerebellum	adult
Interneuron	0.85463	0.392756	LDL	Brain_Cerebellum	adult
Macrophage	-0.66858	0.503763	LDL	Brain_Cerebellum	adult
Stromal cell	-0.553907	0.579642	LDL	Brain_Cerebellum	adult
Smooth muscle cell	0.521571	0.601969	LDL	Brain_Cerebellum	adult
Inhibitory neuron	0.369761	0.711561	LDL	Brain_Cerebellum	adult
Oligodendrocyte	0.336992	0.736123	LDL	Brain_Cerebellum	adult
Astrocyte	0.236157	0.813311	LDL	Brain_Cerebellum	adult
Microglia	-0.225409	0.821661	LDL	Brain_Cerebellum	adult
Neuthrophil	0.199167	0.842132	LDL	Brain_Cerebellum	adult
T cell	-0.178083	0.858657	LDL	Brain_Cerebellum	adult
Endothelial cell	-0.139031	0.889425	LDL	Brain_Cerebellum	adult
Neutrophil	2.16593	0.0303168	LDL	Colon_Sigmoid	adult
T cell	-1.93777	0.0526507	LDL	Colon_Sigmoid	adult
B cell	-1.8787	0.060285	LDL	Colon_Sigmoid	adult
Smooth muscle cell	1.42891	0.153029	LDL	Colon_Sigmoid	adult
Stromal cell	-1.13684	0.255605	LDL	Colon_Sigmoid	adult
Enterocyte	0.967238	0.333425	LDL	Colon_Sigmoid	adult
Dendritic cell	0.426377	0.669833	LDL	Colon_Sigmoid	adult
Endothelial cell	-0.338098	0.735289	LDL	Colon_Sigmoid	adult
Enteric glial cell	0.27883	0.780376	LDL	Colon_Sigmoid	adult
Macrophage	-0.27791	0.781081	LDL	Colon_Sigmoid	adult
Goblet cell	0.0642553	0.948767	LDL	Colon_Sigmoid	adult
Macrophage	1.96877	0.048979	LDL	Colon_Transverse	adult
Goblet cell	1.66534	0.0958457	LDL	Colon_Transverse	adult
Endothelial cell	-1.35369	0.175835	LDL	Colon_Transverse	adult
Smooth muscle cell	1.23318	0.21751	LDL	Colon_Transverse	adult
Fibroblast	1.15317	0.248843	LDL	Colon_Transverse	adult
B cell	-0.877084	0.380441	LDL	Colon_Transverse	adult
T cell	-0.588123	0.55645	LDL	Colon_Transverse	adult
Enterocyte	-0.505466	0.613231	LDL	Colon_Transverse	adult
Stromal cell	0.476131	0.633981	LDL	Colon_Transverse	adult
Mast cell	-0.236035	0.813405	LDL	Colon_Transverse	adult
Dendritic cell	2.90578	0.00366344	LDL	Liver	adult
Neutrophil	-2.14965	0.0315831	LDL	Liver	adult
B cell	-2.12928	0.0332307	LDL	Liver	adult
Granulocyte	2.11452	0.0344708	LDL	Liver	adult
Epithelial cell	1.9977	0.0457488	LDL	Liver	adult
Mast cell	1.52812	0.126483	LDL	Liver	adult
Smooth muscle cell	1.50345	0.132723	LDL	Liver	adult
Proliferating cell	-1.33601	0.181548	LDL	Liver	adult
Macrophage	-1.32704	0.184494	LDL	Liver	adult
Kuppfer cell	-1.3044	0.192097	LDL	Liver	adult
Endothelial cell	-1.11167	0.266279	LDL	Liver	adult
Hepatocyte	0.591136	0.554429	LDL	Liver	adult
T cell	-0.0657655	0.947565	LDL	Liver	adult
Myeloid cell	-0.0148958	0.988115	LDL	Liver	adult
B cell	-2.69719	0.00699267	LDL	Muscle_Skeletal	adult
Mast cell	2.59482	0.0094641	LDL	Muscle_Skeletal	adult
Macrophage	-1.60137	0.109295	LDL	Muscle_Skeletal	adult
Dendritic cell	1.57148	0.116072	LDL	Muscle_Skeletal	adult
NK cell	-1.43084	0.152477	LDL	Muscle_Skeletal	adult
Proliferating cell	1.39291	0.163646	LDL	Muscle_Skeletal	adult
Stromal cell	-1.35395	0.175752	LDL	Muscle_Skeletal	adult
T cell	-0.804657	0.421018	LDL	Muscle_Skeletal	adult
Myogenic precursor cell	0.598614	0.54943	LDL	Muscle_Skeletal	adult
Muscle cell	-0.542332	0.58759	LDL	Muscle_Skeletal	adult
Fibroblast	0.50366	0.614501	LDL	Muscle_Skeletal	adult
Endothelial cell	-0.42359	0.671865	LDL	Muscle_Skeletal	adult
Neutrophil	-0.257412	0.796861	LDL	Muscle_Skeletal	adult
T cell	-2.61537	0.00891315	LDL	Uterus	adult
Smooth muscle cell	2.52409	0.0115997	LDL	Uterus	adult
Fibroblast	-1.77844	0.0753309	LDL	Uterus	adult
Endometrial cell	1.70782	0.0876698	LDL	Uterus	adult
Mast cell	-1.68799	0.0914125	LDL	Uterus	adult
Endothelial cell	1.60695	0.108064	LDL	Uterus	adult
Macrophage	1.43404	0.151559	LDL	Uterus	adult
Epithelial cell	1.12516	0.260522	LDL	Uterus	adult
Stromal cell	-0.0394292	0.968548	LDL	Uterus	adult
Neutrophil	1.54336	0.122744	LDL	Adipose_Subcutaneous	adult
Proliferating cell	1.1875	0.23503	LDL	Adipose_Subcutaneous	adult
Adipocyte	-1.08795	0.276616	LDL	Adipose_Subcutaneous	adult
Mast cell	-0.910267	0.362681	LDL	Adipose_Subcutaneous	adult
Stromal cell	-0.760475	0.446971	LDL	Adipose_Subcutaneous	adult
Macrophage	0.324261	0.745741	LDL	Adipose_Subcutaneous	adult
Smooth muscle cell	-2.29348	0.0218203	LDL	Artery_Aorta	adult
Endothelial cell	1.54459	0.122445	LDL	Artery_Aorta	adult
Stromal cell	-1.41276	0.157726	LDL	Artery_Aorta	adult
Mast cell	1.13084	0.258123	LDL	Artery_Aorta	adult
B cell	0.907962	0.363898	LDL	Artery_Aorta	adult
T cell	0.864154	0.387504	LDL	Artery_Aorta	adult
Epithelial cell	-0.849081	0.395836	LDL	Artery_Aorta	adult
Fibroblast	0.787005	0.431279	LDL	Artery_Aorta	adult
Basal cell	-0.575408	0.565016	LDL	Artery_Aorta	adult
Macrophage	-0.209187	0.834302	LDL	Artery_Aorta	adult
Stromal cell	-2.155	0.0311619	LDL	Artery_Coronary	adult
T cell	1.89941	0.0575104	LDL	Artery_Coronary	adult
Epithelial cell	1.18448	0.236222	LDL	Artery_Coronary	adult
Fibroblast	-1.07332	0.283129	LDL	Artery_Coronary	adult
Mast cell	0.720392	0.471284	LDL	Artery_Coronary	adult
B cell	0.686981	0.492094	LDL	Artery_Coronary	adult
Smooth muscle cell	-0.651607	0.514655	LDL	Artery_Coronary	adult
Basal cell	0.58743	0.556915	LDL	Artery_Coronary	adult
Endothelial cell	-0.309866	0.756663	LDL	Artery_Coronary	adult
Macrophage	0.16872	0.866017	LDL	Artery_Coronary	adult
Endothelial cell	1.51637	0.129426	LDL	Artery_Tibial	adult
Epithelial cell	-0.840412	0.400678	LDL	Artery_Tibial	adult
B cell	0.790237	0.42939	LDL	Artery_Tibial	adult
Smooth muscle cell	-0.680946	0.495906	LDL	Artery_Tibial	adult
Stromal cell	-0.542451	0.587508	LDL	Artery_Tibial	adult
Mast cell	-0.459248	0.646056	LDL	Artery_Tibial	adult
Macrophage	0.412941	0.67965	LDL	Artery_Tibial	adult
Fibroblast	0.363844	0.715974	LDL	Artery_Tibial	adult
T cell	-0.274396	0.78378	LDL	Artery_Tibial	adult
Basal cell	0.222246	0.824122	LDL	Artery_Tibial	adult
Keratinocyte	2.75715	0.00583075	LDL	Esophagus_Gastroesophageal_Junction	adult
Lymphocyte	-1.96802	0.0490652	LDL	Esophagus_Gastroesophageal_Junction	adult
MT high cell	1.87406	0.0609223	LDL	Esophagus_Gastroesophageal_Junction	adult
Mucosal cell	1.31684	0.187891	LDL	Esophagus_Gastroesophageal_Junction	adult
Stromal cell	1.30623	0.191474	LDL	Esophagus_Gastroesophageal_Junction	adult
Macrophage	-1.17115	0.241539	LDL	Esophagus_Gastroesophageal_Junction	adult
Endothelial cell	0.956753	0.338692	LDL	Esophagus_Gastroesophageal_Junction	adult
Smooth muscle cell	0.869205	0.384735	LDL	Esophagus_Gastroesophageal_Junction	adult
Basal cell	0.734296	0.462768	LDL	Esophagus_Gastroesophageal_Junction	adult
B cell	0.512073	0.6086	LDL	Esophagus_Gastroesophageal_Junction	adult
Epithelial cell	0.396691	0.691595	LDL	Esophagus_Gastroesophageal_Junction	adult
Fibroblast	-0.29323	0.769346	LDL	Esophagus_Gastroesophageal_Junction	adult
Neutrophil	0.223368	0.823249	LDL	Esophagus_Gastroesophageal_Junction	adult
Mast cell	0.186088	0.852376	LDL	Esophagus_Gastroesophageal_Junction	adult
Fibroblast	-2.62513	0.00866157	LDL	Esophagus_Mucosa	adult
Basal cell	2.14055	0.0323104	LDL	Esophagus_Mucosa	adult
Macrophage	-1.80119	0.0716728	LDL	Esophagus_Mucosa	adult
Endothelial cell	1.64755	0.0994449	LDL	Esophagus_Mucosa	adult
Stromal cell	-1.52301	0.127757	LDL	Esophagus_Mucosa	adult
MT high cell	-1.50902	0.131294	LDL	Esophagus_Mucosa	adult
Neutrophil	-1.34968	0.177119	LDL	Esophagus_Mucosa	adult
Lymphocyte	-1.25993	0.207695	LDL	Esophagus_Mucosa	adult
Smooth muscle cell	-1.20124	0.229658	LDL	Esophagus_Mucosa	adult
B cell	1.02738	0.304242	LDL	Esophagus_Mucosa	adult
Mucosal cell	0.920678	0.357218	LDL	Esophagus_Mucosa	adult
Mast cell	0.888448	0.3743	LDL	Esophagus_Mucosa	adult
Epithelial cell	-0.566098	0.571327	LDL	Esophagus_Mucosa	adult
Keratinocyte	0.159976	0.8729	LDL	Esophagus_Mucosa	adult
Epithelial cell	-2.3394	0.0193146	LDL	Esophagus_Muscularis	adult
Stromal cell	-2.03865	0.0414847	LDL	Esophagus_Muscularis	adult
Keratinocyte	-1.66301	0.096311	LDL	Esophagus_Muscularis	adult
Mast cell	-1.55648	0.119594	LDL	Esophagus_Muscularis	adult
B cell	1.33179	0.182929	LDL	Esophagus_Muscularis	adult
Basal cell	1.31226	0.189432	LDL	Esophagus_Muscularis	adult
Lymphocyte	-1.0899	0.275757	LDL	Esophagus_Muscularis	adult
Endothelial cell	-1.03013	0.302951	LDL	Esophagus_Muscularis	adult
MT high cell	0.995305	0.319588	LDL	Esophagus_Muscularis	adult
Fibroblast	-0.931844	0.351417	LDL	Esophagus_Muscularis	adult
Smooth muscle cell	0.789731	0.429685	LDL	Esophagus_Muscularis	adult
Neutrophil	0.323704	0.746162	LDL	Esophagus_Muscularis	adult
Macrophage	-0.142314	0.886832	LDL	Esophagus_Muscularis	adult
Mucosal cell	-0.0206363	0.983536	LDL	Esophagus_Muscularis	adult
Dendritic cell	-3.469	0.000522391	LDL	Heart_Atrial_Appendage	adult
Neutrophil	-3.43699	0.000588217	LDL	Heart_Atrial_Appendage	adult
Cardiomyocyte	2.68809	0.00718625	LDL	Heart_Atrial_Appendage	adult
Endothelial cell	2.12233	0.0338097	LDL	Heart_Atrial_Appendage	adult
T cell	-1.91976	0.0548882	LDL	Heart_Atrial_Appendage	adult
Apoptotic cell	1.82482	0.0680286	LDL	Heart_Atrial_Appendage	adult
Fibroblast	-1.56954	0.116521	LDL	Heart_Atrial_Appendage	adult
Smooth muscle cell	1.38042	0.167456	LDL	Heart_Atrial_Appendage	adult
Mast cell	-1.23206	0.217926	LDL	Heart_Atrial_Appendage	adult
Macrophage	0.215908	0.82906	LDL	Heart_Atrial_Appendage	adult
Cardiomyocyte	4.06154	4.87491e-05	LDL	Heart_Left_Ventricle	adult
Endothelial cell	2.38839	0.0169222	LDL	Heart_Left_Ventricle	adult
Smooth muscle cell	2.07052	0.0384037	LDL	Heart_Left_Ventricle	adult
Fibroblast	-1.80734	0.0707099	LDL	Heart_Left_Ventricle	adult
Apoptotic cell	1.44515	0.148417	LDL	Heart_Left_Ventricle	adult
Dendritic cell	1.30894	0.190553	LDL	Heart_Left_Ventricle	adult
T cell	-1.06216	0.288163	LDL	Heart_Left_Ventricle	adult
Macrophage	0.262114	0.793234	LDL	Heart_Left_Ventricle	adult
Neutrophil	0.0837225	0.933277	LDL	Heart_Left_Ventricle	adult
Mast cell	-0.0226218	0.981952	LDL	Heart_Left_Ventricle	adult
Alpha cell	-1.7057	0.0880638	LDL	Pancreas	adult
Acinar cell	-1.26911	0.204401	LDL	Pancreas	adult
Beta cell	-0.782147	0.434128	LDL	Pancreas	adult
Fibroblast	0.751104	0.45259	LDL	Pancreas	adult
Exocrine cell	-0.568945	0.569394	LDL	Pancreas	adult
Smooth muscle cell	-0.348195	0.727694	LDL	Pancreas	adult
Endothelial cell	-0.323943	0.745981	LDL	Pancreas	adult
Ductal cell	-0.0991533	0.921017	LDL	Pancreas	adult
Macrophage	0.0552205	0.955963	LDL	Pancreas	adult
T cell	2.54346	0.0109762	LDL	Prostate	adult
Endothelial cell	1.9458	0.0516787	LDL	Prostate	adult
Basal cell	1.65416	0.0980956	LDL	Prostate	adult
Luminal cell	-1.37483	0.169184	LDL	Prostate	adult
Macrophage	0.737444	0.460853	LDL	Prostate	adult
Neutrophil	0.511046	0.609319	LDL	Prostate	adult
Fibroblast	-0.451285	0.651785	LDL	Prostate	adult
Neuroendocrine cell	0.407358	0.683745	LDL	Prostate	adult
Smooth muscle cell	0.396889	0.69145	LDL	Prostate	adult
Epithelial cell	0.372821	0.709282	LDL	Prostate	adult
Endothelial cell	3.73947	0.000184412	LDL	Spleen	adult
Neutrophil	1.35913	0.174106	LDL	Spleen	adult
T cell	-1.28486	0.198841	LDL	Spleen	adult
Lymphoid progenitor cell	1.09443	0.273766	LDL	Spleen	adult
Macrophage	-1.04941	0.293992	LDL	Spleen	adult
B cell	-0.701331	0.483097	LDL	Spleen	adult
Erythroid cell	-0.274957	0.783349	LDL	Spleen	adult
Mast cell	-2.2961	0.0216704	LDL	Stomach	adult
Inflammatory cell	-1.95071	0.0510914	LDL	Stomach	adult
Parietal cell	1.42048	0.155468	LDL	Stomach	adult
Endothelial cell	-1.29714	0.194584	LDL	Stomach	adult
D cell/ X/A cell	-1.26362	0.206367	LDL	Stomach	adult
B cell	-1.065	0.286878	LDL	Stomach	adult
Stromal cell	0.892092	0.372344	LDL	Stomach	adult
Gastric chief cell	0.859306	0.390171	LDL	Stomach	adult
Pit cell	0.833266	0.404695	LDL	Stomach	adult
Gastric mucosa cell	0.821628	0.411289	LDL	Stomach	adult
Epithelial cell	0.786681	0.431469	LDL	Stomach	adult
Fibroblast	-0.703627	0.481665	LDL	Stomach	adult
T cell	-0.603725	0.546026	LDL	Stomach	adult
Smooth muscle cell	0.461965	0.644107	LDL	Stomach	adult
Myeloid cell	-0.427808	0.668791	LDL	Stomach	adult
Chromaffin cell	0.174434	0.861524	LDL	Stomach	adult
Macrophage	-0.16244	0.87096	LDL	Stomach	adult
Granulocyte	-0.161119	0.871999	LDL	Stomach	adult
Dendritic cell	2.37453	0.0175713	LDL	Thyroid	adult
Smooth muscle cell	2.30154	0.021361	LDL	Thyroid	adult
Follicular cell	-1.58471	0.113031	LDL	Thyroid	adult
Epithelial cell	-1.16589	0.243659	LDL	Thyroid	adult
Stromal cell	1.11247	0.265937	LDL	Thyroid	adult
Proliferating cell	0.886321	0.375444	LDL	Thyroid	adult
B cell	-0.878938	0.379435	LDL	Thyroid	adult
Natural killer cell	-0.752422	0.451798	LDL	Thyroid	adult
Endothelial cell	-0.654137	0.513023	LDL	Thyroid	adult
Neutrophil	-0.388075	0.697961	LDL	Thyroid	adult
Fibroblast	0.182881	0.854891	LDL	Thyroid	adult
T cell	0.165074	0.868885	LDL	Thyroid	adult
T cell	-2.61537	0.00891315	LDL	Uterus	adult
Smooth muscle cell	2.52409	0.0115997	LDL	Uterus	adult
Fibroblast	-1.77844	0.0753309	LDL	Uterus	adult
Endometrial cell	1.70782	0.0876698	LDL	Uterus	adult
Mast cell	-1.68799	0.0914125	LDL	Uterus	adult
Endothelial cell	1.60695	0.108064	LDL	Uterus	adult
Macrophage	1.43404	0.151559	LDL	Uterus	adult
Epithelial cell	1.12516	0.260522	LDL	Uterus	adult
Stromal cell	-0.0394292	0.968548	LDL	Uterus	adult
Erythroid cell	-1.61498	0.106316	LDL	Whole_Blood	adult
Proliferating cell	1.26447	0.206062	LDL	Whole_Blood	adult
Myeloid progenitor cell	1.25898	0.208039	LDL	Whole_Blood	adult
B cell	-1.17691	0.23923	LDL	Whole_Blood	adult
activative T cell	-1.17448	0.240203	LDL	Whole_Blood	adult
Eosinophil	1.14556	0.251977	LDL	Whole_Blood	adult
Natural killer cell	-1.04169	0.297556	LDL	Whole_Blood	adult
Neutrophil	1.03779	0.299367	LDL	Whole_Blood	adult
Dendritic cell	0.812417	0.416552	LDL	Whole_Blood	adult
T cell	0.787219	0.431153	LDL	Whole_Blood	adult
Monocyte	0.762576	0.445716	LDL	Whole_Blood	adult
Macrophage	0.299814	0.764319	LDL	Whole_Blood	adult
Proliferating B cell	-0.0317515	0.97467	LDL	Whole_Blood	adult
Smooth muscle cell	-3.13335	0.00172822	longevity	Adrenal_Gland	adult
Neuron	2.60897	0.00908139	longevity	Adrenal_Gland	adult
Macrophage	2.34241	0.0191596	longevity	Adrenal_Gland	adult
Neutrophil	-1.68649	0.0917024	longevity	Adrenal_Gland	adult
Plasmocyte	1.13595	0.255976	longevity	Adrenal_Gland	adult
T cell	-0.85241	0.393987	longevity	Adrenal_Gland	adult
MT high	0.846119	0.397487	longevity	Adrenal_Gland	adult
Intra-adrenal chromoblast	-0.812569	0.416465	longevity	Adrenal_Gland	adult
Myeloid cell	0.749633	0.453476	longevity	Adrenal_Gland	adult
NK cell	-0.626237	0.531159	longevity	Adrenal_Gland	adult
B cell	-0.610719	0.541385	longevity	Adrenal_Gland	adult
Zona fasciculata cell	0.385901	0.69957	longevity	Adrenal_Gland	adult
Stromal cell	-0.233269	0.815553	longevity	Adrenal_Gland	adult
Endothelial	-0.230757	0.817504	longevity	Adrenal_Gland	adult
Lymphocyte	-0.115196	0.90829	longevity	Adrenal_Gland	adult
Stromal cell	3.59941	0.00031894	longevity	Brain_Cerebellum	adult
Smooth muscle cell	-3.3752	0.000737632	longevity	Brain_Cerebellum	adult
Endothelial cell	-3.35778	0.000785708	longevity	Brain_Cerebellum	adult
Epithelial cell	2.7258	0.0064146	longevity	Brain_Cerebellum	adult
Oligodendrocyte	2.31946	0.0203701	longevity	Brain_Cerebellum	adult
Excitatory neuron	-1.48288	0.138107	longevity	Brain_Cerebellum	adult
Inhibitory neuron	1.29475	0.195408	longevity	Brain_Cerebellum	adult
Interneuron	-0.794599	0.426847	longevity	Brain_Cerebellum	adult
Astrocyte	-0.6627	0.507523	longevity	Brain_Cerebellum	adult
Neuthrophil	0.427535	0.66899	longevity	Brain_Cerebellum	adult
Macrophage	0.213169	0.831195	longevity	Brain_Cerebellum	adult
T cell	0.195915	0.844676	longevity	Brain_Cerebellum	adult
B cell	-0.109471	0.912829	longevity	Brain_Cerebellum	adult
Microglia	-0.0808298	0.935577	longevity	Brain_Cerebellum	adult
Dendritic cell	1.91266	0.0557918	longevity	Colon_Sigmoid	adult
Enterocyte	-1.89606	0.0579522	longevity	Colon_Sigmoid	adult
Enteric glial cell	-1.59535	0.110633	longevity	Colon_Sigmoid	adult
Smooth muscle cell	-1.13603	0.255945	longevity	Colon_Sigmoid	adult
T cell	-1.04397	0.296499	longevity	Colon_Sigmoid	adult
Endothelial cell	0.804162	0.421303	longevity	Colon_Sigmoid	adult
B cell	-0.775555	0.438012	longevity	Colon_Sigmoid	adult
Macrophage	-0.53353	0.593667	longevity	Colon_Sigmoid	adult
Goblet cell	0.432143	0.665638	longevity	Colon_Sigmoid	adult
Stromal cell	-0.168198	0.866428	longevity	Colon_Sigmoid	adult
Neutrophil	0.0164105	0.986907	longevity	Colon_Sigmoid	adult
Fibroblast	1.11244	0.265951	longevity	Colon_Transverse	adult
Goblet cell	1.10717	0.268221	longevity	Colon_Transverse	adult
Endothelial cell	-1.07726	0.281366	longevity	Colon_Transverse	adult
Stromal cell	0.871116	0.383691	longevity	Colon_Transverse	adult
Macrophage	0.860926	0.389279	longevity	Colon_Transverse	adult
Mast cell	0.694026	0.487666	longevity	Colon_Transverse	adult
Enterocyte	0.655867	0.51191	longevity	Colon_Transverse	adult
B cell	-0.449938	0.652755	longevity	Colon_Transverse	adult
T cell	-0.316653	0.751507	longevity	Colon_Transverse	adult
Smooth muscle cell	0.209174	0.834313	longevity	Colon_Transverse	adult
Hepatocyte	-2.3945	0.0166432	longevity	Liver	adult
Epithelial cell	1.21402	0.22474	longevity	Liver	adult
Smooth muscle cell	-1.11346	0.26551	longevity	Liver	adult
Mast cell	0.970186	0.331954	longevity	Liver	adult
Endothelial cell	-0.841969	0.399805	longevity	Liver	adult
Kuppfer cell	0.52586	0.598985	longevity	Liver	adult
T cell	0.499079	0.617724	longevity	Liver	adult
Macrophage	-0.480741	0.630701	longevity	Liver	adult
Granulocyte	-0.350119	0.72625	longevity	Liver	adult
B cell	-0.315537	0.752354	longevity	Liver	adult
Neutrophil	0.297188	0.766323	longevity	Liver	adult
Proliferating cell	0.230671	0.81757	longevity	Liver	adult
Myeloid cell	-0.216479	0.828614	longevity	Liver	adult
Dendritic cell	-0.0143457	0.988554	longevity	Liver	adult
T cell	-1.77871	0.075287	longevity	Muscle_Skeletal	adult
Proliferating cell	0.853757	0.39324	longevity	Muscle_Skeletal	adult
Mast cell	0.840675	0.40053	longevity	Muscle_Skeletal	adult
Muscle cell	0.831791	0.405527	longevity	Muscle_Skeletal	adult
Dendritic cell	-0.754195	0.450732	longevity	Muscle_Skeletal	adult
Myogenic precursor cell	-0.644635	0.519163	longevity	Muscle_Skeletal	adult
Neutrophil	0.535428	0.592354	longevity	Muscle_Skeletal	adult
B cell	0.486759	0.626429	longevity	Muscle_Skeletal	adult
Stromal cell	0.470862	0.637739	longevity	Muscle_Skeletal	adult
Macrophage	0.452514	0.650899	longevity	Muscle_Skeletal	adult
Endothelial cell	-0.25709	0.797109	longevity	Muscle_Skeletal	adult
Fibroblast	-0.149615	0.881068	longevity	Muscle_Skeletal	adult
NK cell	0.136787	0.891199	longevity	Muscle_Skeletal	adult
Stromal cell	1.18687	0.235279	longevity	Uterus	adult
T cell	-0.900445	0.367883	longevity	Uterus	adult
Macrophage	0.669677	0.503063	longevity	Uterus	adult
Mast cell	-0.637198	0.523996	longevity	Uterus	adult
Epithelial cell	0.464017	0.642635	longevity	Uterus	adult
Smooth muscle cell	-0.275617	0.782842	longevity	Uterus	adult
Endothelial cell	0.26371	0.792003	longevity	Uterus	adult
Endometrial cell	0.250398	0.802279	longevity	Uterus	adult
Fibroblast	0.116034	0.907626	longevity	Uterus	adult
Neutrophil	-1.30183	0.192973	longevity	Adipose_Subcutaneous	adult
Mast cell	1.03501	0.300663	longevity	Adipose_Subcutaneous	adult
Stromal cell	-0.988518	0.322899	longevity	Adipose_Subcutaneous	adult
Proliferating cell	0.914829	0.360281	longevity	Adipose_Subcutaneous	adult
Macrophage	-0.517793	0.604603	longevity	Adipose_Subcutaneous	adult
Adipocyte	-0.0248124	0.980205	longevity	Adipose_Subcutaneous	adult
T cell	-2.36515	0.018023	longevity	Artery_Aorta	adult
Fibroblast	-1.75528	0.0792107	longevity	Artery_Aorta	adult
Macrophage	-1.63531	0.101985	longevity	Artery_Aorta	adult
B cell	1.57746	0.114691	longevity	Artery_Aorta	adult
Epithelial cell	-1.20032	0.230016	longevity	Artery_Aorta	adult
Stromal cell	-0.430467	0.666856	longevity	Artery_Aorta	adult
Endothelial cell	-0.296915	0.766532	longevity	Artery_Aorta	adult
Basal cell	0.271967	0.785647	longevity	Artery_Aorta	adult
Mast cell	-0.256789	0.797341	longevity	Artery_Aorta	adult
Smooth muscle cell	-0.245909	0.805753	longevity	Artery_Aorta	adult
Epithelial cell	-1.37375	0.16952	longevity	Artery_Coronary	adult
Smooth muscle cell	1.15982	0.246121	longevity	Artery_Coronary	adult
B cell	1.05613	0.29091	longevity	Artery_Coronary	adult
T cell	-0.968146	0.332972	longevity	Artery_Coronary	adult
Basal cell	0.93281	0.350918	longevity	Artery_Coronary	adult
Fibroblast	0.792046	0.428334	longevity	Artery_Coronary	adult
Endothelial cell	-0.621461	0.534297	longevity	Artery_Coronary	adult
Macrophage	0.33961	0.73415	longevity	Artery_Coronary	adult
Mast cell	0.206216	0.836622	longevity	Artery_Coronary	adult
Stromal cell	-0.116344	0.90738	longevity	Artery_Coronary	adult
T cell	-2.51016	0.0120678	longevity	Artery_Tibial	adult
Mast cell	-0.963903	0.335095	longevity	Artery_Tibial	adult
Epithelial cell	0.851995	0.394217	longevity	Artery_Tibial	adult
B cell	0.625627	0.53156	longevity	Artery_Tibial	adult
Macrophage	-0.616084	0.537839	longevity	Artery_Tibial	adult
Stromal cell	-0.448983	0.653444	longevity	Artery_Tibial	adult
Endothelial cell	-0.424201	0.671419	longevity	Artery_Tibial	adult
Smooth muscle cell	0.422034	0.673	longevity	Artery_Tibial	adult
Fibroblast	-0.238861	0.811213	longevity	Artery_Tibial	adult
Basal cell	-0.170049	0.864971	longevity	Artery_Tibial	adult
Endothelial cell	-1.74006	0.081848	longevity	Esophagus_Gastroesophageal_Junction	adult
Lymphocyte	-1.5458	0.122152	longevity	Esophagus_Gastroesophageal_Junction	adult
Neutrophil	-1.30314	0.192526	longevity	Esophagus_Gastroesophageal_Junction	adult
Keratinocyte	-1.1361	0.255913	longevity	Esophagus_Gastroesophageal_Junction	adult
Mast cell	0.960294	0.336907	longevity	Esophagus_Gastroesophageal_Junction	adult
Stromal cell	-0.953179	0.340499	longevity	Esophagus_Gastroesophageal_Junction	adult
MT high cell	0.749652	0.453464	longevity	Esophagus_Gastroesophageal_Junction	adult
Basal cell	-0.661403	0.508354	longevity	Esophagus_Gastroesophageal_Junction	adult
Mucosal cell	0.587473	0.556886	longevity	Esophagus_Gastroesophageal_Junction	adult
Smooth muscle cell	0.583826	0.559338	longevity	Esophagus_Gastroesophageal_Junction	adult
Macrophage	-0.410029	0.681785	longevity	Esophagus_Gastroesophageal_Junction	adult
Fibroblast	-0.372516	0.709509	longevity	Esophagus_Gastroesophageal_Junction	adult
Epithelial cell	0.291477	0.770686	longevity	Esophagus_Gastroesophageal_Junction	adult
B cell	-0.188201	0.850719	longevity	Esophagus_Gastroesophageal_Junction	adult
Smooth muscle cell	1.85266	0.063931	longevity	Esophagus_Mucosa	adult
Endothelial cell	-1.35187	0.176416	longevity	Esophagus_Mucosa	adult
Keratinocyte	1.29021	0.196978	longevity	Esophagus_Mucosa	adult
Basal cell	-1.24831	0.211917	longevity	Esophagus_Mucosa	adult
Fibroblast	-1.20134	0.229621	longevity	Esophagus_Mucosa	adult
Mast cell	1.07613	0.281867	longevity	Esophagus_Mucosa	adult
Epithelial cell	0.880597	0.378536	longevity	Esophagus_Mucosa	adult
MT high cell	0.691124	0.489488	longevity	Esophagus_Mucosa	adult
Stromal cell	-0.60599	0.544522	longevity	Esophagus_Mucosa	adult
Lymphocyte	-0.40104	0.688391	longevity	Esophagus_Mucosa	adult
Neutrophil	-0.360786	0.718259	longevity	Esophagus_Mucosa	adult
B cell	-0.218885	0.826739	longevity	Esophagus_Mucosa	adult
Macrophage	-0.0065482	0.994775	longevity	Esophagus_Mucosa	adult
Mucosal cell	0.00432435	0.99655	longevity	Esophagus_Mucosa	adult
Neutrophil	-1.62731	0.103672	longevity	Esophagus_Muscularis	adult
Fibroblast	1.44073	0.149661	longevity	Esophagus_Muscularis	adult
Mucosal cell	1.30463	0.192019	longevity	Esophagus_Muscularis	adult
Endothelial cell	-1.26499	0.205874	longevity	Esophagus_Muscularis	adult
MT high cell	1.11436	0.265127	longevity	Esophagus_Muscularis	adult
Mast cell	1.11135	0.26642	longevity	Esophagus_Muscularis	adult
Lymphocyte	-0.748444	0.454193	longevity	Esophagus_Muscularis	adult
Stromal cell	-0.674649	0.499899	longevity	Esophagus_Muscularis	adult
Epithelial cell	-0.530092	0.596048	longevity	Esophagus_Muscularis	adult
Basal cell	0.420605	0.674043	longevity	Esophagus_Muscularis	adult
Smooth muscle cell	-0.404029	0.686192	longevity	Esophagus_Muscularis	adult
Keratinocyte	0.139869	0.888763	longevity	Esophagus_Muscularis	adult
Macrophage	0.0929271	0.925962	longevity	Esophagus_Muscularis	adult
B cell	-0.0914339	0.927148	longevity	Esophagus_Muscularis	adult
Macrophage	-2.10417	0.0353639	longevity	Heart_Atrial_Appendage	adult
Smooth muscle cell	1.26571	0.205618	longevity	Heart_Atrial_Appendage	adult
Apoptotic cell	1.12417	0.260939	longevity	Heart_Atrial_Appendage	adult
Mast cell	1.05373	0.292006	longevity	Heart_Atrial_Appendage	adult
Dendritic cell	-0.923066	0.355973	longevity	Heart_Atrial_Appendage	adult
Fibroblast	-0.685725	0.492887	longevity	Heart_Atrial_Appendage	adult
Neutrophil	0.597542	0.550146	longevity	Heart_Atrial_Appendage	adult
Endothelial cell	-0.435832	0.662959	longevity	Heart_Atrial_Appendage	adult
Cardiomyocyte	-0.349761	0.726518	longevity	Heart_Atrial_Appendage	adult
T cell	-0.100333	0.92008	longevity	Heart_Atrial_Appendage	adult
Apoptotic cell	1.19683	0.231373	longevity	Heart_Left_Ventricle	adult
T cell	-0.951655	0.341272	longevity	Heart_Left_Ventricle	adult
Dendritic cell	-0.904992	0.365469	longevity	Heart_Left_Ventricle	adult
Smooth muscle cell	0.845152	0.398026	longevity	Heart_Left_Ventricle	adult
Endothelial cell	-0.816153	0.414413	longevity	Heart_Left_Ventricle	adult
Cardiomyocyte	-0.664258	0.506525	longevity	Heart_Left_Ventricle	adult
Fibroblast	-0.645691	0.51848	longevity	Heart_Left_Ventricle	adult
Macrophage	0.469222	0.638911	longevity	Heart_Left_Ventricle	adult
Mast cell	0.33533	0.737376	longevity	Heart_Left_Ventricle	adult
Neutrophil	-0.0688411	0.945116	longevity	Heart_Left_Ventricle	adult
Acinar cell	2.14588	0.0318822	longevity	Pancreas	adult
Ductal cell	-1.73656	0.082464	longevity	Pancreas	adult
Endothelial cell	1.09158	0.275017	longevity	Pancreas	adult
Alpha cell	0.757059	0.449015	longevity	Pancreas	adult
Exocrine cell	0.541377	0.588248	longevity	Pancreas	adult
Smooth muscle cell	-0.440897	0.659287	longevity	Pancreas	adult
Fibroblast	-0.372747	0.709336	longevity	Pancreas	adult
Macrophage	-0.266234	0.790059	longevity	Pancreas	adult
Beta cell	-0.256219	0.797782	longevity	Pancreas	adult
Fibroblast	-1.47376	0.140547	longevity	Prostate	adult
T cell	-1.39967	0.161612	longevity	Prostate	adult
Neutrophil	-1.17602	0.239589	longevity	Prostate	adult
Smooth muscle cell	0.917848	0.358699	longevity	Prostate	adult
Endothelial cell	0.887693	0.374706	longevity	Prostate	adult
Neuroendocrine cell	-0.723258	0.469522	longevity	Prostate	adult
Epithelial cell	0.699499	0.48424	longevity	Prostate	adult
Macrophage	-0.581527	0.560885	longevity	Prostate	adult
Luminal cell	0.240307	0.810092	longevity	Prostate	adult
Basal cell	-0.152058	0.879141	longevity	Prostate	adult
B cell	1.05205	0.292777	longevity	Spleen	adult
Neutrophil	-0.904673	0.365639	longevity	Spleen	adult
T cell	-0.826278	0.408647	longevity	Spleen	adult
Endothelial cell	-0.758609	0.448087	longevity	Spleen	adult
Erythroid cell	-0.671957	0.501611	longevity	Spleen	adult
Lymphoid progenitor cell	-0.297246	0.766279	longevity	Spleen	adult
Macrophage	-0.123836	0.901445	longevity	Spleen	adult
Myeloid cell	2.27922	0.0226542	longevity	Stomach	adult
Chromaffin cell	-1.70317	0.0885359	longevity	Stomach	adult
Pit cell	1.66355	0.0962021	longevity	Stomach	adult
T cell	-1.60852	0.107722	longevity	Stomach	adult
Gastric chief cell	1.40556	0.159856	longevity	Stomach	adult
Granulocyte	-1.32235	0.186051	longevity	Stomach	adult
Epithelial cell	-1.15901	0.246451	longevity	Stomach	adult
Endothelial cell	-1.07116	0.284096	longevity	Stomach	adult
Smooth muscle cell	-0.957131	0.338501	longevity	Stomach	adult
Gastric mucosa cell	0.687913	0.491508	longevity	Stomach	adult
D cell/ X/A cell	-0.659113	0.509823	longevity	Stomach	adult
Stromal cell	-0.529588	0.596398	longevity	Stomach	adult
Inflammatory cell	0.152039	0.879156	longevity	Stomach	adult
Parietal cell	0.143965	0.885528	longevity	Stomach	adult
Mast cell	-0.108697	0.913443	longevity	Stomach	adult
Macrophage	0.104964	0.916404	longevity	Stomach	adult
B cell	0.103857	0.917283	longevity	Stomach	adult
Fibroblast	-0.0955525	0.923876	longevity	Stomach	adult
Smooth muscle cell	-1.6585	0.0972157	longevity	Thyroid	adult
Fibroblast	1.27536	0.202183	longevity	Thyroid	adult
Proliferating cell	1.04652	0.295321	longevity	Thyroid	adult
Follicular cell	-1.00828	0.31332	longevity	Thyroid	adult
Epithelial cell	-0.992191	0.321104	longevity	Thyroid	adult
T cell	-0.910257	0.362687	longevity	Thyroid	adult
Natural killer cell	0.863911	0.387637	longevity	Thyroid	adult
Stromal cell	-0.748246	0.454312	longevity	Thyroid	adult
B cell	0.690615	0.489808	longevity	Thyroid	adult
Dendritic cell	0.592617	0.553437	longevity	Thyroid	adult
Endothelial cell	-0.287917	0.77341	longevity	Thyroid	adult
Neutrophil	-0.0427586	0.965894	longevity	Thyroid	adult
Stromal cell	1.18687	0.235279	longevity	Uterus	adult
T cell	-0.900445	0.367883	longevity	Uterus	adult
Macrophage	0.669677	0.503063	longevity	Uterus	adult
Mast cell	-0.637198	0.523996	longevity	Uterus	adult
Epithelial cell	0.464017	0.642635	longevity	Uterus	adult
Smooth muscle cell	-0.275617	0.782842	longevity	Uterus	adult
Endothelial cell	0.26371	0.792003	longevity	Uterus	adult
Endometrial cell	0.250398	0.802279	longevity	Uterus	adult
Fibroblast	0.116034	0.907626	longevity	Uterus	adult
Neutrophil	-1.90268	0.0570826	longevity	Whole_Blood	adult
Proliferating B cell	1.38181	0.167031	longevity	Whole_Blood	adult
Proliferating cell	0.943875	0.345234	longevity	Whole_Blood	adult
Monocyte	0.741757	0.458235	longevity	Whole_Blood	adult
T cell	-0.52909	0.596743	longevity	Whole_Blood	adult
activative T cell	-0.501067	0.616324	longevity	Whole_Blood	adult
B cell	-0.482856	0.629198	longevity	Whole_Blood	adult
Dendritic cell	0.470723	0.637839	longevity	Whole_Blood	adult
Myeloid progenitor cell	0.417206	0.676528	longevity	Whole_Blood	adult
Macrophage	0.36825	0.712687	longevity	Whole_Blood	adult
Natural killer cell	0.333278	0.738925	longevity	Whole_Blood	adult
Eosinophil	0.161398	0.87178	longevity	Whole_Blood	adult
Erythroid cell	0.106543	0.915152	longevity	Whole_Blood	adult
Lymphocyte	2.68895	0.00716771	MDD	Adrenal_Gland	adult
Zona fasciculata cell	2.01209	0.0442105	MDD	Adrenal_Gland	adult
Myeloid cell	-1.64151	0.100693	MDD	Adrenal_Gland	adult
T cell	-1.46573	0.142721	MDD	Adrenal_Gland	adult
MT high	-1.06734	0.285819	MDD	Adrenal_Gland	adult
Smooth muscle cell	0.919802	0.357676	MDD	Adrenal_Gland	adult
Stromal cell	0.903162	0.36644	MDD	Adrenal_Gland	adult
Plasmocyte	0.653275	0.513579	MDD	Adrenal_Gland	adult
Macrophage	-0.615789	0.538034	MDD	Adrenal_Gland	adult
B cell	-0.511802	0.60879	MDD	Adrenal_Gland	adult
Intra-adrenal chromoblast	-0.476124	0.633986	MDD	Adrenal_Gland	adult
Neutrophil	0.284794	0.775802	MDD	Adrenal_Gland	adult
NK cell	-0.182408	0.855263	MDD	Adrenal_Gland	adult
Endothelial	-0.147327	0.882874	MDD	Adrenal_Gland	adult
Neuron	-0.0839527	0.933094	MDD	Adrenal_Gland	adult
T cell	-2.13828	0.032494	MDD	Brain_Cerebellum	adult
Endothelial cell	-1.61761	0.105748	MDD	Brain_Cerebellum	adult
Excitatory neuron	1.5726	0.115811	MDD	Brain_Cerebellum	adult
Astrocyte	-1.53928	0.123736	MDD	Brain_Cerebellum	adult
Inhibitory neuron	-1.0706	0.284349	MDD	Brain_Cerebellum	adult
Oligodendrocyte	-0.935632	0.349463	MDD	Brain_Cerebellum	adult
Macrophage	-0.878031	0.379927	MDD	Brain_Cerebellum	adult
Epithelial cell	0.833803	0.404392	MDD	Brain_Cerebellum	adult
B cell	0.817052	0.413899	MDD	Brain_Cerebellum	adult
Smooth muscle cell	0.607461	0.543545	MDD	Brain_Cerebellum	adult
Microglia	0.38925	0.697091	MDD	Brain_Cerebellum	adult
Stromal cell	-0.343898	0.730923	MDD	Brain_Cerebellum	adult
Interneuron	0.271479	0.786023	MDD	Brain_Cerebellum	adult
Neuthrophil	0.166725	0.867586	MDD	Brain_Cerebellum	adult
Neutrophil	1.45841	0.144727	MDD	Colon_Sigmoid	adult
Goblet cell	1.37835	0.168096	MDD	Colon_Sigmoid	adult
T cell	-1.21478	0.22445	MDD	Colon_Sigmoid	adult
Enteric glial cell	-0.829519	0.406811	MDD	Colon_Sigmoid	adult
Smooth muscle cell	0.798055	0.424838	MDD	Colon_Sigmoid	adult
Enterocyte	-0.494593	0.620887	MDD	Colon_Sigmoid	adult
Dendritic cell	0.229314	0.818625	MDD	Colon_Sigmoid	adult
Endothelial cell	0.20297	0.839158	MDD	Colon_Sigmoid	adult
Macrophage	0.175187	0.860933	MDD	Colon_Sigmoid	adult
B cell	0.0976364	0.922221	MDD	Colon_Sigmoid	adult
Stromal cell	0.0476728	0.961977	MDD	Colon_Sigmoid	adult
Stromal cell	2.46076	0.0138642	MDD	Colon_Transverse	adult
Goblet cell	2.43967	0.0147008	MDD	Colon_Transverse	adult
Fibroblast	-2.00839	0.0446023	MDD	Colon_Transverse	adult
Mast cell	1.89025	0.0587251	MDD	Colon_Transverse	adult
T cell	-1.78395	0.0744324	MDD	Colon_Transverse	adult
Endothelial cell	-0.988837	0.322743	MDD	Colon_Transverse	adult
Macrophage	0.888406	0.374323	MDD	Colon_Transverse	adult
B cell	-0.626499	0.530988	MDD	Colon_Transverse	adult
Smooth muscle cell	-0.348294	0.727619	MDD	Colon_Transverse	adult
Enterocyte	-0.152388	0.878881	MDD	Colon_Transverse	adult
Hepatocyte	2.57602	0.00999462	MDD	Liver	adult
Granulocyte	-2.1342	0.0328268	MDD	Liver	adult
Neutrophil	2.10238	0.0355198	MDD	Liver	adult
Macrophage	1.97362	0.048425	MDD	Liver	adult
Mast cell	1.74858	0.0803644	MDD	Liver	adult
Kuppfer cell	-1.47266	0.140842	MDD	Liver	adult
Myeloid cell	-1.13444	0.256611	MDD	Liver	adult
Epithelial cell	-0.906259	0.364799	MDD	Liver	adult
Endothelial cell	0.88885	0.374084	MDD	Liver	adult
Smooth muscle cell	0.637521	0.523785	MDD	Liver	adult
T cell	-0.450883	0.652074	MDD	Liver	adult
Dendritic cell	-0.274688	0.783556	MDD	Liver	adult
Proliferating cell	-0.188316	0.850629	MDD	Liver	adult
B cell	0.15584	0.876159	MDD	Liver	adult
Neutrophil	1.26622	0.205433	MDD	Muscle_Skeletal	adult
Dendritic cell	-0.950248	0.341986	MDD	Muscle_Skeletal	adult
B cell	0.863917	0.387633	MDD	Muscle_Skeletal	adult
Macrophage	0.701179	0.483192	MDD	Muscle_Skeletal	adult
Endothelial cell	-0.593715	0.552703	MDD	Muscle_Skeletal	adult
Mast cell	-0.512529	0.608281	MDD	Muscle_Skeletal	adult
Muscle cell	-0.475002	0.634786	MDD	Muscle_Skeletal	adult
Stromal cell	-0.363406	0.716302	MDD	Muscle_Skeletal	adult
Proliferating cell	0.286039	0.774848	MDD	Muscle_Skeletal	adult
NK cell	0.260731	0.7943	MDD	Muscle_Skeletal	adult
Fibroblast	0.234707	0.814436	MDD	Muscle_Skeletal	adult
Myogenic precursor cell	-0.197631	0.843334	MDD	Muscle_Skeletal	adult
T cell	-0.0436266	0.965202	MDD	Muscle_Skeletal	adult
T cell	-1.1813	0.237485	MDD	Uterus	adult
Macrophage	1.05283	0.29242	MDD	Uterus	adult
Fibroblast	0.971576	0.331261	MDD	Uterus	adult
Smooth muscle cell	0.903146	0.366448	MDD	Uterus	adult
Epithelial cell	0.824789	0.409491	MDD	Uterus	adult
Endometrial cell	0.696062	0.48639	MDD	Uterus	adult
Endothelial cell	-0.636673	0.524338	MDD	Uterus	adult
Stromal cell	0.548521	0.583334	MDD	Uterus	adult
Mast cell	-0.424004	0.671563	MDD	Uterus	adult
Adipocyte	-1.69268	0.0905165	MDD	Adipose_Subcutaneous	adult
Macrophage	-1.47845	0.139289	MDD	Adipose_Subcutaneous	adult
Proliferating cell	0.824685	0.409551	MDD	Adipose_Subcutaneous	adult
Mast cell	0.472284	0.636724	MDD	Adipose_Subcutaneous	adult
Neutrophil	0.432115	0.665658	MDD	Adipose_Subcutaneous	adult
Stromal cell	-0.420522	0.674104	MDD	Adipose_Subcutaneous	adult
Endothelial cell	-1.62986	0.103132	MDD	Artery_Aorta	adult
Stromal cell	1.55288	0.120452	MDD	Artery_Aorta	adult
Epithelial cell	-1.37766	0.168307	MDD	Artery_Aorta	adult
Smooth muscle cell	-1.36345	0.17274	MDD	Artery_Aorta	adult
Basal cell	1.24327	0.213767	MDD	Artery_Aorta	adult
Mast cell	0.943468	0.345442	MDD	Artery_Aorta	adult
B cell	-0.847746	0.39658	MDD	Artery_Aorta	adult
T cell	0.584968	0.558569	MDD	Artery_Aorta	adult
Fibroblast	-0.520189	0.602932	MDD	Artery_Aorta	adult
Macrophage	0.412852	0.679715	MDD	Artery_Aorta	adult
Fibroblast	-1.30181	0.192982	MDD	Artery_Coronary	adult
Mast cell	1.15937	0.246307	MDD	Artery_Coronary	adult
T cell	-1.087	0.277037	MDD	Artery_Coronary	adult
Endothelial cell	-1.07278	0.283372	MDD	Artery_Coronary	adult
Epithelial cell	-1.05932	0.289452	MDD	Artery_Coronary	adult
Basal cell	0.995499	0.319494	MDD	Artery_Coronary	adult
Stromal cell	0.879302	0.379237	MDD	Artery_Coronary	adult
Macrophage	0.430302	0.666976	MDD	Artery_Coronary	adult
Smooth muscle cell	0.184977	0.853247	MDD	Artery_Coronary	adult
B cell	0.184255	0.853813	MDD	Artery_Coronary	adult
Endothelial cell	1.19759	0.231077	MDD	Artery_Tibial	adult
Smooth muscle cell	-1.01148	0.311788	MDD	Artery_Tibial	adult
T cell	-0.966239	0.333925	MDD	Artery_Tibial	adult
B cell	0.515261	0.60637	MDD	Artery_Tibial	adult
Macrophage	0.450785	0.652144	MDD	Artery_Tibial	adult
Basal cell	-0.377648	0.705692	MDD	Artery_Tibial	adult
Stromal cell	-0.314375	0.753236	MDD	Artery_Tibial	adult
Epithelial cell	-0.141735	0.887289	MDD	Artery_Tibial	adult
Mast cell	0.0951235	0.924217	MDD	Artery_Tibial	adult
Fibroblast	0.0231523	0.981529	MDD	Artery_Tibial	adult
Mucosal cell	5.23114	1.68469e-07	MDD	Esophagus_Gastroesophageal_Junction	adult
MT high cell	3.16582	0.00154645	MDD	Esophagus_Gastroesophageal_Junction	adult
B cell	-2.84615	0.0044251	MDD	Esophagus_Gastroesophageal_Junction	adult
Mast cell	1.62779	0.103569	MDD	Esophagus_Gastroesophageal_Junction	adult
Fibroblast	1.32827	0.184087	MDD	Esophagus_Gastroesophageal_Junction	adult
Basal cell	-1.00193	0.316377	MDD	Esophagus_Gastroesophageal_Junction	adult
Neutrophil	-0.878381	0.379737	MDD	Esophagus_Gastroesophageal_Junction	adult
Epithelial cell	-0.67336	0.500718	MDD	Esophagus_Gastroesophageal_Junction	adult
Keratinocyte	0.541367	0.588254	MDD	Esophagus_Gastroesophageal_Junction	adult
Stromal cell	-0.460975	0.644817	MDD	Esophagus_Gastroesophageal_Junction	adult
Lymphocyte	0.389441	0.69695	MDD	Esophagus_Gastroesophageal_Junction	adult
Smooth muscle cell	0.290274	0.771607	MDD	Esophagus_Gastroesophageal_Junction	adult
Macrophage	-0.142811	0.886439	MDD	Esophagus_Gastroesophageal_Junction	adult
Endothelial cell	0.00935298	0.992538	MDD	Esophagus_Gastroesophageal_Junction	adult
B cell	-1.40701	0.159425	MDD	Esophagus_Mucosa	adult
Mast cell	1.24438	0.213361	MDD	Esophagus_Mucosa	adult
Mucosal cell	1.05429	0.291749	MDD	Esophagus_Mucosa	adult
Smooth muscle cell	-1.02585	0.304963	MDD	Esophagus_Mucosa	adult
Basal cell	-1.00272	0.315997	MDD	Esophagus_Mucosa	adult
Macrophage	0.898998	0.368654	MDD	Esophagus_Mucosa	adult
Fibroblast	0.724399	0.468821	MDD	Esophagus_Mucosa	adult
Stromal cell	-0.667938	0.504173	MDD	Esophagus_Mucosa	adult
Keratinocyte	-0.633501	0.526407	MDD	Esophagus_Mucosa	adult
Neutrophil	0.552976	0.58028	MDD	Esophagus_Mucosa	adult
Epithelial cell	-0.400705	0.688637	MDD	Esophagus_Mucosa	adult
Lymphocyte	0.391631	0.695331	MDD	Esophagus_Mucosa	adult
MT high cell	0.377182	0.706039	MDD	Esophagus_Mucosa	adult
Endothelial cell	0.254087	0.799428	MDD	Esophagus_Mucosa	adult
Mucosal cell	4.18308	2.87589e-05	MDD	Esophagus_Muscularis	adult
Epithelial cell	-2.44616	0.0144387	MDD	Esophagus_Muscularis	adult
Lymphocyte	-1.94082	0.0522796	MDD	Esophagus_Muscularis	adult
Mast cell	1.58052	0.113988	MDD	Esophagus_Muscularis	adult
Macrophage	-1.38178	0.16704	MDD	Esophagus_Muscularis	adult
B cell	-1.23694	0.21611	MDD	Esophagus_Muscularis	adult
Basal cell	-1.17042	0.241833	MDD	Esophagus_Muscularis	adult
Stromal cell	1.0609	0.288734	MDD	Esophagus_Muscularis	adult
Keratinocyte	0.877285	0.380332	MDD	Esophagus_Muscularis	adult
Smooth muscle cell	0.716079	0.473943	MDD	Esophagus_Muscularis	adult
MT high cell	-0.259065	0.795585	MDD	Esophagus_Muscularis	adult
Endothelial cell	0.227224	0.82025	MDD	Esophagus_Muscularis	adult
Neutrophil	-0.187865	0.850983	MDD	Esophagus_Muscularis	adult
Fibroblast	-0.145091	0.884639	MDD	Esophagus_Muscularis	adult
Neutrophil	2.57111	0.0101372	MDD	Heart_Atrial_Appendage	adult
Macrophage	-2.42441	0.0153334	MDD	Heart_Atrial_Appendage	adult
Cardiomyocyte	-1.85372	0.0637793	MDD	Heart_Atrial_Appendage	adult
Endothelial cell	-1.24106	0.214585	MDD	Heart_Atrial_Appendage	adult
Smooth muscle cell	-0.997667	0.318441	MDD	Heart_Atrial_Appendage	adult
Mast cell	0.635264	0.525256	MDD	Heart_Atrial_Appendage	adult
T cell	-0.585529	0.558192	MDD	Heart_Atrial_Appendage	adult
Apoptotic cell	0.502589	0.615253	MDD	Heart_Atrial_Appendage	adult
Fibroblast	0.449073	0.653379	MDD	Heart_Atrial_Appendage	adult
Dendritic cell	-0.359303	0.719368	MDD	Heart_Atrial_Appendage	adult
Smooth muscle cell	-1.68295	0.0923854	MDD	Heart_Left_Ventricle	adult
Macrophage	-1.67372	0.094185	MDD	Heart_Left_Ventricle	adult
Fibroblast	1.59137	0.111527	MDD	Heart_Left_Ventricle	adult
Dendritic cell	-1.20742	0.227272	MDD	Heart_Left_Ventricle	adult
Neutrophil	1.14613	0.251741	MDD	Heart_Left_Ventricle	adult
Mast cell	0.755452	0.449978	MDD	Heart_Left_Ventricle	adult
Endothelial cell	-0.688274	0.49128	MDD	Heart_Left_Ventricle	adult
Apoptotic cell	-0.306446	0.759265	MDD	Heart_Left_Ventricle	adult
T cell	-0.21417	0.830415	MDD	Heart_Left_Ventricle	adult
Cardiomyocyte	-0.0301077	0.975981	MDD	Heart_Left_Ventricle	adult
Endothelial cell	-1.38687	0.165481	MDD	Pancreas	adult
Exocrine cell	-1.27679	0.201675	MDD	Pancreas	adult
Acinar cell	-1.26242	0.206798	MDD	Pancreas	adult
Ductal cell	1.26187	0.206996	MDD	Pancreas	adult
Smooth muscle cell	-1.19116	0.23359	MDD	Pancreas	adult
Fibroblast	-0.991732	0.321328	MDD	Pancreas	adult
Alpha cell	-0.718683	0.472336	MDD	Pancreas	adult
Beta cell	-0.659351	0.509671	MDD	Pancreas	adult
Macrophage	-0.157159	0.875119	MDD	Pancreas	adult
Neutrophil	2.42916	0.0151339	MDD	Prostate	adult
Luminal cell	-1.98739	0.0468789	MDD	Prostate	adult
Basal cell	-1.69027	0.0909755	MDD	Prostate	adult
Macrophage	-1.19216	0.233197	MDD	Prostate	adult
Endothelial cell	-1.13504	0.256357	MDD	Prostate	adult
Smooth muscle cell	-1.10645	0.268533	MDD	Prostate	adult
Fibroblast	1.0582	0.289963	MDD	Prostate	adult
Neuroendocrine cell	0.627438	0.530372	MDD	Prostate	adult
T cell	0.111659	0.911094	MDD	Prostate	adult
Epithelial cell	0.102936	0.918014	MDD	Prostate	adult
Erythroid cell	1.81604	0.0693644	MDD	Spleen	adult
Neutrophil	1.73237	0.0832081	MDD	Spleen	adult
T cell	1.21614	0.223933	MDD	Spleen	adult
B cell	0.559821	0.575601	MDD	Spleen	adult
Endothelial cell	-0.394676	0.693082	MDD	Spleen	adult
Macrophage	0.238257	0.811681	MDD	Spleen	adult
Lymphoid progenitor cell	-0.153188	0.87825	MDD	Spleen	adult
Inflammatory cell	3.02854	0.00245737	MDD	Stomach	adult
Granulocyte	1.98493	0.0471519	MDD	Stomach	adult
Endothelial cell	-1.81734	0.0691657	MDD	Stomach	adult
Gastric chief cell	1.78679	0.073971	MDD	Stomach	adult
T cell	-1.69398	0.0902691	MDD	Stomach	adult
Macrophage	1.64574	0.0998166	MDD	Stomach	adult
Epithelial cell	-1.36705	0.17161	MDD	Stomach	adult
Gastric mucosa cell	1.11206	0.266112	MDD	Stomach	adult
Mast cell	0.716334	0.473785	MDD	Stomach	adult
Stromal cell	0.645769	0.518429	MDD	Stomach	adult
B cell	-0.515992	0.60586	MDD	Stomach	adult
Parietal cell	0.391075	0.695742	MDD	Stomach	adult
Chromaffin cell	0.271366	0.786109	MDD	Stomach	adult
Smooth muscle cell	0.267358	0.789193	MDD	Stomach	adult
Pit cell	-0.241048	0.809518	MDD	Stomach	adult
D cell/ X/A cell	-0.175176	0.860941	MDD	Stomach	adult
Fibroblast	0.0937567	0.925302	MDD	Stomach	adult
Myeloid cell	0.040965	0.967324	MDD	Stomach	adult
Follicular cell	-1.99731	0.045792	MDD	Thyroid	adult
Proliferating cell	-1.1591	0.246416	MDD	Thyroid	adult
Fibroblast	-1.15122	0.249642	MDD	Thyroid	adult
B cell	1.08956	0.275905	MDD	Thyroid	adult
Dendritic cell	1.01423	0.310475	MDD	Thyroid	adult
T cell	0.899506	0.368383	MDD	Thyroid	adult
Neutrophil	0.759582	0.447504	MDD	Thyroid	adult
Smooth muscle cell	0.670159	0.502757	MDD	Thyroid	adult
Endothelial cell	0.605948	0.544549	MDD	Thyroid	adult
Natural killer cell	0.464308	0.642427	MDD	Thyroid	adult
Epithelial cell	-0.228375	0.819355	MDD	Thyroid	adult
Stromal cell	-0.016542	0.986802	MDD	Thyroid	adult
T cell	-1.1813	0.237485	MDD	Uterus	adult
Macrophage	1.05283	0.29242	MDD	Uterus	adult
Fibroblast	0.971576	0.331261	MDD	Uterus	adult
Smooth muscle cell	0.903146	0.366448	MDD	Uterus	adult
Epithelial cell	0.824789	0.409491	MDD	Uterus	adult
Endometrial cell	0.696062	0.48639	MDD	Uterus	adult
Endothelial cell	-0.636673	0.524338	MDD	Uterus	adult
Stromal cell	0.548521	0.583334	MDD	Uterus	adult
Mast cell	-0.424004	0.671563	MDD	Uterus	adult
Natural killer cell	2.75157	0.00593096	MDD	Whole_Blood	adult
Neutrophil	2.18849	0.0286336	MDD	Whole_Blood	adult
Macrophage	1.30321	0.192502	MDD	Whole_Blood	adult
T cell	-1.09173	0.274951	MDD	Whole_Blood	adult
Eosinophil	1.00651	0.314172	MDD	Whole_Blood	adult
activative T cell	-0.961962	0.336069	MDD	Whole_Blood	adult
Erythroid cell	-0.917343	0.358963	MDD	Whole_Blood	adult
Proliferating B cell	0.893341	0.371675	MDD	Whole_Blood	adult
Monocyte	-0.764168	0.444767	MDD	Whole_Blood	adult
Dendritic cell	-0.692072	0.488892	MDD	Whole_Blood	adult
Myeloid progenitor cell	0.44557	0.655908	MDD	Whole_Blood	adult
Proliferating cell	-0.18414	0.853903	MDD	Whole_Blood	adult
B cell	0.0402546	0.96789	MDD	Whole_Blood	adult
Neuron	-1.82972	0.0672923	NSM	Adrenal_Gland	adult
Smooth muscle cell	1.82191	0.068469	NSM	Adrenal_Gland	adult
Zona fasciculata cell	1.80666	0.0708152	NSM	Adrenal_Gland	adult
T cell	-1.74919	0.0802577	NSM	Adrenal_Gland	adult
Intra-adrenal chromoblast	0.978351	0.327901	NSM	Adrenal_Gland	adult
Macrophage	0.819547	0.412474	NSM	Adrenal_Gland	adult
MT high	-0.746603	0.455303	NSM	Adrenal_Gland	adult
Plasmocyte	0.717272	0.473207	NSM	Adrenal_Gland	adult
Endothelial	0.707197	0.479444	NSM	Adrenal_Gland	adult
NK cell	-0.663514	0.507001	NSM	Adrenal_Gland	adult
Myeloid cell	0.569534	0.568994	NSM	Adrenal_Gland	adult
Stromal cell	-0.542907	0.587194	NSM	Adrenal_Gland	adult
Lymphocyte	0.491989	0.622727	NSM	Adrenal_Gland	adult
B cell	0.392319	0.694823	NSM	Adrenal_Gland	adult
Neutrophil	-0.359791	0.719003	NSM	Adrenal_Gland	adult
Macrophage	-1.8215	0.0685305	NSM	Brain_Cerebellum	adult
Smooth muscle cell	1.76755	0.077137	NSM	Brain_Cerebellum	adult
Inhibitory neuron	-1.53534	0.124701	NSM	Brain_Cerebellum	adult
Excitatory neuron	1.39104	0.164214	NSM	Brain_Cerebellum	adult
Epithelial cell	-1.28804	0.197732	NSM	Brain_Cerebellum	adult
Stromal cell	-1.26645	0.205352	NSM	Brain_Cerebellum	adult
T cell	1.15229	0.249203	NSM	Brain_Cerebellum	adult
Interneuron	0.938374	0.348052	NSM	Brain_Cerebellum	adult
Oligodendrocyte	-0.831531	0.405673	NSM	Brain_Cerebellum	adult
Microglia	-0.570444	0.568377	NSM	Brain_Cerebellum	adult
Neuthrophil	-0.380544	0.703542	NSM	Brain_Cerebellum	adult
Endothelial cell	-0.370232	0.71121	NSM	Brain_Cerebellum	adult
Astrocyte	-0.340044	0.733824	NSM	Brain_Cerebellum	adult
B cell	-0.259568	0.795197	NSM	Brain_Cerebellum	adult
Enterocyte	-1.61099	0.107183	NSM	Colon_Sigmoid	adult
Dendritic cell	1.45782	0.14489	NSM	Colon_Sigmoid	adult
Goblet cell	1.19032	0.233922	NSM	Colon_Sigmoid	adult
Smooth muscle cell	-0.966932	0.333578	NSM	Colon_Sigmoid	adult
T cell	-0.833048	0.404818	NSM	Colon_Sigmoid	adult
Macrophage	-0.520888	0.602445	NSM	Colon_Sigmoid	adult
Enteric glial cell	-0.412008	0.680334	NSM	Colon_Sigmoid	adult
Neutrophil	0.381404	0.702904	NSM	Colon_Sigmoid	adult
B cell	-0.236163	0.813306	NSM	Colon_Sigmoid	adult
Stromal cell	-0.0536107	0.957245	NSM	Colon_Sigmoid	adult
Endothelial cell	-0.0279795	0.977679	NSM	Colon_Sigmoid	adult
Fibroblast	-2.14038	0.0323243	NSM	Colon_Transverse	adult
Smooth muscle cell	1.884	0.0595648	NSM	Colon_Transverse	adult
Enterocyte	-1.42543	0.154034	NSM	Colon_Transverse	adult
Goblet cell	0.95624	0.338951	NSM	Colon_Transverse	adult
Mast cell	0.938416	0.348031	NSM	Colon_Transverse	adult
Macrophage	-0.687959	0.491478	NSM	Colon_Transverse	adult
Endothelial cell	0.217242	0.82802	NSM	Colon_Transverse	adult
Stromal cell	0.212624	0.83162	NSM	Colon_Transverse	adult
T cell	-0.148674	0.881811	NSM	Colon_Transverse	adult
B cell	-0.0697492	0.944393	NSM	Colon_Transverse	adult
Hepatocyte	-1.45358	0.146062	NSM	Liver	adult
T cell	-1.19878	0.230615	NSM	Liver	adult
Proliferating cell	1.15149	0.24953	NSM	Liver	adult
Dendritic cell	-0.906666	0.364583	NSM	Liver	adult
Epithelial cell	0.862392	0.388472	NSM	Liver	adult
Smooth muscle cell	0.713976	0.475242	NSM	Liver	adult
Endothelial cell	0.662444	0.507687	NSM	Liver	adult
Kuppfer cell	-0.567199	0.570579	NSM	Liver	adult
Mast cell	0.510978	0.609366	NSM	Liver	adult
Myeloid cell	0.411352	0.680815	NSM	Liver	adult
Neutrophil	0.246354	0.805409	NSM	Liver	adult
B cell	-0.244758	0.806644	NSM	Liver	adult
Macrophage	0.231642	0.816816	NSM	Liver	adult
Granulocyte	-0.20042	0.841152	NSM	Liver	adult
Myogenic precursor cell	-2.15412	0.031231	NSM	Muscle_Skeletal	adult
B cell	1.26927	0.204344	NSM	Muscle_Skeletal	adult
NK cell	1.04257	0.297148	NSM	Muscle_Skeletal	adult
Mast cell	0.730628	0.465006	NSM	Muscle_Skeletal	adult
Macrophage	-0.65609	0.511766	NSM	Muscle_Skeletal	adult
Dendritic cell	0.627966	0.530026	NSM	Muscle_Skeletal	adult
T cell	-0.592724	0.553366	NSM	Muscle_Skeletal	adult
Endothelial cell	-0.290694	0.771285	NSM	Muscle_Skeletal	adult
Neutrophil	0.252394	0.800737	NSM	Muscle_Skeletal	adult
Proliferating cell	-0.177393	0.859199	NSM	Muscle_Skeletal	adult
Fibroblast	0.15806	0.87441	NSM	Muscle_Skeletal	adult
Muscle cell	0.123949	0.901355	NSM	Muscle_Skeletal	adult
Stromal cell	0.0326205	0.973977	NSM	Muscle_Skeletal	adult
Fibroblast	1.49139	0.135858	NSM	Uterus	adult
Macrophage	-1.02393	0.305868	NSM	Uterus	adult
Mast cell	1.01476	0.310222	NSM	Uterus	adult
T cell	-0.943421	0.345466	NSM	Uterus	adult
Endometrial cell	0.790917	0.428993	NSM	Uterus	adult
Epithelial cell	0.726491	0.467538	NSM	Uterus	adult
Stromal cell	0.378452	0.705095	NSM	Uterus	adult
Endothelial cell	-0.271945	0.785664	NSM	Uterus	adult
Smooth muscle cell	-0.103794	0.917333	NSM	Uterus	adult
Neutrophil	1.11807	0.263539	NSM	Adipose_Subcutaneous	adult
Stromal cell	1.00229	0.316202	NSM	Adipose_Subcutaneous	adult
Mast cell	0.869514	0.384566	NSM	Adipose_Subcutaneous	adult
Adipocyte	-0.597182	0.550386	NSM	Adipose_Subcutaneous	adult
Proliferating cell	-0.344512	0.730461	NSM	Adipose_Subcutaneous	adult
Macrophage	0.201433	0.84036	NSM	Adipose_Subcutaneous	adult
Smooth muscle cell	1.54027	0.123496	NSM	Artery_Aorta	adult
Endothelial cell	-1.09724	0.272537	NSM	Artery_Aorta	adult
Mast cell	1.0027	0.316006	NSM	Artery_Aorta	adult
Stromal cell	-0.972446	0.330829	NSM	Artery_Aorta	adult
B cell	-0.764579	0.444522	NSM	Artery_Aorta	adult
T cell	0.577871	0.563351	NSM	Artery_Aorta	adult
Basal cell	-0.435605	0.663123	NSM	Artery_Aorta	adult
Fibroblast	0.403954	0.686246	NSM	Artery_Aorta	adult
Macrophage	0.058647	0.953233	NSM	Artery_Aorta	adult
Epithelial cell	0.0144471	0.988473	NSM	Artery_Aorta	adult
Smooth muscle cell	-1.61697	0.105884	NSM	Artery_Coronary	adult
Fibroblast	-1.55055	0.121009	NSM	Artery_Coronary	adult
Endothelial cell	-1.46919	0.14178	NSM	Artery_Coronary	adult
Epithelial cell	1.42646	0.153737	NSM	Artery_Coronary	adult
Mast cell	0.980455	0.326861	NSM	Artery_Coronary	adult
T cell	0.841312	0.400173	NSM	Artery_Coronary	adult
Stromal cell	-0.507821	0.611579	NSM	Artery_Coronary	adult
B cell	-0.427203	0.669231	NSM	Artery_Coronary	adult
Macrophage	0.347806	0.727986	NSM	Artery_Coronary	adult
Basal cell	0.310803	0.75595	NSM	Artery_Coronary	adult
Fibroblast	-2.39472	0.0166331	NSM	Artery_Tibial	adult
Stromal cell	-2.25103	0.0243835	NSM	Artery_Tibial	adult
Endothelial cell	-1.59687	0.110294	NSM	Artery_Tibial	adult
Epithelial cell	-1.59614	0.110459	NSM	Artery_Tibial	adult
Mast cell	1.46499	0.142923	NSM	Artery_Tibial	adult
Macrophage	1.07346	0.283064	NSM	Artery_Tibial	adult
Smooth muscle cell	0.81066	0.417561	NSM	Artery_Tibial	adult
Basal cell	-0.557072	0.577478	NSM	Artery_Tibial	adult
T cell	0.171507	0.863825	NSM	Artery_Tibial	adult
B cell	-0.165856	0.868271	NSM	Artery_Tibial	adult
Fibroblast	1.56459	0.11768	NSM	Esophagus_Gastroesophageal_Junction	adult
Stromal cell	1.0331	0.301558	NSM	Esophagus_Gastroesophageal_Junction	adult
Macrophage	-0.973918	0.330097	NSM	Esophagus_Gastroesophageal_Junction	adult
Mast cell	0.971689	0.331205	NSM	Esophagus_Gastroesophageal_Junction	adult
B cell	-0.932487	0.351085	NSM	Esophagus_Gastroesophageal_Junction	adult
Endothelial cell	-0.920779	0.357166	NSM	Esophagus_Gastroesophageal_Junction	adult
Mucosal cell	0.756611	0.449283	NSM	Esophagus_Gastroesophageal_Junction	adult
Smooth muscle cell	0.720174	0.471418	NSM	Esophagus_Gastroesophageal_Junction	adult
Keratinocyte	0.677825	0.497883	NSM	Esophagus_Gastroesophageal_Junction	adult
Neutrophil	-0.580523	0.561562	NSM	Esophagus_Gastroesophageal_Junction	adult
Lymphocyte	-0.327463	0.743318	NSM	Esophagus_Gastroesophageal_Junction	adult
Epithelial cell	0.299247	0.764751	NSM	Esophagus_Gastroesophageal_Junction	adult
Basal cell	0.197736	0.843251	NSM	Esophagus_Gastroesophageal_Junction	adult
MT high cell	-0.188335	0.850614	NSM	Esophagus_Gastroesophageal_Junction	adult
Fibroblast	2.01276	0.0441397	NSM	Esophagus_Mucosa	adult
Keratinocyte	-1.59768	0.110113	NSM	Esophagus_Mucosa	adult
Epithelial cell	0.945178	0.344568	NSM	Esophagus_Mucosa	adult
Stromal cell	0.903679	0.366166	NSM	Esophagus_Mucosa	adult
Neutrophil	-0.756467	0.44937	NSM	Esophagus_Mucosa	adult
Endothelial cell	0.50083	0.616491	NSM	Esophagus_Mucosa	adult
Mast cell	0.478838	0.632054	NSM	Esophagus_Mucosa	adult
B cell	-0.43994	0.659981	NSM	Esophagus_Mucosa	adult
MT high cell	-0.345017	0.730082	NSM	Esophagus_Mucosa	adult
Macrophage	0.303157	0.76177	NSM	Esophagus_Mucosa	adult
Lymphocyte	-0.191067	0.848473	NSM	Esophagus_Mucosa	adult
Basal cell	-0.129396	0.897045	NSM	Esophagus_Mucosa	adult
Smooth muscle cell	0.0614927	0.950967	NSM	Esophagus_Mucosa	adult
Mucosal cell	-0.00541986	0.995676	NSM	Esophagus_Mucosa	adult
Epithelial cell	-1.4901	0.136197	NSM	Esophagus_Muscularis	adult
Mast cell	0.873443	0.382421	NSM	Esophagus_Muscularis	adult
Basal cell	0.762329	0.445863	NSM	Esophagus_Muscularis	adult
Keratinocyte	0.748386	0.454228	NSM	Esophagus_Muscularis	adult
Macrophage	-0.675334	0.499464	NSM	Esophagus_Muscularis	adult
Mucosal cell	0.614125	0.539133	NSM	Esophagus_Muscularis	adult
B cell	0.555003	0.578892	NSM	Esophagus_Muscularis	adult
Endothelial cell	-0.511989	0.608659	NSM	Esophagus_Muscularis	adult
MT high cell	-0.493407	0.621725	NSM	Esophagus_Muscularis	adult
Smooth muscle cell	0.464289	0.64244	NSM	Esophagus_Muscularis	adult
Stromal cell	-0.439634	0.660202	NSM	Esophagus_Muscularis	adult
Lymphocyte	0.303963	0.761156	NSM	Esophagus_Muscularis	adult
Fibroblast	0.126688	0.899187	NSM	Esophagus_Muscularis	adult
Neutrophil	0.0399336	0.968146	NSM	Esophagus_Muscularis	adult
Smooth muscle cell	1.62731	0.103671	NSM	Heart_Atrial_Appendage	adult
Mast cell	1.38554	0.165888	NSM	Heart_Atrial_Appendage	adult
Fibroblast	-1.21445	0.224574	NSM	Heart_Atrial_Appendage	adult
Endothelial cell	-0.714271	0.47506	NSM	Heart_Atrial_Appendage	adult
T cell	0.608962	0.542549	NSM	Heart_Atrial_Appendage	adult
Dendritic cell	0.554564	0.579193	NSM	Heart_Atrial_Appendage	adult
Neutrophil	0.525558	0.599196	NSM	Heart_Atrial_Appendage	adult
Apoptotic cell	-0.407111	0.683926	NSM	Heart_Atrial_Appendage	adult
Cardiomyocyte	0.212501	0.831716	NSM	Heart_Atrial_Appendage	adult
Macrophage	0.00504824	0.995972	NSM	Heart_Atrial_Appendage	adult
Apoptotic cell	0.881227	0.378195	NSM	Heart_Left_Ventricle	adult
Dendritic cell	-0.876255	0.380891	NSM	Heart_Left_Ventricle	adult
Smooth muscle cell	0.56552	0.57172	NSM	Heart_Left_Ventricle	adult
Endothelial cell	-0.526436	0.598585	NSM	Heart_Left_Ventricle	adult
Fibroblast	0.431269	0.666273	NSM	Heart_Left_Ventricle	adult
Neutrophil	-0.389309	0.697048	NSM	Heart_Left_Ventricle	adult
Mast cell	0.292642	0.769796	NSM	Heart_Left_Ventricle	adult
Macrophage	0.17376	0.862054	NSM	Heart_Left_Ventricle	adult
Cardiomyocyte	0.146814	0.883279	NSM	Heart_Left_Ventricle	adult
T cell	0.0264099	0.97893	NSM	Heart_Left_Ventricle	adult
Exocrine cell	-1.17183	0.241267	NSM	Pancreas	adult
Acinar cell	-1.06062	0.288861	NSM	Pancreas	adult
Ductal cell	1.02363	0.306008	NSM	Pancreas	adult
Fibroblast	-0.879615	0.379068	NSM	Pancreas	adult
Alpha cell	-0.639249	0.522661	NSM	Pancreas	adult
Smooth muscle cell	0.444876	0.656409	NSM	Pancreas	adult
Macrophage	0.154565	0.877164	NSM	Pancreas	adult
Beta cell	-0.094748	0.924515	NSM	Pancreas	adult
Endothelial cell	0.0740298	0.940987	NSM	Pancreas	adult
Luminal cell	-2.2286	0.0258407	NSM	Prostate	adult
T cell	1.67634	0.0936714	NSM	Prostate	adult
Epithelial cell	-1.28096	0.200208	NSM	Prostate	adult
Neutrophil	-1.16064	0.24579	NSM	Prostate	adult
Macrophage	0.993794	0.320323	NSM	Prostate	adult
Smooth muscle cell	-0.565523	0.571718	NSM	Prostate	adult
Basal cell	0.544587	0.586038	NSM	Prostate	adult
Neuroendocrine cell	0.532032	0.594704	NSM	Prostate	adult
Endothelial cell	0.326446	0.744087	NSM	Prostate	adult
Fibroblast	0.188446	0.850527	NSM	Prostate	adult
Neutrophil	1.93963	0.052425	NSM	Spleen	adult
T cell	1.58607	0.112724	NSM	Spleen	adult
Macrophage	0.747636	0.45468	NSM	Spleen	adult
Erythroid cell	0.330324	0.741155	NSM	Spleen	adult
Lymphoid progenitor cell	0.156415	0.875706	NSM	Spleen	adult
B cell	0.0814938	0.935049	NSM	Spleen	adult
Endothelial cell	0.0129237	0.989689	NSM	Spleen	adult
Stromal cell	1.5496	0.121237	NSM	Stomach	adult
Myeloid cell	-1.33725	0.18114	NSM	Stomach	adult
Parietal cell	-1.24525	0.213038	NSM	Stomach	adult
Endothelial cell	-1.04606	0.295532	NSM	Stomach	adult
D cell/ X/A cell	1.04491	0.296063	NSM	Stomach	adult
Epithelial cell	-1.00058	0.317032	NSM	Stomach	adult
Smooth muscle cell	-0.81146	0.417102	NSM	Stomach	adult
Inflammatory cell	0.76416	0.444772	NSM	Stomach	adult
Fibroblast	0.7612	0.446537	NSM	Stomach	adult
Pit cell	0.756517	0.449339	NSM	Stomach	adult
Chromaffin cell	0.6386	0.523083	NSM	Stomach	adult
T cell	-0.535779	0.592111	NSM	Stomach	adult
Macrophage	0.490883	0.623509	NSM	Stomach	adult
Granulocyte	-0.306846	0.75896	NSM	Stomach	adult
Gastric mucosa cell	0.286146	0.774766	NSM	Stomach	adult
Gastric chief cell	-0.254865	0.798828	NSM	Stomach	adult
B cell	-0.210165	0.833539	NSM	Stomach	adult
Mast cell	0.189763	0.849495	NSM	Stomach	adult
Natural killer cell	2.3648	0.0180397	NSM	Thyroid	adult
Epithelial cell	1.78229	0.0747028	NSM	Thyroid	adult
Smooth muscle cell	1.7084	0.0875627	NSM	Thyroid	adult
Proliferating cell	-1.16341	0.244664	NSM	Thyroid	adult
Fibroblast	-1.04004	0.298323	NSM	Thyroid	adult
T cell	1.03838	0.299094	NSM	Thyroid	adult
Stromal cell	0.881212	0.378203	NSM	Thyroid	adult
Neutrophil	-0.831218	0.40585	NSM	Thyroid	adult
Follicular cell	0.713411	0.475592	NSM	Thyroid	adult
Endothelial cell	-0.624886	0.532046	NSM	Thyroid	adult
Dendritic cell	-0.251723	0.801256	NSM	Thyroid	adult
B cell	-0.0303859	0.975759	NSM	Thyroid	adult
Fibroblast	1.49139	0.135858	NSM	Uterus	adult
Macrophage	-1.02393	0.305868	NSM	Uterus	adult
Mast cell	1.01476	0.310222	NSM	Uterus	adult
T cell	-0.943421	0.345466	NSM	Uterus	adult
Endometrial cell	0.790917	0.428993	NSM	Uterus	adult
Epithelial cell	0.726491	0.467538	NSM	Uterus	adult
Stromal cell	0.378452	0.705095	NSM	Uterus	adult
Endothelial cell	-0.271945	0.785664	NSM	Uterus	adult
Smooth muscle cell	-0.103794	0.917333	NSM	Uterus	adult
Monocyte	1.60193	0.109171	NSM	Whole_Blood	adult
Proliferating B cell	-1.32053	0.186659	NSM	Whole_Blood	adult
Dendritic cell	0.964089	0.335001	NSM	Whole_Blood	adult
Erythroid cell	-0.961734	0.336183	NSM	Whole_Blood	adult
activative T cell	0.827605	0.407894	NSM	Whole_Blood	adult
Neutrophil	0.818286	0.413194	NSM	Whole_Blood	adult
Myeloid progenitor cell	0.806863	0.419746	NSM	Whole_Blood	adult
Eosinophil	0.708617	0.478562	NSM	Whole_Blood	adult
Natural killer cell	0.576571	0.564229	NSM	Whole_Blood	adult
T cell	0.535167	0.592535	NSM	Whole_Blood	adult
Macrophage	0.337661	0.735619	NSM	Whole_Blood	adult
Proliferating cell	0.0900841	0.92822	NSM	Whole_Blood	adult
B cell	-0.0331614	0.973546	NSM	Whole_Blood	adult
Neuron	-1.30062	0.19339	OCD	Adrenal_Gland	adult
T cell	1.25471	0.209585	OCD	Adrenal_Gland	adult
Plasmocyte	-1.24473	0.213233	OCD	Adrenal_Gland	adult
Macrophage	-1.03273	0.30173	OCD	Adrenal_Gland	adult
B cell	0.812398	0.416563	OCD	Adrenal_Gland	adult
Smooth muscle cell	0.652644	0.513986	OCD	Adrenal_Gland	adult
NK cell	0.511188	0.60922	OCD	Adrenal_Gland	adult
Stromal cell	0.50128	0.616174	OCD	Adrenal_Gland	adult
Intra-adrenal chromoblast	-0.421742	0.673213	OCD	Adrenal_Gland	adult
Zona fasciculata cell	-0.421715	0.673233	OCD	Adrenal_Gland	adult
Neutrophil	0.400883	0.688506	OCD	Adrenal_Gland	adult
Lymphocyte	-0.395364	0.692574	OCD	Adrenal_Gland	adult
Myeloid cell	0.11438	0.908937	OCD	Adrenal_Gland	adult
MT high	0.0894579	0.928718	OCD	Adrenal_Gland	adult
Endothelial	0.0781921	0.937675	OCD	Adrenal_Gland	adult
Oligodendrocyte	-2.56923	0.0101926	OCD	Brain_Cerebellum	adult
Excitatory neuron	1.81551	0.0694452	OCD	Brain_Cerebellum	adult
B cell	-1.51017	0.130999	OCD	Brain_Cerebellum	adult
Neuthrophil	-1.167	0.243211	OCD	Brain_Cerebellum	adult
Interneuron	-1.00497	0.314913	OCD	Brain_Cerebellum	adult
Endothelial cell	-0.551837	0.58106	OCD	Brain_Cerebellum	adult
Smooth muscle cell	0.548459	0.583377	OCD	Brain_Cerebellum	adult
Epithelial cell	-0.47903	0.631917	OCD	Brain_Cerebellum	adult
Macrophage	0.371348	0.710378	OCD	Brain_Cerebellum	adult
Stromal cell	-0.322838	0.746818	OCD	Brain_Cerebellum	adult
Astrocyte	0.253694	0.799732	OCD	Brain_Cerebellum	adult
Microglia	-0.248766	0.803542	OCD	Brain_Cerebellum	adult
Inhibitory neuron	-0.222952	0.823573	OCD	Brain_Cerebellum	adult
T cell	0.148772	0.881734	OCD	Brain_Cerebellum	adult
B cell	1.79959	0.071926	OCD	Colon_Sigmoid	adult
Goblet cell	-1.79776	0.0722152	OCD	Colon_Sigmoid	adult
Enteric glial cell	1.20988	0.226324	OCD	Colon_Sigmoid	adult
Smooth muscle cell	-0.825707	0.40897	OCD	Colon_Sigmoid	adult
Endothelial cell	-0.666311	0.505212	OCD	Colon_Sigmoid	adult
Enterocyte	-0.588	0.556532	OCD	Colon_Sigmoid	adult
Macrophage	-0.214732	0.829976	OCD	Colon_Sigmoid	adult
Stromal cell	0.194744	0.845593	OCD	Colon_Sigmoid	adult
Neutrophil	0.122302	0.90266	OCD	Colon_Sigmoid	adult
T cell	-0.0526334	0.958024	OCD	Colon_Sigmoid	adult
Dendritic cell	-0.0513869	0.959017	OCD	Colon_Sigmoid	adult
Smooth muscle cell	0.77669	0.437341	OCD	Colon_Transverse	adult
Endothelial cell	-0.600079	0.548453	OCD	Colon_Transverse	adult
Enterocyte	0.583151	0.559792	OCD	Colon_Transverse	adult
B cell	0.579013	0.56258	OCD	Colon_Transverse	adult
Goblet cell	-0.569208	0.569215	OCD	Colon_Transverse	adult
Mast cell	-0.551374	0.581377	OCD	Colon_Transverse	adult
Stromal cell	0.541283	0.588312	OCD	Colon_Transverse	adult
Macrophage	0.299917	0.764241	OCD	Colon_Transverse	adult
T cell	-0.289243	0.772396	OCD	Colon_Transverse	adult
Fibroblast	-0.257363	0.796898	OCD	Colon_Transverse	adult
Macrophage	-0.620762	0.534757	OCD	Liver	adult
Kuppfer cell	0.597152	0.550406	OCD	Liver	adult
Epithelial cell	0.563063	0.573392	OCD	Liver	adult
Mast cell	0.413111	0.679525	OCD	Liver	adult
Smooth muscle cell	-0.401751	0.687867	OCD	Liver	adult
Neutrophil	0.383938	0.701025	OCD	Liver	adult
Granulocyte	-0.379437	0.704364	OCD	Liver	adult
Endothelial cell	0.238738	0.811309	OCD	Liver	adult
B cell	-0.234918	0.814273	OCD	Liver	adult
Myeloid cell	-0.14613	0.883819	OCD	Liver	adult
Dendritic cell	0.0604881	0.951767	OCD	Liver	adult
Proliferating cell	0.0336509	0.973156	OCD	Liver	adult
Hepatocyte	-0.0178052	0.985794	OCD	Liver	adult
T cell	-0.0115402	0.990792	OCD	Liver	adult
NK cell	1.83534	0.0664557	OCD	Muscle_Skeletal	adult
Stromal cell	-1.74614	0.0807869	OCD	Muscle_Skeletal	adult
Fibroblast	-1.49941	0.133768	OCD	Muscle_Skeletal	adult
Endothelial cell	-1.42712	0.153545	OCD	Muscle_Skeletal	adult
B cell	-1.27215	0.203321	OCD	Muscle_Skeletal	adult
Macrophage	1.20666	0.227563	OCD	Muscle_Skeletal	adult
Muscle cell	1.13682	0.255615	OCD	Muscle_Skeletal	adult
Dendritic cell	-1.12168	0.262	OCD	Muscle_Skeletal	adult
Proliferating cell	0.827092	0.408185	OCD	Muscle_Skeletal	adult
T cell	-0.634705	0.525621	OCD	Muscle_Skeletal	adult
Mast cell	0.55535	0.578655	OCD	Muscle_Skeletal	adult
Neutrophil	-0.329668	0.741651	OCD	Muscle_Skeletal	adult
Myogenic precursor cell	0.170777	0.864399	OCD	Muscle_Skeletal	adult
Mast cell	1.21459	0.224522	OCD	Uterus	adult
Stromal cell	-0.882558	0.377475	OCD	Uterus	adult
Macrophage	-0.859432	0.390102	OCD	Uterus	adult
Endothelial cell	-0.528054	0.597462	OCD	Uterus	adult
Epithelial cell	0.441623	0.658762	OCD	Uterus	adult
Smooth muscle cell	0.35554	0.722185	OCD	Uterus	adult
Endometrial cell	-0.303375	0.761604	OCD	Uterus	adult
Fibroblast	-0.222282	0.824094	OCD	Uterus	adult
T cell	0.204232	0.838172	OCD	Uterus	adult
Mast cell	1.31702	0.187834	OCD	Adipose_Subcutaneous	adult
Stromal cell	1.09375	0.274064	OCD	Adipose_Subcutaneous	adult
Macrophage	1.0303	0.30287	OCD	Adipose_Subcutaneous	adult
Proliferating cell	0.632354	0.527156	OCD	Adipose_Subcutaneous	adult
Adipocyte	0.617547	0.536874	OCD	Adipose_Subcutaneous	adult
Neutrophil	0.431069	0.666419	OCD	Adipose_Subcutaneous	adult
Stromal cell	-1.13451	0.25658	OCD	Artery_Aorta	adult
Macrophage	0.819463	0.412522	OCD	Artery_Aorta	adult
Fibroblast	0.641562	0.521157	OCD	Artery_Aorta	adult
Epithelial cell	0.597035	0.550484	OCD	Artery_Aorta	adult
B cell	0.467579	0.640086	OCD	Artery_Aorta	adult
Smooth muscle cell	0.4371	0.662039	OCD	Artery_Aorta	adult
Endothelial cell	-0.317868	0.750585	OCD	Artery_Aorta	adult
Mast cell	-0.196116	0.84452	OCD	Artery_Aorta	adult
Basal cell	-0.179846	0.857274	OCD	Artery_Aorta	adult
T cell	-0.0111018	0.991142	OCD	Artery_Aorta	adult
Fibroblast	-1.58117	0.113839	OCD	Artery_Coronary	adult
Mast cell	1.05115	0.293189	OCD	Artery_Coronary	adult
T cell	-0.791773	0.428493	OCD	Artery_Coronary	adult
Stromal cell	-0.598023	0.549825	OCD	Artery_Coronary	adult
Endothelial cell	0.434151	0.664179	OCD	Artery_Coronary	adult
Epithelial cell	0.329346	0.741895	OCD	Artery_Coronary	adult
Macrophage	0.324864	0.745284	OCD	Artery_Coronary	adult
B cell	0.117553	0.906422	OCD	Artery_Coronary	adult
Smooth muscle cell	0.0978175	0.922077	OCD	Artery_Coronary	adult
Basal cell	-0.0977148	0.922159	OCD	Artery_Coronary	adult
Macrophage	2.44624	0.0144355	OCD	Artery_Tibial	adult
Basal cell	-0.666191	0.505289	OCD	Artery_Tibial	adult
Smooth muscle cell	0.574794	0.56543	OCD	Artery_Tibial	adult
Epithelial cell	-0.47685	0.633469	OCD	Artery_Tibial	adult
Fibroblast	-0.405549	0.685074	OCD	Artery_Tibial	adult
Endothelial cell	0.396678	0.691605	OCD	Artery_Tibial	adult
B cell	0.350104	0.726261	OCD	Artery_Tibial	adult
Mast cell	-0.276499	0.782165	OCD	Artery_Tibial	adult
Stromal cell	0.217605	0.827737	OCD	Artery_Tibial	adult
T cell	-0.18022	0.85698	OCD	Artery_Tibial	adult
Fibroblast	2.36098	0.0182269	OCD	Esophagus_Gastroesophageal_Junction	adult
Keratinocyte	0.991799	0.321296	OCD	Esophagus_Gastroesophageal_Junction	adult
Smooth muscle cell	0.884886	0.376218	OCD	Esophagus_Gastroesophageal_Junction	adult
B cell	-0.843952	0.398696	OCD	Esophagus_Gastroesophageal_Junction	adult
Epithelial cell	-0.597628	0.550089	OCD	Esophagus_Gastroesophageal_Junction	adult
MT high cell	-0.587212	0.557061	OCD	Esophagus_Gastroesophageal_Junction	adult
Mucosal cell	-0.483302	0.628881	OCD	Esophagus_Gastroesophageal_Junction	adult
Macrophage	0.126822	0.899081	OCD	Esophagus_Gastroesophageal_Junction	adult
Basal cell	0.086546	0.931032	OCD	Esophagus_Gastroesophageal_Junction	adult
Stromal cell	0.0716575	0.942875	OCD	Esophagus_Gastroesophageal_Junction	adult
Lymphocyte	-0.0585857	0.953282	OCD	Esophagus_Gastroesophageal_Junction	adult
Endothelial cell	-0.0547354	0.956349	OCD	Esophagus_Gastroesophageal_Junction	adult
Mast cell	-0.0492577	0.960714	OCD	Esophagus_Gastroesophageal_Junction	adult
Neutrophil	-0.0266835	0.978712	OCD	Esophagus_Gastroesophageal_Junction	adult
Fibroblast	1.68003	0.092952	OCD	Esophagus_Mucosa	adult
Keratinocyte	1.40516	0.159974	OCD	Esophagus_Mucosa	adult
MT high cell	-1.38739	0.165324	OCD	Esophagus_Mucosa	adult
Endothelial cell	1.20249	0.229175	OCD	Esophagus_Mucosa	adult
Mast cell	-0.943108	0.345626	OCD	Esophagus_Mucosa	adult
Neutrophil	-0.909754	0.362952	OCD	Esophagus_Mucosa	adult
B cell	-0.539272	0.589699	OCD	Esophagus_Mucosa	adult
Lymphocyte	0.493547	0.621626	OCD	Esophagus_Mucosa	adult
Basal cell	-0.4752	0.634644	OCD	Esophagus_Mucosa	adult
Epithelial cell	-0.43309	0.664949	OCD	Esophagus_Mucosa	adult
Stromal cell	0.394818	0.692977	OCD	Esophagus_Mucosa	adult
Macrophage	0.390633	0.696068	OCD	Esophagus_Mucosa	adult
Mucosal cell	0.377336	0.705924	OCD	Esophagus_Mucosa	adult
Smooth muscle cell	0.0582556	0.953545	OCD	Esophagus_Mucosa	adult
Epithelial cell	-1.29748	0.194467	OCD	Esophagus_Muscularis	adult
Stromal cell	1.20384	0.22865	OCD	Esophagus_Muscularis	adult
Mucosal cell	-0.995512	0.319487	OCD	Esophagus_Muscularis	adult
Macrophage	0.87601	0.381025	OCD	Esophagus_Muscularis	adult
Fibroblast	0.833207	0.404728	OCD	Esophagus_Muscularis	adult
Smooth muscle cell	-0.820387	0.411995	OCD	Esophagus_Muscularis	adult
Mast cell	-0.640389	0.52192	OCD	Esophagus_Muscularis	adult
Keratinocyte	0.604793	0.545317	OCD	Esophagus_Muscularis	adult
MT high cell	-0.580873	0.561326	OCD	Esophagus_Muscularis	adult
Lymphocyte	0.403532	0.686557	OCD	Esophagus_Muscularis	adult
Basal cell	-0.369219	0.711964	OCD	Esophagus_Muscularis	adult
Neutrophil	0.296609	0.766765	OCD	Esophagus_Muscularis	adult
B cell	0.205106	0.837489	OCD	Esophagus_Muscularis	adult
Endothelial cell	0.11678	0.907034	OCD	Esophagus_Muscularis	adult
Endothelial cell	-1.81261	0.0698919	OCD	Heart_Atrial_Appendage	adult
Dendritic cell	-1.10466	0.269307	OCD	Heart_Atrial_Appendage	adult
Smooth muscle cell	-0.712341	0.476254	OCD	Heart_Atrial_Appendage	adult
Cardiomyocyte	-0.705206	0.480682	OCD	Heart_Atrial_Appendage	adult
Mast cell	0.653737	0.513281	OCD	Heart_Atrial_Appendage	adult
Fibroblast	0.541783	0.587968	OCD	Heart_Atrial_Appendage	adult
T cell	0.430795	0.666617	OCD	Heart_Atrial_Appendage	adult
Neutrophil	0.260129	0.794764	OCD	Heart_Atrial_Appendage	adult
Macrophage	0.186751	0.851856	OCD	Heart_Atrial_Appendage	adult
Apoptotic cell	-0.0510253	0.959305	OCD	Heart_Atrial_Appendage	adult
Endothelial cell	-1.78046	0.0750001	OCD	Heart_Left_Ventricle	adult
Smooth muscle cell	-1.27437	0.202531	OCD	Heart_Left_Ventricle	adult
Neutrophil	-1.20401	0.228587	OCD	Heart_Left_Ventricle	adult
Macrophage	1.15534	0.247953	OCD	Heart_Left_Ventricle	adult
Apoptotic cell	0.936377	0.349079	OCD	Heart_Left_Ventricle	adult
Dendritic cell	-0.839747	0.40105	OCD	Heart_Left_Ventricle	adult
Cardiomyocyte	0.737937	0.460553	OCD	Heart_Left_Ventricle	adult
T cell	-0.633353	0.526503	OCD	Heart_Left_Ventricle	adult
Fibroblast	0.479468	0.631606	OCD	Heart_Left_Ventricle	adult
Mast cell	0.450472	0.65237	OCD	Heart_Left_Ventricle	adult
Macrophage	1.51974	0.128576	OCD	Pancreas	adult
Smooth muscle cell	1.41216	0.157903	OCD	Pancreas	adult
Exocrine cell	1.2651	0.205836	OCD	Pancreas	adult
Acinar cell	-0.640383	0.521924	OCD	Pancreas	adult
Beta cell	-0.37898	0.704703	OCD	Pancreas	adult
Endothelial cell	0.348773	0.727259	OCD	Pancreas	adult
Ductal cell	-0.246478	0.805312	OCD	Pancreas	adult
Alpha cell	0.193461	0.846598	OCD	Pancreas	adult
Fibroblast	-0.186456	0.852087	OCD	Pancreas	adult
Epithelial cell	-1.49693	0.134413	OCD	Prostate	adult
Basal cell	-1.00304	0.315841	OCD	Prostate	adult
Macrophage	0.981149	0.326519	OCD	Prostate	adult
Neutrophil	-0.971521	0.331289	OCD	Prostate	adult
T cell	-0.711834	0.476568	OCD	Prostate	adult
Endothelial cell	0.689102	0.490759	OCD	Prostate	adult
Smooth muscle cell	0.562421	0.573829	OCD	Prostate	adult
Neuroendocrine cell	0.517098	0.605088	OCD	Prostate	adult
Fibroblast	-0.213348	0.831055	OCD	Prostate	adult
Luminal cell	0.0707478	0.943598	OCD	Prostate	adult
Lymphoid progenitor cell	-1.33455	0.182022	OCD	Spleen	adult
Neutrophil	1.21982	0.222535	OCD	Spleen	adult
Macrophage	0.964112	0.33499	OCD	Spleen	adult
B cell	-0.779686	0.435576	OCD	Spleen	adult
T cell	0.764706	0.444446	OCD	Spleen	adult
Endothelial cell	0.487753	0.625725	OCD	Spleen	adult
Erythroid cell	0.197903	0.843121	OCD	Spleen	adult
Chromaffin cell	2.6122	0.00899622	OCD	Stomach	adult
T cell	2.50216	0.0123437	OCD	Stomach	adult
B cell	-1.93273	0.0532692	OCD	Stomach	adult
Parietal cell	1.80027	0.0718181	OCD	Stomach	adult
Smooth muscle cell	-1.57169	0.116022	OCD	Stomach	adult
Inflammatory cell	1.33593	0.181573	OCD	Stomach	adult
Pit cell	-1.06978	0.284719	OCD	Stomach	adult
Granulocyte	-1.0336	0.301322	OCD	Stomach	adult
D cell/ X/A cell	-0.799138	0.424211	OCD	Stomach	adult
Stromal cell	0.557654	0.57708	OCD	Stomach	adult
Gastric mucosa cell	-0.436982	0.662124	OCD	Stomach	adult
Endothelial cell	0.383753	0.701161	OCD	Stomach	adult
Myeloid cell	0.319567	0.749297	OCD	Stomach	adult
Gastric chief cell	-0.20994	0.833715	OCD	Stomach	adult
Macrophage	-0.199683	0.841729	OCD	Stomach	adult
Mast cell	0.125207	0.900359	OCD	Stomach	adult
Epithelial cell	-0.0627038	0.950002	OCD	Stomach	adult
Fibroblast	-0.0205919	0.983571	OCD	Stomach	adult
T cell	-1.05471	0.29156	OCD	Thyroid	adult
Neutrophil	0.672291	0.501399	OCD	Thyroid	adult
Smooth muscle cell	0.659351	0.50967	OCD	Thyroid	adult
Stromal cell	0.569399	0.569085	OCD	Thyroid	adult
Follicular cell	0.506543	0.612475	OCD	Thyroid	adult
Dendritic cell	0.499647	0.617324	OCD	Thyroid	adult
Endothelial cell	-0.455072	0.649057	OCD	Thyroid	adult
Fibroblast	-0.219633	0.826157	OCD	Thyroid	adult
B cell	-0.110224	0.912232	OCD	Thyroid	adult
Proliferating cell	0.109615	0.912714	OCD	Thyroid	adult
Natural killer cell	-0.0715362	0.942971	OCD	Thyroid	adult
Epithelial cell	0.0481764	0.961576	OCD	Thyroid	adult
Mast cell	1.21459	0.224522	OCD	Uterus	adult
Stromal cell	-0.882558	0.377475	OCD	Uterus	adult
Macrophage	-0.859432	0.390102	OCD	Uterus	adult
Endothelial cell	-0.528054	0.597462	OCD	Uterus	adult
Epithelial cell	0.441623	0.658762	OCD	Uterus	adult
Smooth muscle cell	0.35554	0.722185	OCD	Uterus	adult
Endometrial cell	-0.303375	0.761604	OCD	Uterus	adult
Fibroblast	-0.222282	0.824094	OCD	Uterus	adult
T cell	0.204232	0.838172	OCD	Uterus	adult
Erythroid cell	1.74903	0.0802854	OCD	Whole_Blood	adult
Dendritic cell	-1.58168	0.113724	OCD	Whole_Blood	adult
B cell	-0.907356	0.364219	OCD	Whole_Blood	adult
Macrophage	0.833979	0.404293	OCD	Whole_Blood	adult
activative T cell	0.773494	0.43923	OCD	Whole_Blood	adult
Proliferating cell	-0.650586	0.515314	OCD	Whole_Blood	adult
Eosinophil	0.641931	0.520918	OCD	Whole_Blood	adult
Myeloid progenitor cell	0.616916	0.53729	OCD	Whole_Blood	adult
Proliferating B cell	-0.592487	0.553525	OCD	Whole_Blood	adult
T cell	-0.555363	0.578647	OCD	Whole_Blood	adult
Natural killer cell	0.365414	0.714802	OCD	Whole_Blood	adult
Monocyte	-0.214553	0.830116	OCD	Whole_Blood	adult
Neutrophil	0.123887	0.901405	OCD	Whole_Blood	adult
Macrophage	-6.60321	4.02351e-11	PBC	Adrenal_Gland	adult
Neutrophil	6.10518	1.02683e-09	PBC	Adrenal_Gland	adult
Lymphocyte	-5.31218	1.08322e-07	PBC	Adrenal_Gland	adult
B cell	5.26524	1.40009e-07	PBC	Adrenal_Gland	adult
Stromal cell	3.28802	0.00100894	PBC	Adrenal_Gland	adult
MT high	-3.16768	0.00153661	PBC	Adrenal_Gland	adult
T cell	2.42708	0.015221	PBC	Adrenal_Gland	adult
NK cell	2.33118	0.0197438	PBC	Adrenal_Gland	adult
Plasmocyte	-2.19575	0.0281098	PBC	Adrenal_Gland	adult
Zona fasciculata cell	2.0897	0.0366445	PBC	Adrenal_Gland	adult
Myeloid cell	1.84281	0.0653574	PBC	Adrenal_Gland	adult
Endothelial	-1.3837	0.16645	PBC	Adrenal_Gland	adult
Neuron	1.19344	0.232697	PBC	Adrenal_Gland	adult
Intra-adrenal chromoblast	-0.919678	0.357741	PBC	Adrenal_Gland	adult
Smooth muscle cell	0.27493	0.78337	PBC	Adrenal_Gland	adult
Epithelial cell	-2.66877	0.00761299	PBC	Brain_Cerebellum	adult
Astrocyte	2.19732	0.0279975	PBC	Brain_Cerebellum	adult
T cell	1.85665	0.0633614	PBC	Brain_Cerebellum	adult
Interneuron	1.81945	0.0688426	PBC	Brain_Cerebellum	adult
Excitatory neuron	-1.71821	0.0857592	PBC	Brain_Cerebellum	adult
Endothelial cell	1.40724	0.159357	PBC	Brain_Cerebellum	adult
Smooth muscle cell	1.26904	0.204428	PBC	Brain_Cerebellum	adult
Stromal cell	-1.038	0.299269	PBC	Brain_Cerebellum	adult
Macrophage	-1.0256	0.305078	PBC	Brain_Cerebellum	adult
Microglia	-0.883967	0.376714	PBC	Brain_Cerebellum	adult
Inhibitory neuron	-0.849329	0.395698	PBC	Brain_Cerebellum	adult
B cell	0.557226	0.577373	PBC	Brain_Cerebellum	adult
Neuthrophil	0.450919	0.652048	PBC	Brain_Cerebellum	adult
Oligodendrocyte	0.248855	0.803473	PBC	Brain_Cerebellum	adult
Goblet cell	1.83219	0.0669235	PBC	Colon_Sigmoid	adult
Dendritic cell	-1.12859	0.259069	PBC	Colon_Sigmoid	adult
B cell	-0.936159	0.349191	PBC	Colon_Sigmoid	adult
Enterocyte	0.927457	0.353689	PBC	Colon_Sigmoid	adult
T cell	0.923702	0.355642	PBC	Colon_Sigmoid	adult
Stromal cell	-0.325602	0.744725	PBC	Colon_Sigmoid	adult
Smooth muscle cell	0.283207	0.777018	PBC	Colon_Sigmoid	adult
Enteric glial cell	-0.208857	0.83456	PBC	Colon_Sigmoid	adult
Macrophage	0.152728	0.878613	PBC	Colon_Sigmoid	adult
Endothelial cell	0.0684359	0.945439	PBC	Colon_Sigmoid	adult
Neutrophil	-0.0149559	0.988067	PBC	Colon_Sigmoid	adult
Macrophage	-4.71599	2.40533e-06	PBC	Colon_Transverse	adult
Stromal cell	2.91223	0.00358862	PBC	Colon_Transverse	adult
B cell	-1.76263	0.0779636	PBC	Colon_Transverse	adult
Enterocyte	-1.13627	0.255843	PBC	Colon_Transverse	adult
Mast cell	1.12849	0.259114	PBC	Colon_Transverse	adult
Goblet cell	0.86901	0.384841	PBC	Colon_Transverse	adult
Smooth muscle cell	-0.458515	0.646583	PBC	Colon_Transverse	adult
Fibroblast	0.194793	0.845555	PBC	Colon_Transverse	adult
T cell	0.0747347	0.940426	PBC	Colon_Transverse	adult
Endothelial cell	-0.023875	0.980952	PBC	Colon_Transverse	adult
Kuppfer cell	-5.10889	3.24052e-07	PBC	Liver	adult
Macrophage	4.51155	6.43552e-06	PBC	Liver	adult
Smooth muscle cell	3.62107	0.000293387	PBC	Liver	adult
B cell	-3.16112	0.00157163	PBC	Liver	adult
Neutrophil	-2.61424	0.0089427	PBC	Liver	adult
Granulocyte	2.60677	0.00914001	PBC	Liver	adult
Endothelial cell	-1.90021	0.0574055	PBC	Liver	adult
Proliferating cell	-1.71076	0.0871256	PBC	Liver	adult
Dendritic cell	1.53515	0.124746	PBC	Liver	adult
Epithelial cell	-0.631143	0.527947	PBC	Liver	adult
Myeloid cell	0.604098	0.545779	PBC	Liver	adult
Hepatocyte	-0.539642	0.589444	PBC	Liver	adult
Mast cell	-0.472572	0.636519	PBC	Liver	adult
T cell	0.126025	0.899712	PBC	Liver	adult
Fibroblast	1.46642	0.142533	PBC	Muscle_Skeletal	adult
Endothelial cell	-1.44255	0.149147	PBC	Muscle_Skeletal	adult
NK cell	-1.16242	0.245065	PBC	Muscle_Skeletal	adult
Myogenic precursor cell	-0.973758	0.330177	PBC	Muscle_Skeletal	adult
Mast cell	0.872795	0.382775	PBC	Muscle_Skeletal	adult
T cell	0.702931	0.482099	PBC	Muscle_Skeletal	adult
B cell	-0.615337	0.538332	PBC	Muscle_Skeletal	adult
Stromal cell	-0.514709	0.606756	PBC	Muscle_Skeletal	adult
Neutrophil	-0.365224	0.714944	PBC	Muscle_Skeletal	adult
Muscle cell	-0.341449	0.732765	PBC	Muscle_Skeletal	adult
Macrophage	0.29716	0.766345	PBC	Muscle_Skeletal	adult
Proliferating cell	0.13284	0.89432	PBC	Muscle_Skeletal	adult
Dendritic cell	-0.126389	0.899424	PBC	Muscle_Skeletal	adult
Smooth muscle cell	4.10241	4.08875e-05	PBC	Uterus	adult
Epithelial cell	3.86644	0.000110434	PBC	Uterus	adult
Endothelial cell	-2.84457	0.00444709	PBC	Uterus	adult
Stromal cell	-2.61156	0.00901293	PBC	Uterus	adult
Macrophage	2.00974	0.0444589	PBC	Uterus	adult
T cell	-1.86707	0.0618925	PBC	Uterus	adult
Mast cell	1.18036	0.237856	PBC	Uterus	adult
Fibroblast	0.6916	0.489188	PBC	Uterus	adult
Endometrial cell	0.567866	0.570126	PBC	Uterus	adult
Proliferating cell	-1.71197	0.0869016	PBC	Adipose_Subcutaneous	adult
Mast cell	-1.65243	0.0984468	PBC	Adipose_Subcutaneous	adult
Stromal cell	-1.59197	0.111392	PBC	Adipose_Subcutaneous	adult
Adipocyte	-0.525505	0.599232	PBC	Adipose_Subcutaneous	adult
Neutrophil	-0.457182	0.64754	PBC	Adipose_Subcutaneous	adult
Macrophage	-0.313544	0.753867	PBC	Adipose_Subcutaneous	adult
Fibroblast	2.60023	0.00931625	PBC	Artery_Aorta	adult
Basal cell	-1.9559	0.0504764	PBC	Artery_Aorta	adult
T cell	1.8816	0.0598902	PBC	Artery_Aorta	adult
Macrophage	-1.81012	0.0702776	PBC	Artery_Aorta	adult
B cell	-1.49853	0.133995	PBC	Artery_Aorta	adult
Smooth muscle cell	1.16059	0.245811	PBC	Artery_Aorta	adult
Mast cell	-0.426299	0.66989	PBC	Artery_Aorta	adult
Endothelial cell	-0.336425	0.73655	PBC	Artery_Aorta	adult
Epithelial cell	0.283074	0.77712	PBC	Artery_Aorta	adult
Stromal cell	0.0696259	0.944491	PBC	Artery_Aorta	adult
Smooth muscle cell	-1.74691	0.0806526	PBC	Artery_Coronary	adult
Basal cell	-1.04379	0.296582	PBC	Artery_Coronary	adult
Endothelial cell	0.864847	0.387123	PBC	Artery_Coronary	adult
Fibroblast	-0.697943	0.485213	PBC	Artery_Coronary	adult
Stromal cell	-0.538053	0.59054	PBC	Artery_Coronary	adult
B cell	0.340491	0.733487	PBC	Artery_Coronary	adult
Macrophage	0.208576	0.83478	PBC	Artery_Coronary	adult
Mast cell	0.190802	0.848681	PBC	Artery_Coronary	adult
T cell	-0.162157	0.871182	PBC	Artery_Coronary	adult
Epithelial cell	-0.0227888	0.981819	PBC	Artery_Coronary	adult
B cell	-2.31947	0.0203694	PBC	Artery_Tibial	adult
Epithelial cell	-2.20149	0.0277014	PBC	Artery_Tibial	adult
Basal cell	-1.69532	0.0900155	PBC	Artery_Tibial	adult
Endothelial cell	1.1721	0.241155	PBC	Artery_Tibial	adult
T cell	1.11205	0.266116	PBC	Artery_Tibial	adult
Fibroblast	0.924115	0.355426	PBC	Artery_Tibial	adult
Macrophage	0.796432	0.425781	PBC	Artery_Tibial	adult
Stromal cell	-0.607647	0.543422	PBC	Artery_Tibial	adult
Smooth muscle cell	0.572789	0.566787	PBC	Artery_Tibial	adult
Mast cell	0.39698	0.691382	PBC	Artery_Tibial	adult
Macrophage	-6.93484	4.06697e-12	PBC	Esophagus_Gastroesophageal_Junction	adult
B cell	-5.32456	1.01198e-07	PBC	Esophagus_Gastroesophageal_Junction	adult
Basal cell	2.92355	0.00346065	PBC	Esophagus_Gastroesophageal_Junction	adult
MT high cell	2.84526	0.0044375	PBC	Esophagus_Gastroesophageal_Junction	adult
Smooth muscle cell	2.23112	0.0256735	PBC	Esophagus_Gastroesophageal_Junction	adult
Epithelial cell	1.96274	0.0496762	PBC	Esophagus_Gastroesophageal_Junction	adult
Keratinocyte	1.53461	0.124879	PBC	Esophagus_Gastroesophageal_Junction	adult
Neutrophil	1.29328	0.195913	PBC	Esophagus_Gastroesophageal_Junction	adult
Lymphocyte	-1.20314	0.228923	PBC	Esophagus_Gastroesophageal_Junction	adult
Endothelial cell	-1.17358	0.240563	PBC	Esophagus_Gastroesophageal_Junction	adult
Fibroblast	-0.740769	0.458834	PBC	Esophagus_Gastroesophageal_Junction	adult
Mast cell	0.558653	0.576399	PBC	Esophagus_Gastroesophageal_Junction	adult
Mucosal cell	-0.392805	0.694463	PBC	Esophagus_Gastroesophageal_Junction	adult
Stromal cell	-0.0766405	0.93891	PBC	Esophagus_Gastroesophageal_Junction	adult
Smooth muscle cell	-3.16553	0.00154799	PBC	Esophagus_Mucosa	adult
Endothelial cell	-2.45592	0.0140525	PBC	Esophagus_Mucosa	adult
B cell	-1.834	0.0666547	PBC	Esophagus_Mucosa	adult
Keratinocyte	1.80265	0.0714438	PBC	Esophagus_Mucosa	adult
Mast cell	-1.76557	0.0774677	PBC	Esophagus_Mucosa	adult
Basal cell	1.30438	0.192104	PBC	Esophagus_Mucosa	adult
Neutrophil	-1.22511	0.220535	PBC	Esophagus_Mucosa	adult
Fibroblast	-1.1434	0.252872	PBC	Esophagus_Mucosa	adult
Mucosal cell	-1.14028	0.25417	PBC	Esophagus_Mucosa	adult
Stromal cell	0.874939	0.381607	PBC	Esophagus_Mucosa	adult
MT high cell	0.641065	0.52148	PBC	Esophagus_Mucosa	adult
Lymphocyte	-0.393646	0.693842	PBC	Esophagus_Mucosa	adult
Epithelial cell	0.198494	0.842659	PBC	Esophagus_Mucosa	adult
Macrophage	-0.0783216	0.937572	PBC	Esophagus_Mucosa	adult
B cell	-3.10373	0.00191097	PBC	Esophagus_Muscularis	adult
Neutrophil	2.25264	0.0242821	PBC	Esophagus_Muscularis	adult
Basal cell	2.05277	0.0400947	PBC	Esophagus_Muscularis	adult
Epithelial cell	1.67687	0.0935685	PBC	Esophagus_Muscularis	adult
MT high cell	0.860176	0.389692	PBC	Esophagus_Muscularis	adult
Lymphocyte	-0.822928	0.410549	PBC	Esophagus_Muscularis	adult
Fibroblast	-0.769679	0.44149	PBC	Esophagus_Muscularis	adult
Endothelial cell	0.740715	0.458867	PBC	Esophagus_Muscularis	adult
Smooth muscle cell	0.650046	0.515663	PBC	Esophagus_Muscularis	adult
Stromal cell	-0.377854	0.705539	PBC	Esophagus_Muscularis	adult
Mast cell	-0.342516	0.731963	PBC	Esophagus_Muscularis	adult
Macrophage	-0.317032	0.75122	PBC	Esophagus_Muscularis	adult
Keratinocyte	-0.18493	0.853284	PBC	Esophagus_Muscularis	adult
Mucosal cell	-0.100975	0.919571	PBC	Esophagus_Muscularis	adult
Macrophage	-4.12134	3.76676e-05	PBC	Heart_Atrial_Appendage	adult
Dendritic cell	-3.82105	0.000132882	PBC	Heart_Atrial_Appendage	adult
Cardiomyocyte	3.14069	0.00168551	PBC	Heart_Atrial_Appendage	adult
Endothelial cell	-1.18457	0.236187	PBC	Heart_Atrial_Appendage	adult
Mast cell	-0.839678	0.401089	PBC	Heart_Atrial_Appendage	adult
Smooth muscle cell	-0.726013	0.467831	PBC	Heart_Atrial_Appendage	adult
Neutrophil	-0.693186	0.488193	PBC	Heart_Atrial_Appendage	adult
T cell	-0.292717	0.769739	PBC	Heart_Atrial_Appendage	adult
Fibroblast	-0.193115	0.846869	PBC	Heart_Atrial_Appendage	adult
Apoptotic cell	0.180393	0.856844	PBC	Heart_Atrial_Appendage	adult
Cardiomyocyte	2.52618	0.011531	PBC	Heart_Left_Ventricle	adult
Smooth muscle cell	-2.28159	0.0225136	PBC	Heart_Left_Ventricle	adult
Dendritic cell	-1.62398	0.10438	PBC	Heart_Left_Ventricle	adult
Endothelial cell	-1.44578	0.148239	PBC	Heart_Left_Ventricle	adult
Fibroblast	1.38482	0.166109	PBC	Heart_Left_Ventricle	adult
Neutrophil	-0.841575	0.400026	PBC	Heart_Left_Ventricle	adult
T cell	-0.491954	0.622752	PBC	Heart_Left_Ventricle	adult
Macrophage	0.409228	0.682373	PBC	Heart_Left_Ventricle	adult
Apoptotic cell	0.234667	0.814467	PBC	Heart_Left_Ventricle	adult
Mast cell	-0.190433	0.84897	PBC	Heart_Left_Ventricle	adult
Fibroblast	-2.49801	0.0124894	PBC	Pancreas	adult
Alpha cell	-2.45217	0.0141998	PBC	Pancreas	adult
Endothelial cell	-2.25738	0.0239843	PBC	Pancreas	adult
Smooth muscle cell	2.11498	0.0344313	PBC	Pancreas	adult
Macrophage	2.08465	0.0371012	PBC	Pancreas	adult
Beta cell	-1.39019	0.164471	PBC	Pancreas	adult
Exocrine cell	-0.454715	0.649314	PBC	Pancreas	adult
Acinar cell	0.390603	0.696091	PBC	Pancreas	adult
Ductal cell	-0.3286	0.742458	PBC	Pancreas	adult
Fibroblast	1.96608	0.0492893	PBC	Prostate	adult
Luminal cell	-1.7006	0.0890189	PBC	Prostate	adult
Epithelial cell	1.27697	0.201612	PBC	Prostate	adult
Endothelial cell	1.22756	0.219612	PBC	Prostate	adult
Neuroendocrine cell	1.11721	0.263904	PBC	Prostate	adult
Basal cell	1.11668	0.26413	PBC	Prostate	adult
Neutrophil	0.903027	0.366512	PBC	Prostate	adult
Smooth muscle cell	-0.847901	0.396493	PBC	Prostate	adult
Macrophage	0.238198	0.811727	PBC	Prostate	adult
T cell	-0.234709	0.814434	PBC	Prostate	adult
B cell	-2.00606	0.0448498	PBC	Spleen	adult
T cell	-1.2486	0.211811	PBC	Spleen	adult
Erythroid cell	-0.935583	0.349488	PBC	Spleen	adult
Endothelial cell	0.736529	0.461409	PBC	Spleen	adult
Neutrophil	-0.677386	0.498161	PBC	Spleen	adult
Lymphoid progenitor cell	0.411312	0.680844	PBC	Spleen	adult
Macrophage	0.289301	0.772351	PBC	Spleen	adult
Macrophage	2.48232	0.0130531	PBC	Stomach	adult
B cell	-2.34534	0.0190097	PBC	Stomach	adult
Inflammatory cell	-2.05165	0.0402035	PBC	Stomach	adult
T cell	1.35826	0.174381	PBC	Stomach	adult
Gastric mucosa cell	1.33161	0.182987	PBC	Stomach	adult
Endothelial cell	0.985584	0.324337	PBC	Stomach	adult
Parietal cell	-0.664215	0.506552	PBC	Stomach	adult
Pit cell	-0.619812	0.535382	PBC	Stomach	adult
Epithelial cell	0.572584	0.566926	PBC	Stomach	adult
Smooth muscle cell	0.550961	0.58166	PBC	Stomach	adult
Fibroblast	-0.544395	0.58617	PBC	Stomach	adult
Mast cell	-0.46798	0.639799	PBC	Stomach	adult
Granulocyte	-0.466755	0.640675	PBC	Stomach	adult
Chromaffin cell	-0.384282	0.700769	PBC	Stomach	adult
Stromal cell	-0.349286	0.726875	PBC	Stomach	adult
Myeloid cell	-0.248268	0.803927	PBC	Stomach	adult
D cell/ X/A cell	-0.223393	0.823229	PBC	Stomach	adult
Gastric chief cell	-0.117075	0.906801	PBC	Stomach	adult
T cell	2.82601	0.00471316	PBC	Thyroid	adult
Proliferating cell	-2.25329	0.0242409	PBC	Thyroid	adult
Natural killer cell	-2.10549	0.035249	PBC	Thyroid	adult
Endothelial cell	1.64526	0.0999164	PBC	Thyroid	adult
Smooth muscle cell	1.12302	0.261428	PBC	Thyroid	adult
Neutrophil	0.972647	0.330729	PBC	Thyroid	adult
Dendritic cell	-0.593477	0.552862	PBC	Thyroid	adult
Follicular cell	0.503922	0.614316	PBC	Thyroid	adult
B cell	0.418836	0.675336	PBC	Thyroid	adult
Stromal cell	0.415213	0.677986	PBC	Thyroid	adult
Epithelial cell	-0.213024	0.831308	PBC	Thyroid	adult
Fibroblast	0.0791701	0.936897	PBC	Thyroid	adult
Smooth muscle cell	4.10241	4.08875e-05	PBC	Uterus	adult
Epithelial cell	3.86644	0.000110434	PBC	Uterus	adult
Endothelial cell	-2.84457	0.00444709	PBC	Uterus	adult
Stromal cell	-2.61156	0.00901293	PBC	Uterus	adult
Macrophage	2.00974	0.0444589	PBC	Uterus	adult
T cell	-1.86707	0.0618925	PBC	Uterus	adult
Mast cell	1.18036	0.237856	PBC	Uterus	adult
Fibroblast	0.6916	0.489188	PBC	Uterus	adult
Endometrial cell	0.567866	0.570126	PBC	Uterus	adult
Dendritic cell	3.4583	0.000543598	PBC	Whole_Blood	adult
Neutrophil	3.09327	0.00197963	PBC	Whole_Blood	adult
Macrophage	-2.31504	0.0206108	PBC	Whole_Blood	adult
Natural killer cell	1.83199	0.0669535	PBC	Whole_Blood	adult
Proliferating cell	-1.70007	0.0891176	PBC	Whole_Blood	adult
Erythroid cell	-1.35193	0.176399	PBC	Whole_Blood	adult
Proliferating B cell	1.12696	0.25976	PBC	Whole_Blood	adult
Eosinophil	0.774514	0.438627	PBC	Whole_Blood	adult
Myeloid progenitor cell	0.758235	0.44831	PBC	Whole_Blood	adult
Monocyte	0.654859	0.512559	PBC	Whole_Blood	adult
B cell	-0.479075	0.631885	PBC	Whole_Blood	adult
T cell	0.446561	0.655192	PBC	Whole_Blood	adult
activative T cell	-0.27453	0.783677	PBC	Whole_Blood	adult
B cell	4.46576	7.97863e-06	PC	Adrenal_Gland	adult
Plasmocyte	-2.94565	0.00322279	PC	Adrenal_Gland	adult
Lymphocyte	-2.78379	0.00537286	PC	Adrenal_Gland	adult
Myeloid cell	2.43782	0.0147761	PC	Adrenal_Gland	adult
MT high	1.67394	0.0941418	PC	Adrenal_Gland	adult
Endothelial	1.66653	0.0956073	PC	Adrenal_Gland	adult
T cell	1.56082	0.118567	PC	Adrenal_Gland	adult
Intra-adrenal chromoblast	-1.55622	0.119655	PC	Adrenal_Gland	adult
Zona fasciculata cell	-1.27161	0.203511	PC	Adrenal_Gland	adult
Neutrophil	0.765032	0.444253	PC	Adrenal_Gland	adult
Macrophage	-0.703245	0.481903	PC	Adrenal_Gland	adult
Neuron	-0.6988	0.484677	PC	Adrenal_Gland	adult
Stromal cell	-0.345922	0.729401	PC	Adrenal_Gland	adult
Smooth muscle cell	-0.345878	0.729434	PC	Adrenal_Gland	adult
NK cell	0.233543	0.81534	PC	Adrenal_Gland	adult
Oligodendrocyte	-2.50938	0.0120943	PC	Brain_Cerebellum	adult
Macrophage	2.27422	0.0229528	PC	Brain_Cerebellum	adult
B cell	-1.32715	0.184459	PC	Brain_Cerebellum	adult
Neuthrophil	0.932093	0.351289	PC	Brain_Cerebellum	adult
Endothelial cell	0.634282	0.525897	PC	Brain_Cerebellum	adult
T cell	0.499377	0.617514	PC	Brain_Cerebellum	adult
Interneuron	0.267882	0.78879	PC	Brain_Cerebellum	adult
Astrocyte	-0.257697	0.796641	PC	Brain_Cerebellum	adult
Stromal cell	-0.203931	0.838408	PC	Brain_Cerebellum	adult
Smooth muscle cell	-0.164001	0.86973	PC	Brain_Cerebellum	adult
Inhibitory neuron	0.156315	0.875785	PC	Brain_Cerebellum	adult
Excitatory neuron	0.0562589	0.955136	PC	Brain_Cerebellum	adult
Epithelial cell	0.0454141	0.963777	PC	Brain_Cerebellum	adult
Microglia	0.0101631	0.991891	PC	Brain_Cerebellum	adult
Enteric glial cell	-1.77656	0.075641	PC	Colon_Sigmoid	adult
Enterocyte	1.18024	0.237904	PC	Colon_Sigmoid	adult
Goblet cell	-0.975979	0.329075	PC	Colon_Sigmoid	adult
T cell	0.957771	0.338178	PC	Colon_Sigmoid	adult
Stromal cell	0.8704	0.384082	PC	Colon_Sigmoid	adult
B cell	-0.78263	0.433844	PC	Colon_Sigmoid	adult
Macrophage	-0.739541	0.459579	PC	Colon_Sigmoid	adult
Dendritic cell	-0.482755	0.62927	PC	Colon_Sigmoid	adult
Endothelial cell	-0.311321	0.755556	PC	Colon_Sigmoid	adult
Smooth muscle cell	-0.15372	0.877831	PC	Colon_Sigmoid	adult
Neutrophil	0.0993081	0.920894	PC	Colon_Sigmoid	adult
Stromal cell	1.37644	0.168685	PC	Colon_Transverse	adult
B cell	-1.16585	0.243674	PC	Colon_Transverse	adult
Smooth muscle cell	1.15496	0.248106	PC	Colon_Transverse	adult
Enterocyte	-1.05597	0.290983	PC	Colon_Transverse	adult
Endothelial cell	-0.871164	0.383665	PC	Colon_Transverse	adult
Macrophage	0.828707	0.40727	PC	Colon_Transverse	adult
Mast cell	0.685018	0.493333	PC	Colon_Transverse	adult
Goblet cell	0.631456	0.527743	PC	Colon_Transverse	adult
T cell	-0.201241	0.84051	PC	Colon_Transverse	adult
Fibroblast	-0.0577218	0.95397	PC	Colon_Transverse	adult
Endothelial cell	-3.95933	7.51601e-05	PC	Liver	adult
Granulocyte	2.64004	0.00828953	PC	Liver	adult
Neutrophil	-2.54403	0.0109583	PC	Liver	adult
Smooth muscle cell	2.54062	0.0110655	PC	Liver	adult
Kuppfer cell	-2.25019	0.0244371	PC	Liver	adult
Dendritic cell	2.22773	0.0258987	PC	Liver	adult
Epithelial cell	-2.03918	0.0414322	PC	Liver	adult
Proliferating cell	-1.85733	0.0632638	PC	Liver	adult
Macrophage	-0.940393	0.347016	PC	Liver	adult
Myeloid cell	-0.704183	0.481319	PC	Liver	adult
B cell	-0.651158	0.514944	PC	Liver	adult
T cell	0.45945	0.645911	PC	Liver	adult
Mast cell	0.339798	0.734009	PC	Liver	adult
Hepatocyte	-0.11134	0.911347	PC	Liver	adult
Proliferating cell	3.46418	0.000531844	PC	Muscle_Skeletal	adult
Macrophage	-2.14718	0.0317787	PC	Muscle_Skeletal	adult
NK cell	-1.3819	0.167003	PC	Muscle_Skeletal	adult
Mast cell	1.18525	0.235918	PC	Muscle_Skeletal	adult
T cell	-0.879538	0.37911	PC	Muscle_Skeletal	adult
Fibroblast	0.838493	0.401754	PC	Muscle_Skeletal	adult
Neutrophil	-0.829531	0.406804	PC	Muscle_Skeletal	adult
Dendritic cell	0.520028	0.603044	PC	Muscle_Skeletal	adult
Muscle cell	0.482179	0.629679	PC	Muscle_Skeletal	adult
Endothelial cell	-0.452436	0.650955	PC	Muscle_Skeletal	adult
B cell	-0.420323	0.674249	PC	Muscle_Skeletal	adult
Stromal cell	-0.242046	0.808745	PC	Muscle_Skeletal	adult
Myogenic precursor cell	0.0209587	0.983279	PC	Muscle_Skeletal	adult
Endothelial cell	-1.15862	0.246609	PC	Uterus	adult
Stromal cell	-0.787654	0.430899	PC	Uterus	adult
Macrophage	0.700803	0.483426	PC	Uterus	adult
Endometrial cell	0.692812	0.488427	PC	Uterus	adult
Smooth muscle cell	0.58009	0.561854	PC	Uterus	adult
Epithelial cell	0.567294	0.570514	PC	Uterus	adult
Fibroblast	0.463549	0.642971	PC	Uterus	adult
Mast cell	-0.187759	0.851066	PC	Uterus	adult
T cell	-0.0203575	0.983758	PC	Uterus	adult
Stromal cell	-3.03886	0.00237473	PC	Artery_Aorta	adult
Macrophage	-2.00046	0.0454505	PC	Artery_Aorta	adult
Smooth muscle cell	1.90544	0.0567232	PC	Artery_Aorta	adult
Mast cell	1.87429	0.060891	PC	Artery_Aorta	adult
B cell	-1.73562	0.0826307	PC	Artery_Aorta	adult
Fibroblast	-1.20507	0.228175	PC	Artery_Aorta	adult
Basal cell	0.936001	0.349273	PC	Artery_Aorta	adult
Endothelial cell	0.812038	0.41677	PC	Artery_Aorta	adult
T cell	-0.725612	0.468076	PC	Artery_Aorta	adult
Epithelial cell	-0.0934698	0.92553	PC	Artery_Aorta	adult
Smooth muscle cell	1.96133	0.0498405	PC	Artery_Coronary	adult
B cell	-1.91454	0.0555515	PC	Artery_Coronary	adult
T cell	1.8705	0.0614146	PC	Artery_Coronary	adult
Mast cell	1.63673	0.101687	PC	Artery_Coronary	adult
Epithelial cell	0.663525	0.506994	PC	Artery_Coronary	adult
Endothelial cell	-0.630098	0.528631	PC	Artery_Coronary	adult
Macrophage	0.569347	0.56912	PC	Artery_Coronary	adult
Basal cell	0.486441	0.626655	PC	Artery_Coronary	adult
Stromal cell	-0.443536	0.657378	PC	Artery_Coronary	adult
Fibroblast	-0.035748	0.971483	PC	Artery_Coronary	adult
Fibroblast	-1.4717	0.141103	PC	Artery_Tibial	adult
Macrophage	1.40396	0.160331	PC	Artery_Tibial	adult
T cell	1.39188	0.16396	PC	Artery_Tibial	adult
Mast cell	1.3204	0.186701	PC	Artery_Tibial	adult
Endothelial cell	1.12392	0.261045	PC	Artery_Tibial	adult
Stromal cell	-1.0396	0.298528	PC	Artery_Tibial	adult
Smooth muscle cell	0.869652	0.38449	PC	Artery_Tibial	adult
Epithelial cell	-0.818252	0.413213	PC	Artery_Tibial	adult
Basal cell	0.700942	0.48334	PC	Artery_Tibial	adult
B cell	-0.281656	0.778208	PC	Artery_Tibial	adult
Neutrophil	-3.78483	0.000153815	PC	Esophagus_Gastroesophageal_Junction	adult
B cell	1.95071	0.051091	PC	Esophagus_Gastroesophageal_Junction	adult
Lymphocyte	-1.57221	0.115901	PC	Esophagus_Gastroesophageal_Junction	adult
Stromal cell	-1.25816	0.208336	PC	Esophagus_Gastroesophageal_Junction	adult
Macrophage	-1.03058	0.302739	PC	Esophagus_Gastroesophageal_Junction	adult
MT high cell	-0.710026	0.477688	PC	Esophagus_Gastroesophageal_Junction	adult
Mast cell	0.505443	0.613248	PC	Esophagus_Gastroesophageal_Junction	adult
Endothelial cell	-0.504723	0.613753	PC	Esophagus_Gastroesophageal_Junction	adult
Basal cell	-0.432826	0.665141	PC	Esophagus_Gastroesophageal_Junction	adult
Fibroblast	-0.391906	0.695127	PC	Esophagus_Gastroesophageal_Junction	adult
Keratinocyte	0.384192	0.700836	PC	Esophagus_Gastroesophageal_Junction	adult
Epithelial cell	-0.194876	0.84549	PC	Esophagus_Gastroesophageal_Junction	adult
Smooth muscle cell	-0.0167545	0.986632	PC	Esophagus_Gastroesophageal_Junction	adult
Mucosal cell	-0.0152052	0.987868	PC	Esophagus_Gastroesophageal_Junction	adult
Macrophage	-2.36903	0.0178349	PC	Esophagus_Mucosa	adult
Stromal cell	-2.28154	0.0225164	PC	Esophagus_Mucosa	adult
Epithelial cell	2.01585	0.0438155	PC	Esophagus_Mucosa	adult
B cell	1.95608	0.0504553	PC	Esophagus_Mucosa	adult
Neutrophil	-1.911	0.0560048	PC	Esophagus_Mucosa	adult
Endothelial cell	-1.65294	0.0983429	PC	Esophagus_Mucosa	adult
Lymphocyte	-1.32602	0.184833	PC	Esophagus_Mucosa	adult
Fibroblast	1.08294	0.278836	PC	Esophagus_Mucosa	adult
MT high cell	-0.937401	0.348552	PC	Esophagus_Mucosa	adult
Mucosal cell	-0.834881	0.403785	PC	Esophagus_Mucosa	adult
Smooth muscle cell	-0.477166	0.633244	PC	Esophagus_Mucosa	adult
Mast cell	0.234544	0.814562	PC	Esophagus_Mucosa	adult
Basal cell	0.167845	0.866705	PC	Esophagus_Mucosa	adult
Keratinocyte	-0.0362133	0.971112	PC	Esophagus_Mucosa	adult
Lymphocyte	-3.2169	0.00129584	PC	Esophagus_Muscularis	adult
Neutrophil	-2.59868	0.00935819	PC	Esophagus_Muscularis	adult
B cell	1.65196	0.0985425	PC	Esophagus_Muscularis	adult
Macrophage	1.47215	0.14098	PC	Esophagus_Muscularis	adult
MT high cell	-1.26817	0.204736	PC	Esophagus_Muscularis	adult
Keratinocyte	1.0546	0.291609	PC	Esophagus_Muscularis	adult
Smooth muscle cell	-1.00371	0.315518	PC	Esophagus_Muscularis	adult
Basal cell	-0.901686	0.367224	PC	Esophagus_Muscularis	adult
Mucosal cell	-0.660063	0.509213	PC	Esophagus_Muscularis	adult
Fibroblast	-0.552924	0.580316	PC	Esophagus_Muscularis	adult
Mast cell	0.525989	0.598896	PC	Esophagus_Muscularis	adult
Epithelial cell	0.420779	0.673916	PC	Esophagus_Muscularis	adult
Stromal cell	0.246701	0.805139	PC	Esophagus_Muscularis	adult
Endothelial cell	-0.0487291	0.961135	PC	Esophagus_Muscularis	adult
Apoptotic cell	4.17163	3.02429e-05	PC	Heart_Atrial_Appendage	adult
Endothelial cell	-3.22981	0.00123872	PC	Heart_Atrial_Appendage	adult
T cell	-2.04408	0.0409459	PC	Heart_Atrial_Appendage	adult
Macrophage	-1.66312	0.0962894	PC	Heart_Atrial_Appendage	adult
Dendritic cell	1.0645	0.287102	PC	Heart_Atrial_Appendage	adult
Smooth muscle cell	1.06323	0.287677	PC	Heart_Atrial_Appendage	adult
Fibroblast	0.575438	0.564995	PC	Heart_Atrial_Appendage	adult
Cardiomyocyte	-0.349253	0.726899	PC	Heart_Atrial_Appendage	adult
Neutrophil	-0.334282	0.738166	PC	Heart_Atrial_Appendage	adult
Mast cell	0.206929	0.836065	PC	Heart_Atrial_Appendage	adult
T cell	-2.68274	0.00730212	PC	Heart_Left_Ventricle	adult
Apoptotic cell	2.41424	0.0157681	PC	Heart_Left_Ventricle	adult
Fibroblast	2.01936	0.0434496	PC	Heart_Left_Ventricle	adult
Macrophage	-1.35461	0.175542	PC	Heart_Left_Ventricle	adult
Cardiomyocyte	-1.29084	0.196759	PC	Heart_Left_Ventricle	adult
Neutrophil	1.22504	0.22056	PC	Heart_Left_Ventricle	adult
Dendritic cell	-0.429278	0.667721	PC	Heart_Left_Ventricle	adult
Endothelial cell	-0.333794	0.738535	PC	Heart_Left_Ventricle	adult
Mast cell	-0.295127	0.767897	PC	Heart_Left_Ventricle	adult
Smooth muscle cell	-0.123787	0.901484	PC	Heart_Left_Ventricle	adult
Ductal cell	3.77028	0.000163064	PC	Pancreas	adult
Macrophage	-2.2581	0.0239397	PC	Pancreas	adult
Fibroblast	-1.61089	0.107203	PC	Pancreas	adult
Acinar cell	-1.34537	0.178506	PC	Pancreas	adult
Exocrine cell	0.939389	0.347531	PC	Pancreas	adult
Smooth muscle cell	-0.592531	0.553495	PC	Pancreas	adult
Beta cell	-0.501796	0.615811	PC	Pancreas	adult
Alpha cell	0.378128	0.705336	PC	Pancreas	adult
Endothelial cell	0.336519	0.73648	PC	Pancreas	adult
Endothelial cell	-3.0196	0.00253105	PC	Prostate	adult
Neuroendocrine cell	2.86444	0.00417742	PC	Prostate	adult
Epithelial cell	2.61894	0.00882024	PC	Prostate	adult
Neutrophil	2.47488	0.0133283	PC	Prostate	adult
Macrophage	-2.23773	0.0252385	PC	Prostate	adult
Smooth muscle cell	-1.27638	0.201821	PC	Prostate	adult
Fibroblast	-0.961478	0.336312	PC	Prostate	adult
Luminal cell	-0.921828	0.356618	PC	Prostate	adult
T cell	-0.527741	0.597679	PC	Prostate	adult
Basal cell	0.112424	0.910487	PC	Prostate	adult
Endothelial cell	-2.7498	0.00596321	PC	Spleen	adult
Neutrophil	-1.46959	0.141674	PC	Spleen	adult
Macrophage	-0.888251	0.374406	PC	Spleen	adult
T cell	0.800779	0.42326	PC	Spleen	adult
B cell	0.730841	0.464876	PC	Spleen	adult
Erythroid cell	0.711907	0.476523	PC	Spleen	adult
Lymphoid progenitor cell	0.678941	0.497175	PC	Spleen	adult
Stromal cell	4.08847	4.34225e-05	PC	Stomach	adult
Endothelial cell	-2.39892	0.0164437	PC	Stomach	adult
T cell	-2.07169	0.0382945	PC	Stomach	adult
Pit cell	2.01985	0.0433988	PC	Stomach	adult
Epithelial cell	1.75872	0.0786249	PC	Stomach	adult
Myeloid cell	1.71091	0.0870985	PC	Stomach	adult
B cell	-1.70629	0.0879546	PC	Stomach	adult
Parietal cell	1.19856	0.230701	PC	Stomach	adult
Gastric chief cell	-0.987149	0.32357	PC	Stomach	adult
Macrophage	-0.786421	0.431621	PC	Stomach	adult
Chromaffin cell	0.785683	0.432053	PC	Stomach	adult
Fibroblast	0.499681	0.6173	PC	Stomach	adult
D cell/ X/A cell	0.484498	0.628032	PC	Stomach	adult
Gastric mucosa cell	0.425571	0.670421	PC	Stomach	adult
Mast cell	-0.268222	0.788529	PC	Stomach	adult
Granulocyte	0.218085	0.827363	PC	Stomach	adult
Smooth muscle cell	0.101393	0.919239	PC	Stomach	adult
Inflammatory cell	0.0046897	0.996258	PC	Stomach	adult
B cell	2.48889	0.0128144	PC	Thyroid	adult
Stromal cell	2.28553	0.0222817	PC	Thyroid	adult
T cell	2.07275	0.0381953	PC	Thyroid	adult
Follicular cell	2.03075	0.0422803	PC	Thyroid	adult
Proliferating cell	-1.75781	0.0787794	PC	Thyroid	adult
Smooth muscle cell	1.47051	0.141423	PC	Thyroid	adult
Fibroblast	1.35473	0.175503	PC	Thyroid	adult
Dendritic cell	-0.970269	0.331912	PC	Thyroid	adult
Endothelial cell	0.523151	0.600869	PC	Thyroid	adult
Epithelial cell	0.195753	0.844804	PC	Thyroid	adult
Natural killer cell	-0.151233	0.879792	PC	Thyroid	adult
Neutrophil	0.0417001	0.966738	PC	Thyroid	adult
Endothelial cell	-1.15862	0.246609	PC	Uterus	adult
Stromal cell	-0.787654	0.430899	PC	Uterus	adult
Macrophage	0.700803	0.483426	PC	Uterus	adult
Endometrial cell	0.692812	0.488427	PC	Uterus	adult
Smooth muscle cell	0.58009	0.561854	PC	Uterus	adult
Epithelial cell	0.567294	0.570514	PC	Uterus	adult
Fibroblast	0.463549	0.642971	PC	Uterus	adult
Mast cell	-0.187759	0.851066	PC	Uterus	adult
T cell	-0.0203575	0.983758	PC	Uterus	adult
T cell	2.77027	0.00560097	PC	Whole_Blood	adult
activative T cell	-2.48861	0.0128244	PC	Whole_Blood	adult
Macrophage	2.22572	0.0260329	PC	Whole_Blood	adult
Eosinophil	2.053	0.0400729	PC	Whole_Blood	adult
Neutrophil	-1.48471	0.137619	PC	Whole_Blood	adult
Dendritic cell	-1.23567	0.216581	PC	Whole_Blood	adult
Natural killer cell	-1.14073	0.253984	PC	Whole_Blood	adult
Proliferating cell	-1.11291	0.265748	PC	Whole_Blood	adult
B cell	-0.822765	0.410641	PC	Whole_Blood	adult
Myeloid progenitor cell	0.726839	0.467324	PC	Whole_Blood	adult
Proliferating B cell	0.565961	0.57142	PC	Whole_Blood	adult
Monocyte	-0.562468	0.573797	PC	Whole_Blood	adult
Erythroid cell	0.373764	0.70858	PC	Whole_Blood	adult
Neuron	2.81513	0.00487569	PD	Adrenal_Gland	adult
Smooth muscle cell	-2.32503	0.0200703	PD	Adrenal_Gland	adult
NK cell	-1.7354	0.0826706	PD	Adrenal_Gland	adult
T cell	-1.61883	0.105485	PD	Adrenal_Gland	adult
Endothelial	-1.35757	0.174601	PD	Adrenal_Gland	adult
Plasmocyte	1.31272	0.189277	PD	Adrenal_Gland	adult
Lymphocyte	1.28741	0.197951	PD	Adrenal_Gland	adult
MT high	1.05777	0.290159	PD	Adrenal_Gland	adult
Zona fasciculata cell	-0.825806	0.408914	PD	Adrenal_Gland	adult
Stromal cell	-0.709717	0.477879	PD	Adrenal_Gland	adult
B cell	-0.658085	0.510484	PD	Adrenal_Gland	adult
Macrophage	0.613535	0.539522	PD	Adrenal_Gland	adult
Myeloid cell	-0.355365	0.722316	PD	Adrenal_Gland	adult
Neutrophil	0.326447	0.744087	PD	Adrenal_Gland	adult
Intra-adrenal chromoblast	-0.0203646	0.983753	PD	Adrenal_Gland	adult
Macrophage	2.74231	0.00610094	PD	Brain_Cerebellum	adult
Epithelial cell	-2.40443	0.0161979	PD	Brain_Cerebellum	adult
Interneuron	2.1692	0.0300678	PD	Brain_Cerebellum	adult
T cell	-1.81054	0.0702117	PD	Brain_Cerebellum	adult
Microglia	-1.54032	0.123482	PD	Brain_Cerebellum	adult
Stromal cell	1.31652	0.187999	PD	Brain_Cerebellum	adult
B cell	1.13579	0.256046	PD	Brain_Cerebellum	adult
Smooth muscle cell	-0.952718	0.340733	PD	Brain_Cerebellum	adult
Endothelial cell	0.952097	0.341048	PD	Brain_Cerebellum	adult
Neuthrophil	-0.903273	0.366381	PD	Brain_Cerebellum	adult
Inhibitory neuron	-0.83579	0.403273	PD	Brain_Cerebellum	adult
Oligodendrocyte	0.398685	0.690125	PD	Brain_Cerebellum	adult
Excitatory neuron	-0.36387	0.715955	PD	Brain_Cerebellum	adult
Astrocyte	-0.259739	0.795065	PD	Brain_Cerebellum	adult
Goblet cell	-2.04234	0.0411181	PD	Colon_Sigmoid	adult
Enterocyte	1.90245	0.057113	PD	Colon_Sigmoid	adult
Enteric glial cell	0.861154	0.389153	PD	Colon_Sigmoid	adult
Dendritic cell	-0.855797	0.39211	PD	Colon_Sigmoid	adult
Smooth muscle cell	0.629711	0.528884	PD	Colon_Sigmoid	adult
B cell	0.521988	0.601679	PD	Colon_Sigmoid	adult
Macrophage	0.432421	0.665436	PD	Colon_Sigmoid	adult
T cell	-0.357989	0.720352	PD	Colon_Sigmoid	adult
Neutrophil	0.284715	0.775862	PD	Colon_Sigmoid	adult
Endothelial cell	-0.259477	0.795267	PD	Colon_Sigmoid	adult
Stromal cell	-0.000933532	0.999255	PD	Colon_Sigmoid	adult
Goblet cell	-1.76185	0.0780946	PD	Colon_Transverse	adult
T cell	0.597422	0.550226	PD	Colon_Transverse	adult
Enterocyte	0.532846	0.59414	PD	Colon_Transverse	adult
Fibroblast	0.529664	0.596345	PD	Colon_Transverse	adult
Mast cell	-0.446113	0.655515	PD	Colon_Transverse	adult
Smooth muscle cell	0.362348	0.717092	PD	Colon_Transverse	adult
Endothelial cell	0.313786	0.753684	PD	Colon_Transverse	adult
B cell	0.274424	0.783758	PD	Colon_Transverse	adult
Macrophage	0.269489	0.787553	PD	Colon_Transverse	adult
Stromal cell	-0.154123	0.877513	PD	Colon_Transverse	adult
Myeloid cell	-2.18115	0.0291721	PD	Liver	adult
Hepatocyte	-1.77733	0.0755137	PD	Liver	adult
Epithelial cell	1.43061	0.152541	PD	Liver	adult
Smooth muscle cell	-1.2629	0.206627	PD	Liver	adult
Dendritic cell	-1.16099	0.245645	PD	Liver	adult
Proliferating cell	1.14839	0.250806	PD	Liver	adult
Mast cell	1.13412	0.256746	PD	Liver	adult
Granulocyte	-1.1126	0.265882	PD	Liver	adult
Neutrophil	1.01676	0.309268	PD	Liver	adult
Kuppfer cell	0.764491	0.444575	PD	Liver	adult
T cell	0.565381	0.571815	PD	Liver	adult
Macrophage	0.35732	0.720852	PD	Liver	adult
B cell	0.0704735	0.943817	PD	Liver	adult
Endothelial cell	0.0143285	0.988568	PD	Liver	adult
Dendritic cell	1.7063	0.0879528	PD	Muscle_Skeletal	adult
T cell	1.64973	0.0989972	PD	Muscle_Skeletal	adult
Macrophage	-1.51681	0.129314	PD	Muscle_Skeletal	adult
B cell	-0.945909	0.344195	PD	Muscle_Skeletal	adult
Muscle cell	-0.827865	0.407747	PD	Muscle_Skeletal	adult
Proliferating cell	-0.656883	0.511256	PD	Muscle_Skeletal	adult
Endothelial cell	-0.65676	0.511335	PD	Muscle_Skeletal	adult
Stromal cell	0.577526	0.563584	PD	Muscle_Skeletal	adult
Neutrophil	-0.528494	0.597157	PD	Muscle_Skeletal	adult
Mast cell	-0.360136	0.718746	PD	Muscle_Skeletal	adult
Myogenic precursor cell	-0.122213	0.902731	PD	Muscle_Skeletal	adult
Fibroblast	0.0820176	0.934633	PD	Muscle_Skeletal	adult
NK cell	0.0235956	0.981175	PD	Muscle_Skeletal	adult
T cell	-1.55213	0.120631	PD	Uterus	adult
Mast cell	-1.36277	0.172955	PD	Uterus	adult
Endometrial cell	1.09112	0.275218	PD	Uterus	adult
Stromal cell	0.989863	0.322241	PD	Uterus	adult
Endothelial cell	0.982691	0.32576	PD	Uterus	adult
Smooth muscle cell	0.851405	0.394544	PD	Uterus	adult
Macrophage	0.367348	0.71336	PD	Uterus	adult
Fibroblast	-0.362	0.717352	PD	Uterus	adult
Epithelial cell	0.218882	0.826742	PD	Uterus	adult
Neutrophil	0.868397	0.385177	PD	Adipose_Subcutaneous	adult
Macrophage	-0.738111	0.460447	PD	Adipose_Subcutaneous	adult
Mast cell	0.221247	0.8249	PD	Adipose_Subcutaneous	adult
Proliferating cell	-0.146998	0.883134	PD	Adipose_Subcutaneous	adult
Stromal cell	0.123332	0.901844	PD	Adipose_Subcutaneous	adult
Adipocyte	0.0576959	0.953991	PD	Adipose_Subcutaneous	adult
Basal cell	-2.85238	0.00433925	PD	Artery_Aorta	adult
Stromal cell	1.91741	0.0551865	PD	Artery_Aorta	adult
Mast cell	1.2762	0.201886	PD	Artery_Aorta	adult
Epithelial cell	-0.791744	0.42851	PD	Artery_Aorta	adult
Endothelial cell	0.416542	0.677013	PD	Artery_Aorta	adult
Fibroblast	0.335864	0.736974	PD	Artery_Aorta	adult
T cell	-0.232046	0.816502	PD	Artery_Aorta	adult
Smooth muscle cell	-0.141456	0.887509	PD	Artery_Aorta	adult
Macrophage	-0.125903	0.899809	PD	Artery_Aorta	adult
B cell	-0.0926228	0.926203	PD	Artery_Aorta	adult
Stromal cell	2.60254	0.00925367	PD	Artery_Coronary	adult
Macrophage	1.57601	0.115025	PD	Artery_Coronary	adult
Basal cell	-1.25199	0.210575	PD	Artery_Coronary	adult
Fibroblast	0.739597	0.459545	PD	Artery_Coronary	adult
Endothelial cell	0.682632	0.49484	PD	Artery_Coronary	adult
Mast cell	0.651286	0.514862	PD	Artery_Coronary	adult
Smooth muscle cell	0.472849	0.636321	PD	Artery_Coronary	adult
Epithelial cell	-0.356049	0.721804	PD	Artery_Coronary	adult
B cell	-0.162681	0.87077	PD	Artery_Coronary	adult
T cell	0.0217192	0.982672	PD	Artery_Coronary	adult
T cell	-1.30952	0.190357	PD	Artery_Tibial	adult
Macrophage	1.24577	0.21285	PD	Artery_Tibial	adult
Stromal cell	1.24557	0.212923	PD	Artery_Tibial	adult
Basal cell	-0.879815	0.37896	PD	Artery_Tibial	adult
Mast cell	0.855241	0.392418	PD	Artery_Tibial	adult
Epithelial cell	-0.838669	0.401655	PD	Artery_Tibial	adult
B cell	-0.538583	0.590174	PD	Artery_Tibial	adult
Smooth muscle cell	0.194211	0.846011	PD	Artery_Tibial	adult
Fibroblast	0.19233	0.847484	PD	Artery_Tibial	adult
Endothelial cell	0.113054	0.909987	PD	Artery_Tibial	adult
Keratinocyte	-2.56587	0.0102918	PD	Esophagus_Gastroesophageal_Junction	adult
Stromal cell	2.01428	0.0439805	PD	Esophagus_Gastroesophageal_Junction	adult
Mucosal cell	1.64622	0.0997176	PD	Esophagus_Gastroesophageal_Junction	adult
B cell	-1.37354	0.169583	PD	Esophagus_Gastroesophageal_Junction	adult
Lymphocyte	0.7695	0.441596	PD	Esophagus_Gastroesophageal_Junction	adult
Neutrophil	0.645176	0.518813	PD	Esophagus_Gastroesophageal_Junction	adult
Endothelial cell	0.515959	0.605883	PD	Esophagus_Gastroesophageal_Junction	adult
MT high cell	0.465386	0.641655	PD	Esophagus_Gastroesophageal_Junction	adult
Fibroblast	0.427873	0.668744	PD	Esophagus_Gastroesophageal_Junction	adult
Smooth muscle cell	0.356616	0.721379	PD	Esophagus_Gastroesophageal_Junction	adult
Basal cell	0.263313	0.79231	PD	Esophagus_Gastroesophageal_Junction	adult
Macrophage	-0.243753	0.807422	PD	Esophagus_Gastroesophageal_Junction	adult
Epithelial cell	0.0534157	0.957401	PD	Esophagus_Gastroesophageal_Junction	adult
Mast cell	-0.0323285	0.97421	PD	Esophagus_Gastroesophageal_Junction	adult
Keratinocyte	-1.67794	0.093359	PD	Esophagus_Mucosa	adult
Epithelial cell	-1.59168	0.111456	PD	Esophagus_Mucosa	adult
Lymphocyte	1.54997	0.12115	PD	Esophagus_Mucosa	adult
Smooth muscle cell	1.51783	0.129058	PD	Esophagus_Mucosa	adult
Macrophage	1.26903	0.20443	PD	Esophagus_Mucosa	adult
Endothelial cell	0.822756	0.410647	PD	Esophagus_Mucosa	adult
Mucosal cell	-0.771106	0.440644	PD	Esophagus_Mucosa	adult
Mast cell	0.646116	0.518204	PD	Esophagus_Mucosa	adult
Neutrophil	-0.636514	0.524441	PD	Esophagus_Mucosa	adult
MT high cell	0.539978	0.589212	PD	Esophagus_Mucosa	adult
Basal cell	0.470991	0.637647	PD	Esophagus_Mucosa	adult
Stromal cell	-0.461812	0.644216	PD	Esophagus_Mucosa	adult
Fibroblast	-0.281095	0.778637	PD	Esophagus_Mucosa	adult
B cell	0.138259	0.890036	PD	Esophagus_Mucosa	adult
Keratinocyte	-1.77338	0.0761653	PD	Esophagus_Muscularis	adult
Smooth muscle cell	1.65201	0.0985322	PD	Esophagus_Muscularis	adult
B cell	-1.47499	0.140214	PD	Esophagus_Muscularis	adult
Neutrophil	-1.41645	0.156643	PD	Esophagus_Muscularis	adult
Endothelial cell	1.30142	0.193116	PD	Esophagus_Muscularis	adult
Stromal cell	0.80768	0.419275	PD	Esophagus_Muscularis	adult
Mucosal cell	0.782795	0.433747	PD	Esophagus_Muscularis	adult
Mast cell	0.220593	0.825409	PD	Esophagus_Muscularis	adult
Basal cell	0.178987	0.857948	PD	Esophagus_Muscularis	adult
Macrophage	0.144804	0.884865	PD	Esophagus_Muscularis	adult
MT high cell	-0.132066	0.894932	PD	Esophagus_Muscularis	adult
Epithelial cell	-0.111071	0.91156	PD	Esophagus_Muscularis	adult
Fibroblast	0.0944907	0.924719	PD	Esophagus_Muscularis	adult
Lymphocyte	0.0495593	0.960474	PD	Esophagus_Muscularis	adult
Smooth muscle cell	2.19266	0.0283321	PD	Heart_Atrial_Appendage	adult
Macrophage	1.13018	0.2584	PD	Heart_Atrial_Appendage	adult
Cardiomyocyte	-1.01199	0.311542	PD	Heart_Atrial_Appendage	adult
Apoptotic cell	0.906402	0.364723	PD	Heart_Atrial_Appendage	adult
T cell	-0.472091	0.636862	PD	Heart_Atrial_Appendage	adult
Dendritic cell	-0.178003	0.858721	PD	Heart_Atrial_Appendage	adult
Endothelial cell	0.135132	0.892508	PD	Heart_Atrial_Appendage	adult
Mast cell	-0.105875	0.915681	PD	Heart_Atrial_Appendage	adult
Fibroblast	-0.0707434	0.943602	PD	Heart_Atrial_Appendage	adult
Neutrophil	0.0652509	0.947974	PD	Heart_Atrial_Appendage	adult
Apoptotic cell	2.65414	0.0079512	PD	Heart_Left_Ventricle	adult
T cell	-1.38885	0.164879	PD	Heart_Left_Ventricle	adult
Smooth muscle cell	1.14274	0.253147	PD	Heart_Left_Ventricle	adult
Neutrophil	-0.920365	0.357382	PD	Heart_Left_Ventricle	adult
Macrophage	0.65565	0.512049	PD	Heart_Left_Ventricle	adult
Cardiomyocyte	-0.652462	0.514103	PD	Heart_Left_Ventricle	adult
Dendritic cell	0.589538	0.555501	PD	Heart_Left_Ventricle	adult
Mast cell	-0.330008	0.741394	PD	Heart_Left_Ventricle	adult
Fibroblast	0.25492	0.798785	PD	Heart_Left_Ventricle	adult
Endothelial cell	-0.220447	0.825523	PD	Heart_Left_Ventricle	adult
Acinar cell	1.45694	0.145133	PD	Pancreas	adult
Exocrine cell	1.33851	0.180731	PD	Pancreas	adult
Macrophage	-1.23632	0.216341	PD	Pancreas	adult
Beta cell	0.99109	0.321641	PD	Pancreas	adult
Fibroblast	0.242036	0.808752	PD	Pancreas	adult
Endothelial cell	0.231321	0.817066	PD	Pancreas	adult
Ductal cell	0.116016	0.907639	PD	Pancreas	adult
Smooth muscle cell	-0.0436504	0.965183	PD	Pancreas	adult
Alpha cell	-0.0364064	0.970958	PD	Pancreas	adult
Neuroendocrine cell	-1.92772	0.0538895	PD	Prostate	adult
Luminal cell	-1.82089	0.0686233	PD	Prostate	adult
Neutrophil	-1.4446	0.14857	PD	Prostate	adult
Macrophage	1.42068	0.155409	PD	Prostate	adult
Epithelial cell	-1.39363	0.163428	PD	Prostate	adult
Endothelial cell	-0.862782	0.388257	PD	Prostate	adult
T cell	0.431559	0.666062	PD	Prostate	adult
Fibroblast	0.41617	0.677285	PD	Prostate	adult
Smooth muscle cell	-0.413005	0.679603	PD	Prostate	adult
Basal cell	-0.0600435	0.952121	PD	Prostate	adult
Neutrophil	1.36215	0.173149	PD	Spleen	adult
T cell	1.25943	0.207875	PD	Spleen	adult
Lymphoid progenitor cell	-1.00044	0.317096	PD	Spleen	adult
B cell	-0.980234	0.32697	PD	Spleen	adult
Endothelial cell	-0.663759	0.506844	PD	Spleen	adult
Macrophage	0.605005	0.545176	PD	Spleen	adult
Erythroid cell	0.254615	0.79902	PD	Spleen	adult
Gastric mucosa cell	1.93107	0.0534741	PD	Stomach	adult
Stromal cell	1.87815	0.0603612	PD	Stomach	adult
T cell	1.28491	0.198823	PD	Stomach	adult
B cell	-1.19782	0.230985	PD	Stomach	adult
Parietal cell	-1.18356	0.236589	PD	Stomach	adult
Macrophage	-0.548081	0.583636	PD	Stomach	adult
Inflammatory cell	0.460125	0.645427	PD	Stomach	adult
Endothelial cell	0.409156	0.682425	PD	Stomach	adult
Chromaffin cell	-0.392039	0.69503	PD	Stomach	adult
Fibroblast	-0.387571	0.698334	PD	Stomach	adult
Mast cell	0.303852	0.761241	PD	Stomach	adult
Myeloid cell	0.267219	0.789301	PD	Stomach	adult
Smooth muscle cell	0.225839	0.821327	PD	Stomach	adult
Epithelial cell	-0.140575	0.888205	PD	Stomach	adult
Granulocyte	-0.132605	0.894506	PD	Stomach	adult
D cell/ X/A cell	-0.0778875	0.937918	PD	Stomach	adult
Gastric chief cell	-0.0435544	0.96526	PD	Stomach	adult
Pit cell	0.0390883	0.96882	PD	Stomach	adult
Neutrophil	-2.50021	0.0124119	PD	Thyroid	adult
T cell	-1.27977	0.200625	PD	Thyroid	adult
Stromal cell	-1.26399	0.206235	PD	Thyroid	adult
Smooth muscle cell	0.82622	0.40868	PD	Thyroid	adult
Epithelial cell	0.759715	0.447425	PD	Thyroid	adult
Proliferating cell	-0.724756	0.468602	PD	Thyroid	adult
Fibroblast	0.594503	0.552176	PD	Thyroid	adult
Natural killer cell	0.454957	0.64914	PD	Thyroid	adult
B cell	-0.315578	0.752323	PD	Thyroid	adult
Endothelial cell	0.28011	0.779393	PD	Thyroid	adult
Follicular cell	0.262262	0.79312	PD	Thyroid	adult
Dendritic cell	0.131121	0.895679	PD	Thyroid	adult
T cell	-1.55213	0.120631	PD	Uterus	adult
Mast cell	-1.36277	0.172955	PD	Uterus	adult
Endometrial cell	1.09112	0.275218	PD	Uterus	adult
Stromal cell	0.989863	0.322241	PD	Uterus	adult
Endothelial cell	0.982691	0.32576	PD	Uterus	adult
Smooth muscle cell	0.851405	0.394544	PD	Uterus	adult
Macrophage	0.367348	0.71336	PD	Uterus	adult
Fibroblast	-0.362	0.717352	PD	Uterus	adult
Epithelial cell	0.218882	0.826742	PD	Uterus	adult
Erythroid cell	-3.60002	0.000318198	PD	Whole_Blood	adult
Macrophage	-2.24627	0.024687	PD	Whole_Blood	adult
Myeloid progenitor cell	-2.1767	0.0295033	PD	Whole_Blood	adult
Proliferating B cell	-2.03845	0.0415054	PD	Whole_Blood	adult
B cell	-1.29989	0.19364	PD	Whole_Blood	adult
T cell	-1.13395	0.256818	PD	Whole_Blood	adult
Proliferating cell	0.913404	0.36103	PD	Whole_Blood	adult
Monocyte	0.636506	0.524447	PD	Whole_Blood	adult
activative T cell	0.38367	0.701223	PD	Whole_Blood	adult
Eosinophil	0.35208	0.724778	PD	Whole_Blood	adult
Neutrophil	0.324841	0.745301	PD	Whole_Blood	adult
Natural killer cell	0.284011	0.776402	PD	Whole_Blood	adult
Dendritic cell	-0.161859	0.871417	PD	Whole_Blood	adult
NK cell	3.11706	0.00182662	PSC	Adrenal_Gland	adult
Neutrophil	-3.07827	0.00208208	PSC	Adrenal_Gland	adult
Lymphocyte	2.37088	0.0177458	PSC	Adrenal_Gland	adult
T cell	-2.32713	0.0199586	PSC	Adrenal_Gland	adult
Endothelial	-1.82101	0.0686055	PSC	Adrenal_Gland	adult
Plasmocyte	1.61184	0.106997	PSC	Adrenal_Gland	adult
Smooth muscle cell	1.57048	0.116304	PSC	Adrenal_Gland	adult
B cell	-1.49921	0.133818	PSC	Adrenal_Gland	adult
Intra-adrenal chromoblast	1.25462	0.209618	PSC	Adrenal_Gland	adult
Stromal cell	1.14302	0.253031	PSC	Adrenal_Gland	adult
Macrophage	1.11939	0.262975	PSC	Adrenal_Gland	adult
MT high	-0.871129	0.383684	PSC	Adrenal_Gland	adult
Zona fasciculata cell	-0.604115	0.545767	PSC	Adrenal_Gland	adult
Myeloid cell	-0.460528	0.645137	PSC	Adrenal_Gland	adult
Neuron	0.150278	0.880546	PSC	Adrenal_Gland	adult
Endothelial cell	7.60123	2.93099e-14	PSC	Brain_Cerebellum	adult
T cell	-3.49519	0.000473717	PSC	Brain_Cerebellum	adult
Epithelial cell	-2.58466	0.00974756	PSC	Brain_Cerebellum	adult
Inhibitory neuron	2.16921	0.030067	PSC	Brain_Cerebellum	adult
Oligodendrocyte	-1.90844	0.056335	PSC	Brain_Cerebellum	adult
Stromal cell	-1.19338	0.232721	PSC	Brain_Cerebellum	adult
Macrophage	1.14593	0.251824	PSC	Brain_Cerebellum	adult
Interneuron	-1.04743	0.2949	PSC	Brain_Cerebellum	adult
Neuthrophil	0.880553	0.37856	PSC	Brain_Cerebellum	adult
Excitatory neuron	0.603531	0.546155	PSC	Brain_Cerebellum	adult
B cell	0.498452	0.618165	PSC	Brain_Cerebellum	adult
Microglia	-0.494635	0.620858	PSC	Brain_Cerebellum	adult
Astrocyte	-0.468381	0.639512	PSC	Brain_Cerebellum	adult
Smooth muscle cell	0.102433	0.918413	PSC	Brain_Cerebellum	adult
Endothelial cell	9.4852	0	PSC	Colon_Sigmoid	adult
Stromal cell	-6.95433	3.5425e-12	PSC	Colon_Sigmoid	adult
B cell	5.26725	1.38486e-07	PSC	Colon_Sigmoid	adult
Smooth muscle cell	-3.50721	0.000452832	PSC	Colon_Sigmoid	adult
Dendritic cell	-3.29023	0.00100104	PSC	Colon_Sigmoid	adult
Enteric glial cell	-2.31675	0.0205172	PSC	Colon_Sigmoid	adult
Macrophage	1.62667	0.103806	PSC	Colon_Sigmoid	adult
Enterocyte	0.938802	0.347832	PSC	Colon_Sigmoid	adult
Goblet cell	-0.734713	0.462515	PSC	Colon_Sigmoid	adult
T cell	-0.267669	0.788954	PSC	Colon_Sigmoid	adult
Neutrophil	0.256814	0.797322	PSC	Colon_Sigmoid	adult
B cell	9.93474	0	PSC	Colon_Transverse	adult
Enterocyte	6.77862	1.2133e-11	PSC	Colon_Transverse	adult
T cell	-6.46897	9.8674e-11	PSC	Colon_Transverse	adult
Macrophage	4.62977	3.66074e-06	PSC	Colon_Transverse	adult
Endothelial cell	4.12335	3.73403e-05	PSC	Colon_Transverse	adult
Stromal cell	-1.96621	0.0492748	PSC	Colon_Transverse	adult
Smooth muscle cell	-1.88108	0.0599608	PSC	Colon_Transverse	adult
Goblet cell	-0.996541	0.318987	PSC	Colon_Transverse	adult
Mast cell	0.517991	0.604465	PSC	Colon_Transverse	adult
Fibroblast	0.267249	0.789278	PSC	Colon_Transverse	adult
Endothelial cell	8.93097	0	PSC	Liver	adult
Kuppfer cell	13.8185	0	PSC	Liver	adult
Macrophage	-11.8628	0	PSC	Liver	adult
B cell	8.01351	1.11022e-15	PSC	Liver	adult
Neutrophil	6.86917	6.4575e-12	PSC	Liver	adult
Granulocyte	-6.82228	8.96061e-12	PSC	Liver	adult
Smooth muscle cell	-5.43213	5.5684e-08	PSC	Liver	adult
Epithelial cell	-1.67029	0.0948625	PSC	Liver	adult
T cell	-1.42034	0.155509	PSC	Liver	adult
Hepatocyte	-1.36854	0.171143	PSC	Liver	adult
Proliferating cell	1.05248	0.292581	PSC	Liver	adult
Myeloid cell	0.289173	0.772449	PSC	Liver	adult
Mast cell	0.0576369	0.954038	PSC	Liver	adult
Dendritic cell	0.0506136	0.959633	PSC	Liver	adult
Endothelial cell	7.91846	2.44249e-15	PSC	Muscle_Skeletal	adult
NK cell	7.88912	3.10862e-15	PSC	Muscle_Skeletal	adult
Stromal cell	-5.63646	1.73581e-08	PSC	Muscle_Skeletal	adult
Fibroblast	-5.58148	2.38478e-08	PSC	Muscle_Skeletal	adult
Macrophage	5.53502	3.11188e-08	PSC	Muscle_Skeletal	adult
Dendritic cell	-5.1523	2.57318e-07	PSC	Muscle_Skeletal	adult
Proliferating cell	-4.20626	2.59626e-05	PSC	Muscle_Skeletal	adult
Neutrophil	-3.48764	0.000487308	PSC	Muscle_Skeletal	adult
T cell	-3.00211	0.00268119	PSC	Muscle_Skeletal	adult
Myogenic precursor cell	-2.00017	0.0454815	PSC	Muscle_Skeletal	adult
Mast cell	1.50249	0.13297	PSC	Muscle_Skeletal	adult
Muscle cell	-1.11387	0.265333	PSC	Muscle_Skeletal	adult
B cell	-0.15725	0.875048	PSC	Muscle_Skeletal	adult
Macrophage	-7.4073	1.28786e-13	PSC	Uterus	adult
T cell	5.73993	9.47138e-09	PSC	Uterus	adult
Stromal cell	-5.55418	2.78923e-08	PSC	Uterus	adult
Smooth muscle cell	-3.92723	8.59315e-05	PSC	Uterus	adult
Endothelial cell	2.65143	0.00801526	PSC	Uterus	adult
Epithelial cell	-2.44196	0.0146077	PSC	Uterus	adult
Endometrial cell	-2.37878	0.0173698	PSC	Uterus	adult
Fibroblast	-1.42754	0.153425	PSC	Uterus	adult
Mast cell	-0.0478283	0.961853	PSC	Uterus	adult
Macrophage	3.46006	0.000540063	PSC	Adipose_Subcutaneous	adult
Adipocyte	2.06042	0.0393581	PSC	Adipose_Subcutaneous	adult
Mast cell	0.716534	0.473662	PSC	Adipose_Subcutaneous	adult
Neutrophil	0.382374	0.702184	PSC	Adipose_Subcutaneous	adult
Proliferating cell	-0.325426	0.744859	PSC	Adipose_Subcutaneous	adult
Stromal cell	0.0315293	0.974847	PSC	Adipose_Subcutaneous	adult
Macrophage	7.10064	1.2419e-12	PSC	Artery_Aorta	adult
Endothelial cell	4.90337	9.42076e-07	PSC	Artery_Aorta	adult
Fibroblast	-3.19066	0.0014195	PSC	Artery_Aorta	adult
Smooth muscle cell	-3.16631	0.00154386	PSC	Artery_Aorta	adult
B cell	3.05309	0.00226499	PSC	Artery_Aorta	adult
Epithelial cell	-2.7779	0.00547109	PSC	Artery_Aorta	adult
Basal cell	0.93866	0.347905	PSC	Artery_Aorta	adult
T cell	0.66389	0.506761	PSC	Artery_Aorta	adult
Mast cell	0.623918	0.532682	PSC	Artery_Aorta	adult
Stromal cell	-0.160072	0.872825	PSC	Artery_Aorta	adult
B cell	6.60658	3.93308e-11	PSC	Artery_Coronary	adult
Endothelial cell	5.70479	1.1649e-08	PSC	Artery_Coronary	adult
Epithelial cell	-2.96978	0.00298013	PSC	Artery_Coronary	adult
Fibroblast	-2.40349	0.0162392	PSC	Artery_Coronary	adult
Macrophage	2.31759	0.0204716	PSC	Artery_Coronary	adult
Smooth muscle cell	-1.93957	0.0524315	PSC	Artery_Coronary	adult
Basal cell	-1.16062	0.245796	PSC	Artery_Coronary	adult
Stromal cell	0.943667	0.34534	PSC	Artery_Coronary	adult
Mast cell	-0.289097	0.772507	PSC	Artery_Coronary	adult
T cell	0.108868	0.913307	PSC	Artery_Coronary	adult
B cell	2.99286	0.00276373	PSC	Artery_Tibial	adult
Macrophage	-2.62438	0.0086806	PSC	Artery_Tibial	adult
Basal cell	2.32568	0.0200356	PSC	Artery_Tibial	adult
Smooth muscle cell	-1.44852	0.14747	PSC	Artery_Tibial	adult
Endothelial cell	1.33965	0.18036	PSC	Artery_Tibial	adult
Epithelial cell	-0.723096	0.469621	PSC	Artery_Tibial	adult
Fibroblast	-0.689023	0.490809	PSC	Artery_Tibial	adult
T cell	-0.627171	0.530547	PSC	Artery_Tibial	adult
Mast cell	-0.547068	0.584332	PSC	Artery_Tibial	adult
Stromal cell	-0.0235281	0.981229	PSC	Artery_Tibial	adult
Macrophage	8.17184	2.22045e-16	PSC	Esophagus_Gastroesophageal_Junction	adult
Endothelial cell	7.39273	1.43885e-13	PSC	Esophagus_Gastroesophageal_Junction	adult
Mucosal cell	-5.1108	3.20801e-07	PSC	Esophagus_Gastroesophageal_Junction	adult
Lymphocyte	4.55832	5.15649e-06	PSC	Esophagus_Gastroesophageal_Junction	adult
Basal cell	-4.25524	2.08826e-05	PSC	Esophagus_Gastroesophageal_Junction	adult
MT high cell	3.82467	0.000130948	PSC	Esophagus_Gastroesophageal_Junction	adult
Mast cell	2.56551	0.0103025	PSC	Esophagus_Gastroesophageal_Junction	adult
B cell	2.34389	0.0190838	PSC	Esophagus_Gastroesophageal_Junction	adult
Fibroblast	1.67621	0.0936969	PSC	Esophagus_Gastroesophageal_Junction	adult
Keratinocyte	1.61365	0.106603	PSC	Esophagus_Gastroesophageal_Junction	adult
Neutrophil	1.58497	0.112974	PSC	Esophagus_Gastroesophageal_Junction	adult
Epithelial cell	-0.95997	0.33707	PSC	Esophagus_Gastroesophageal_Junction	adult
Smooth muscle cell	0.411986	0.68035	PSC	Esophagus_Gastroesophageal_Junction	adult
Stromal cell	-0.206484	0.836413	PSC	Esophagus_Gastroesophageal_Junction	adult
MT high cell	10.3715	0	PSC	Esophagus_Mucosa	adult
Endothelial cell	7.53182	4.996e-14	PSC	Esophagus_Mucosa	adult
Basal cell	-5.85958	4.64033e-09	PSC	Esophagus_Mucosa	adult
Lymphocyte	5.32949	9.84875e-08	PSC	Esophagus_Mucosa	adult
Fibroblast	5.04101	4.63084e-07	PSC	Esophagus_Mucosa	adult
Neutrophil	4.61985	3.84011e-06	PSC	Esophagus_Mucosa	adult
Mucosal cell	-4.47158	7.76429e-06	PSC	Esophagus_Mucosa	adult
Mast cell	2.86708	0.00414281	PSC	Esophagus_Mucosa	adult
Keratinocyte	-2.85451	0.00431028	PSC	Esophagus_Mucosa	adult
B cell	2.60819	0.00910213	PSC	Esophagus_Mucosa	adult
Macrophage	1.89422	0.0581957	PSC	Esophagus_Mucosa	adult
Stromal cell	-1.35327	0.17597	PSC	Esophagus_Mucosa	adult
Smooth muscle cell	0.445083	0.65626	PSC	Esophagus_Mucosa	adult
Epithelial cell	-0.326284	0.74421	PSC	Esophagus_Mucosa	adult
Basal cell	-6.22518	4.81012e-10	PSC	Esophagus_Muscularis	adult
Lymphocyte	4.68526	2.7961e-06	PSC	Esophagus_Muscularis	adult
Neutrophil	3.50837	0.000450853	PSC	Esophagus_Muscularis	adult
Mucosal cell	-3.49312	0.000477412	PSC	Esophagus_Muscularis	adult
Fibroblast	3.4044	0.000663105	PSC	Esophagus_Muscularis	adult
Endothelial cell	2.86545	0.00416423	PSC	Esophagus_Muscularis	adult
MT high cell	2.2865	0.022225	PSC	Esophagus_Muscularis	adult
Smooth muscle cell	-2.2456	0.0247297	PSC	Esophagus_Muscularis	adult
Epithelial cell	1.89143	0.0585676	PSC	Esophagus_Muscularis	adult
B cell	1.87978	0.0601377	PSC	Esophagus_Muscularis	adult
Mast cell	1.40361	0.160435	PSC	Esophagus_Muscularis	adult
Stromal cell	1.21317	0.225066	PSC	Esophagus_Muscularis	adult
Keratinocyte	0.231672	0.816793	PSC	Esophagus_Muscularis	adult
Macrophage	-0.228251	0.819451	PSC	Esophagus_Muscularis	adult
Endothelial cell	8.03526	8.88178e-16	PSC	Heart_Atrial_Appendage	adult
Apoptotic cell	-4.93601	7.9737e-07	PSC	Heart_Atrial_Appendage	adult
Macrophage	4.7981	1.60175e-06	PSC	Heart_Atrial_Appendage	adult
T cell	-2.88177	0.00395454	PSC	Heart_Atrial_Appendage	adult
Dendritic cell	2.6901	0.00714313	PSC	Heart_Atrial_Appendage	adult
Cardiomyocyte	-1.36367	0.172672	PSC	Heart_Atrial_Appendage	adult
Fibroblast	1.08477	0.278021	PSC	Heart_Atrial_Appendage	adult
Neutrophil	-1.05583	0.291048	PSC	Heart_Atrial_Appendage	adult
Mast cell	1.05007	0.293684	PSC	Heart_Atrial_Appendage	adult
Smooth muscle cell	-0.758243	0.448305	PSC	Heart_Atrial_Appendage	adult
Endothelial cell	7.08472	1.39333e-12	PSC	Heart_Left_Ventricle	adult
Apoptotic cell	-1.96998	0.0488409	PSC	Heart_Left_Ventricle	adult
Neutrophil	-1.85489	0.0636114	PSC	Heart_Left_Ventricle	adult
T cell	1.3334	0.1824	PSC	Heart_Left_Ventricle	adult
Mast cell	0.892376	0.372191	PSC	Heart_Left_Ventricle	adult
Dendritic cell	0.786772	0.431415	PSC	Heart_Left_Ventricle	adult
Macrophage	0.440718	0.659417	PSC	Heart_Left_Ventricle	adult
Smooth muscle cell	0.386579	0.699068	PSC	Heart_Left_Ventricle	adult
Fibroblast	-0.102322	0.918501	PSC	Heart_Left_Ventricle	adult
Cardiomyocyte	-0.0413655	0.967005	PSC	Heart_Left_Ventricle	adult
Endothelial cell	4.65141	3.29676e-06	PSC	Pancreas	adult
Exocrine cell	-3.92924	8.52137e-05	PSC	Pancreas	adult
Smooth muscle cell	-3.81689	0.000135143	PSC	Pancreas	adult
Ductal cell	3.74999	0.000176844	PSC	Pancreas	adult
Acinar cell	-2.7008	0.00691738	PSC	Pancreas	adult
Beta cell	1.69585	0.0899134	PSC	Pancreas	adult
Alpha cell	1.42898	0.153011	PSC	Pancreas	adult
Fibroblast	-0.628838	0.529455	PSC	Pancreas	adult
Macrophage	0.595902	0.55124	PSC	Pancreas	adult
Fibroblast	6.35922	2.02782e-10	PSC	Prostate	adult
Luminal cell	-4.41266	1.02108e-05	PSC	Prostate	adult
Smooth muscle cell	-3.97486	7.04194e-05	PSC	Prostate	adult
T cell	2.87888	0.00399087	PSC	Prostate	adult
Endothelial cell	2.17499	0.0296309	PSC	Prostate	adult
Epithelial cell	-2.02388	0.0429823	PSC	Prostate	adult
Neuroendocrine cell	1.23647	0.216283	PSC	Prostate	adult
Neutrophil	-0.946398	0.343946	PSC	Prostate	adult
Macrophage	0.602246	0.54701	PSC	Prostate	adult
Basal cell	-0.39721	0.691213	PSC	Prostate	adult
Macrophage	3.21071	0.00132408	PSC	Spleen	adult
B cell	3.024	0.00249453	PSC	Spleen	adult
Endothelial cell	2.02726	0.0426361	PSC	Spleen	adult
T cell	-1.92845	0.0537997	PSC	Spleen	adult
Neutrophil	-1.2988	0.194013	PSC	Spleen	adult
Erythroid cell	0.428671	0.668163	PSC	Spleen	adult
Lymphoid progenitor cell	-0.0644569	0.948606	PSC	Spleen	adult
T cell	8.71858	0	PSC	Stomach	adult
Endothelial cell	6.90228	5.11746e-12	PSC	Stomach	adult
Mast cell	6.21095	5.26645e-10	PSC	Stomach	adult
Stromal cell	-5.72026	1.06363e-08	PSC	Stomach	adult
B cell	5.46725	4.57061e-08	PSC	Stomach	adult
Pit cell	-3.55642	0.000375942	PSC	Stomach	adult
Chromaffin cell	-3.16346	0.00155905	PSC	Stomach	adult
Gastric chief cell	-2.92648	0.0034282	PSC	Stomach	adult
Inflammatory cell	-2.74854	0.00598612	PSC	Stomach	adult
Macrophage	2.27185	0.0230957	PSC	Stomach	adult
Smooth muscle cell	1.88732	0.0591177	PSC	Stomach	adult
Parietal cell	1.83902	0.0659121	PSC	Stomach	adult
Epithelial cell	-1.69966	0.0891947	PSC	Stomach	adult
Myeloid cell	1.37478	0.1692	PSC	Stomach	adult
Gastric mucosa cell	1.20584	0.227878	PSC	Stomach	adult
Granulocyte	-1.13381	0.256873	PSC	Stomach	adult
D cell/ X/A cell	-0.469974	0.638373	PSC	Stomach	adult
Fibroblast	0.16142	0.871763	PSC	Stomach	adult
Stromal cell	-2.94845	0.00319376	PSC	Thyroid	adult
B cell	2.1387	0.0324601	PSC	Thyroid	adult
Proliferating cell	2.0643	0.0389896	PSC	Thyroid	adult
Smooth muscle cell	-1.7294	0.0837377	PSC	Thyroid	adult
Neutrophil	-1.66704	0.0955056	PSC	Thyroid	adult
Endothelial cell	1.25441	0.209695	PSC	Thyroid	adult
T cell	-1.05046	0.293504	PSC	Thyroid	adult
Follicular cell	0.769476	0.441611	PSC	Thyroid	adult
Fibroblast	-0.623975	0.532644	PSC	Thyroid	adult
Dendritic cell	0.313412	0.753968	PSC	Thyroid	adult
Natural killer cell	-0.183427	0.854463	PSC	Thyroid	adult
Epithelial cell	-0.05757	0.954091	PSC	Thyroid	adult
Macrophage	-7.4073	1.28786e-13	PSC	Uterus	adult
T cell	5.73993	9.47138e-09	PSC	Uterus	adult
Stromal cell	-5.55418	2.78923e-08	PSC	Uterus	adult
Smooth muscle cell	-3.92723	8.59315e-05	PSC	Uterus	adult
Endothelial cell	2.65143	0.00801526	PSC	Uterus	adult
Epithelial cell	-2.44196	0.0146077	PSC	Uterus	adult
Endometrial cell	-2.37878	0.0173698	PSC	Uterus	adult
Fibroblast	-1.42754	0.153425	PSC	Uterus	adult
Mast cell	-0.0478283	0.961853	PSC	Uterus	adult
activative T cell	5.88479	3.98561e-09	PSC	Whole_Blood	adult
Proliferating B cell	-2.97709	0.00290998	PSC	Whole_Blood	adult
Neutrophil	-2.85669	0.00428081	PSC	Whole_Blood	adult
Dendritic cell	-2.1751	0.0296224	PSC	Whole_Blood	adult
B cell	-1.83984	0.0657918	PSC	Whole_Blood	adult
Myeloid progenitor cell	-1.56409	0.117797	PSC	Whole_Blood	adult
Erythroid cell	1.53656	0.124401	PSC	Whole_Blood	adult
Monocyte	-1.35686	0.174825	PSC	Whole_Blood	adult
Macrophage	-1.10353	0.269795	PSC	Whole_Blood	adult
Proliferating cell	0.679619	0.496746	PSC	Whole_Blood	adult
Natural killer cell	-0.296056	0.767187	PSC	Whole_Blood	adult
Eosinophil	-0.260731	0.7943	PSC	Whole_Blood	adult
T cell	0.250453	0.802237	PSC	Whole_Blood	adult
Neutrophil	-1.33766	0.181006	PTSD	Adrenal_Gland	adult
T cell	-1.30661	0.191344	PTSD	Adrenal_Gland	adult
Plasmocyte	1.18642	0.235456	PTSD	Adrenal_Gland	adult
Macrophage	1.16261	0.244987	PTSD	Adrenal_Gland	adult
Neuron	0.972532	0.330786	PTSD	Adrenal_Gland	adult
Smooth muscle cell	-0.798272	0.424713	PTSD	Adrenal_Gland	adult
B cell	-0.715648	0.474209	PTSD	Adrenal_Gland	adult
Intra-adrenal chromoblast	-0.452323	0.651037	PTSD	Adrenal_Gland	adult
Myeloid cell	0.43326	0.664826	PTSD	Adrenal_Gland	adult
Stromal cell	0.399008	0.689888	PTSD	Adrenal_Gland	adult
Lymphocyte	0.24826	0.803934	PTSD	Adrenal_Gland	adult
Zona fasciculata cell	0.203763	0.838538	PTSD	Adrenal_Gland	adult
MT high	0.169573	0.865346	PTSD	Adrenal_Gland	adult
Endothelial	0.0125237	0.990008	PTSD	Adrenal_Gland	adult
NK cell	-0.00569893	0.995453	PTSD	Adrenal_Gland	adult
Neuthrophil	1.5118	0.130584	PTSD	Brain_Cerebellum	adult
Smooth muscle cell	-0.911716	0.361918	PTSD	Brain_Cerebellum	adult
Stromal cell	0.898116	0.369124	PTSD	Brain_Cerebellum	adult
Microglia	0.677434	0.498131	PTSD	Brain_Cerebellum	adult
Macrophage	-0.598591	0.549446	PTSD	Brain_Cerebellum	adult
Epithelial cell	0.506833	0.612272	PTSD	Brain_Cerebellum	adult
Inhibitory neuron	0.454501	0.649469	PTSD	Brain_Cerebellum	adult
Astrocyte	-0.392968	0.694343	PTSD	Brain_Cerebellum	adult
Excitatory neuron	-0.343999	0.730847	PTSD	Brain_Cerebellum	adult
Endothelial cell	-0.327734	0.743113	PTSD	Brain_Cerebellum	adult
Oligodendrocyte	-0.293948	0.768798	PTSD	Brain_Cerebellum	adult
Interneuron	0.285934	0.774929	PTSD	Brain_Cerebellum	adult
T cell	-0.0702748	0.943975	PTSD	Brain_Cerebellum	adult
B cell	0.0310804	0.975205	PTSD	Brain_Cerebellum	adult
Neutrophil	-1.87121	0.0613163	PTSD	Colon_Sigmoid	adult
Macrophage	1.69277	0.0904989	PTSD	Colon_Sigmoid	adult
T cell	1.5235	0.127632	PTSD	Colon_Sigmoid	adult
Dendritic cell	-0.892196	0.372288	PTSD	Colon_Sigmoid	adult
Endothelial cell	-0.715161	0.474509	PTSD	Colon_Sigmoid	adult
Goblet cell	-0.691055	0.489531	PTSD	Colon_Sigmoid	adult
B cell	0.640525	0.521832	PTSD	Colon_Sigmoid	adult
Smooth muscle cell	0.358638	0.719866	PTSD	Colon_Sigmoid	adult
Stromal cell	-0.350936	0.725636	PTSD	Colon_Sigmoid	adult
Enteric glial cell	-0.235833	0.813562	PTSD	Colon_Sigmoid	adult
Enterocyte	0.161455	0.871735	PTSD	Colon_Sigmoid	adult
Stromal cell	-1.57171	0.116019	PTSD	Colon_Transverse	adult
Fibroblast	1.36832	0.171212	PTSD	Colon_Transverse	adult
Mast cell	1.13832	0.254987	PTSD	Colon_Transverse	adult
T cell	-0.942033	0.346176	PTSD	Colon_Transverse	adult
Endothelial cell	0.754544	0.450523	PTSD	Colon_Transverse	adult
Macrophage	0.582886	0.55997	PTSD	Colon_Transverse	adult
B cell	0.582026	0.560549	PTSD	Colon_Transverse	adult
Goblet cell	0.327104	0.743589	PTSD	Colon_Transverse	adult
Smooth muscle cell	-0.297346	0.766202	PTSD	Colon_Transverse	adult
Enterocyte	-0.00496982	0.996035	PTSD	Colon_Transverse	adult
Hepatocyte	1.83646	0.066289	PTSD	Liver	adult
Kuppfer cell	-1.28708	0.198066	PTSD	Liver	adult
Mast cell	0.867201	0.385832	PTSD	Liver	adult
Endothelial cell	0.83068	0.406155	PTSD	Liver	adult
Neutrophil	-0.734149	0.462858	PTSD	Liver	adult
Granulocyte	0.714985	0.474618	PTSD	Liver	adult
Epithelial cell	0.627374	0.530414	PTSD	Liver	adult
Dendritic cell	0.523014	0.600964	PTSD	Liver	adult
Macrophage	-0.496184	0.619765	PTSD	Liver	adult
Proliferating cell	0.426584	0.669683	PTSD	Liver	adult
T cell	-0.394441	0.693255	PTSD	Liver	adult
Myeloid cell	-0.133282	0.89397	PTSD	Liver	adult
B cell	-0.0949345	0.924367	PTSD	Liver	adult
Smooth muscle cell	-0.0379626	0.969717	PTSD	Liver	adult
Mast cell	2.11503	0.0344276	PTSD	Muscle_Skeletal	adult
Fibroblast	-1.69705	0.0896877	PTSD	Muscle_Skeletal	adult
T cell	-1.45889	0.144595	PTSD	Muscle_Skeletal	adult
NK cell	1.27731	0.201495	PTSD	Muscle_Skeletal	adult
B cell	-1.20166	0.229495	PTSD	Muscle_Skeletal	adult
Proliferating cell	1.14743	0.251204	PTSD	Muscle_Skeletal	adult
Muscle cell	-0.919158	0.358013	PTSD	Muscle_Skeletal	adult
Stromal cell	-0.680803	0.495996	PTSD	Muscle_Skeletal	adult
Macrophage	-0.480715	0.630719	PTSD	Muscle_Skeletal	adult
Endothelial cell	0.435467	0.663223	PTSD	Muscle_Skeletal	adult
Dendritic cell	0.112023	0.910805	PTSD	Muscle_Skeletal	adult
Myogenic precursor cell	-0.104696	0.916617	PTSD	Muscle_Skeletal	adult
Neutrophil	0.0265798	0.978795	PTSD	Muscle_Skeletal	adult
Endothelial cell	1.1435	0.252829	PTSD	Uterus	adult
Mast cell	-1.04992	0.293753	PTSD	Uterus	adult
Macrophage	-0.966164	0.333962	PTSD	Uterus	adult
Epithelial cell	-0.852053	0.394185	PTSD	Uterus	adult
Endometrial cell	0.824927	0.409413	PTSD	Uterus	adult
Fibroblast	-0.309353	0.757053	PTSD	Uterus	adult
T cell	0.0452605	0.9639	PTSD	Uterus	adult
Smooth muscle cell	0.0279213	0.977725	PTSD	Uterus	adult
Stromal cell	0.0054249	0.995672	PTSD	Uterus	adult
Neutrophil	-1.72843	0.0839115	PTSD	Adipose_Subcutaneous	adult
Proliferating cell	1.27466	0.202429	PTSD	Adipose_Subcutaneous	adult
Mast cell	0.73662	0.461353	PTSD	Adipose_Subcutaneous	adult
Stromal cell	-0.692467	0.488644	PTSD	Adipose_Subcutaneous	adult
Adipocyte	0.566313	0.571181	PTSD	Adipose_Subcutaneous	adult
Macrophage	-0.303423	0.761568	PTSD	Adipose_Subcutaneous	adult
Stromal cell	-1.64749	0.0994579	PTSD	Artery_Aorta	adult
T cell	-1.16945	0.242223	PTSD	Artery_Aorta	adult
Fibroblast	-1.11254	0.265904	PTSD	Artery_Aorta	adult
Endothelial cell	1.02671	0.304557	PTSD	Artery_Aorta	adult
Smooth muscle cell	0.692932	0.488352	PTSD	Artery_Aorta	adult
Basal cell	-0.582442	0.560269	PTSD	Artery_Aorta	adult
B cell	-0.52249	0.601329	PTSD	Artery_Aorta	adult
Mast cell	0.256142	0.797841	PTSD	Artery_Aorta	adult
Macrophage	0.081618	0.934951	PTSD	Artery_Aorta	adult
Epithelial cell	0.0371878	0.970335	PTSD	Artery_Aorta	adult
Smooth muscle cell	-1.50725	0.131747	PTSD	Artery_Coronary	adult
T cell	0.733533	0.463233	PTSD	Artery_Coronary	adult
B cell	-0.682083	0.495186	PTSD	Artery_Coronary	adult
Endothelial cell	0.661371	0.508375	PTSD	Artery_Coronary	adult
Mast cell	0.6516	0.514659	PTSD	Artery_Coronary	adult
Fibroblast	0.647379	0.517387	PTSD	Artery_Coronary	adult
Stromal cell	-0.550734	0.581816	PTSD	Artery_Coronary	adult
Epithelial cell	0.158698	0.873907	PTSD	Artery_Coronary	adult
Basal cell	-0.0370402	0.970453	PTSD	Artery_Coronary	adult
Macrophage	0.0112905	0.990992	PTSD	Artery_Coronary	adult
Macrophage	1.27184	0.203429	PTSD	Artery_Tibial	adult
T cell	-1.25794	0.208415	PTSD	Artery_Tibial	adult
Fibroblast	1.21156	0.225679	PTSD	Artery_Tibial	adult
Mast cell	0.955468	0.339341	PTSD	Artery_Tibial	adult
Stromal cell	-0.945908	0.344196	PTSD	Artery_Tibial	adult
Basal cell	-0.25028	0.802371	PTSD	Artery_Tibial	adult
Smooth muscle cell	-0.242303	0.808545	PTSD	Artery_Tibial	adult
Endothelial cell	0.223696	0.822994	PTSD	Artery_Tibial	adult
Epithelial cell	-0.0433666	0.965409	PTSD	Artery_Tibial	adult
B cell	-0.0412618	0.967087	PTSD	Artery_Tibial	adult
Mucosal cell	-2.50151	0.0123664	PTSD	Esophagus_Gastroesophageal_Junction	adult
MT high cell	-2.13811	0.0325082	PTSD	Esophagus_Gastroesophageal_Junction	adult
Macrophage	1.53786	0.124082	PTSD	Esophagus_Gastroesophageal_Junction	adult
Lymphocyte	1.39125	0.164149	PTSD	Esophagus_Gastroesophageal_Junction	adult
Fibroblast	1.2484	0.211884	PTSD	Esophagus_Gastroesophageal_Junction	adult
Smooth muscle cell	1.20926	0.226562	PTSD	Esophagus_Gastroesophageal_Junction	adult
Basal cell	0.908074	0.363839	PTSD	Esophagus_Gastroesophageal_Junction	adult
Epithelial cell	-0.905698	0.365096	PTSD	Esophagus_Gastroesophageal_Junction	adult
B cell	-0.874038	0.382098	PTSD	Esophagus_Gastroesophageal_Junction	adult
Mast cell	0.800352	0.423507	PTSD	Esophagus_Gastroesophageal_Junction	adult
Endothelial cell	-0.760139	0.447172	PTSD	Esophagus_Gastroesophageal_Junction	adult
Keratinocyte	-0.695046	0.487026	PTSD	Esophagus_Gastroesophageal_Junction	adult
Neutrophil	-0.619597	0.535523	PTSD	Esophagus_Gastroesophageal_Junction	adult
Stromal cell	-0.219325	0.826397	PTSD	Esophagus_Gastroesophageal_Junction	adult
Fibroblast	-2.94736	0.00320505	PTSD	Esophagus_Mucosa	adult
Stromal cell	-1.44548	0.148324	PTSD	Esophagus_Mucosa	adult
Mucosal cell	1.34359	0.179081	PTSD	Esophagus_Mucosa	adult
Keratinocyte	-1.04358	0.296681	PTSD	Esophagus_Mucosa	adult
Epithelial cell	0.971581	0.331259	PTSD	Esophagus_Mucosa	adult
Mast cell	0.818035	0.413337	PTSD	Esophagus_Mucosa	adult
Lymphocyte	0.766823	0.443187	PTSD	Esophagus_Mucosa	adult
Macrophage	-0.759857	0.44734	PTSD	Esophagus_Mucosa	adult
Basal cell	0.741134	0.458612	PTSD	Esophagus_Mucosa	adult
Smooth muscle cell	0.621296	0.534405	PTSD	Esophagus_Mucosa	adult
B cell	-0.471284	0.637438	PTSD	Esophagus_Mucosa	adult
Endothelial cell	-0.457479	0.647327	PTSD	Esophagus_Mucosa	adult
MT high cell	0.0592777	0.952731	PTSD	Esophagus_Mucosa	adult
Neutrophil	0.019375	0.984542	PTSD	Esophagus_Mucosa	adult
Mucosal cell	-1.84902	0.0644551	PTSD	Esophagus_Muscularis	adult
Smooth muscle cell	1.24814	0.211978	PTSD	Esophagus_Muscularis	adult
B cell	-1.20497	0.228216	PTSD	Esophagus_Muscularis	adult
Epithelial cell	1.16919	0.242328	PTSD	Esophagus_Muscularis	adult
Lymphocyte	1.05444	0.291682	PTSD	Esophagus_Muscularis	adult
MT high cell	-0.873831	0.382211	PTSD	Esophagus_Muscularis	adult
Neutrophil	0.691592	0.489194	PTSD	Esophagus_Muscularis	adult
Endothelial cell	-0.600258	0.548334	PTSD	Esophagus_Muscularis	adult
Fibroblast	-0.560316	0.575264	PTSD	Esophagus_Muscularis	adult
Basal cell	0.499365	0.617522	PTSD	Esophagus_Muscularis	adult
Mast cell	0.358977	0.719612	PTSD	Esophagus_Muscularis	adult
Keratinocyte	0.31761	0.750781	PTSD	Esophagus_Muscularis	adult
Macrophage	0.126053	0.89969	PTSD	Esophagus_Muscularis	adult
Stromal cell	0.116928	0.906917	PTSD	Esophagus_Muscularis	adult
Apoptotic cell	2.35153	0.0186963	PTSD	Heart_Atrial_Appendage	adult
Fibroblast	-1.70092	0.0889579	PTSD	Heart_Atrial_Appendage	adult
Neutrophil	1.44329	0.14894	PTSD	Heart_Atrial_Appendage	adult
Endothelial cell	-1.37788	0.168241	PTSD	Heart_Atrial_Appendage	adult
Dendritic cell	1.06979	0.284712	PTSD	Heart_Atrial_Appendage	adult
Mast cell	0.724877	0.468528	PTSD	Heart_Atrial_Appendage	adult
Cardiomyocyte	0.675614	0.499286	PTSD	Heart_Atrial_Appendage	adult
T cell	0.354762	0.722768	PTSD	Heart_Atrial_Appendage	adult
Smooth muscle cell	-0.106867	0.914895	PTSD	Heart_Atrial_Appendage	adult
Macrophage	-0.0860568	0.931421	PTSD	Heart_Atrial_Appendage	adult
Fibroblast	-1.50506	0.132309	PTSD	Heart_Left_Ventricle	adult
Dendritic cell	1.47802	0.139402	PTSD	Heart_Left_Ventricle	adult
Endothelial cell	-1.30947	0.190375	PTSD	Heart_Left_Ventricle	adult
Neutrophil	1.27185	0.203427	PTSD	Heart_Left_Ventricle	adult
Macrophage	0.905436	0.365234	PTSD	Heart_Left_Ventricle	adult
Mast cell	0.758303	0.448269	PTSD	Heart_Left_Ventricle	adult
Cardiomyocyte	0.72086	0.470996	PTSD	Heart_Left_Ventricle	adult
Apoptotic cell	0.377727	0.705633	PTSD	Heart_Left_Ventricle	adult
Smooth muscle cell	0.205419	0.837245	PTSD	Heart_Left_Ventricle	adult
T cell	0.012173	0.990288	PTSD	Heart_Left_Ventricle	adult
Macrophage	1.19508	0.232056	PTSD	Pancreas	adult
Ductal cell	1.15361	0.248661	PTSD	Pancreas	adult
Acinar cell	1.0051	0.314851	PTSD	Pancreas	adult
Alpha cell	-0.838397	0.401808	PTSD	Pancreas	adult
Endothelial cell	0.689616	0.490435	PTSD	Pancreas	adult
Beta cell	-0.643068	0.52018	PTSD	Pancreas	adult
Exocrine cell	-0.553103	0.580193	PTSD	Pancreas	adult
Smooth muscle cell	-0.518216	0.604307	PTSD	Pancreas	adult
Fibroblast	-0.330253	0.741209	PTSD	Pancreas	adult
Macrophage	-1.96014	0.0499789	PTSD	Prostate	adult
Neutrophil	-1.59331	0.111092	PTSD	Prostate	adult
Basal cell	1.18925	0.23434	PTSD	Prostate	adult
T cell	0.70239	0.482436	PTSD	Prostate	adult
Epithelial cell	0.693319	0.488109	PTSD	Prostate	adult
Smooth muscle cell	-0.42698	0.669394	PTSD	Prostate	adult
Luminal cell	0.169945	0.865054	PTSD	Prostate	adult
Fibroblast	-0.169478	0.865421	PTSD	Prostate	adult
Neuroendocrine cell	0.040083	0.968027	PTSD	Prostate	adult
Endothelial cell	0.0263821	0.978953	PTSD	Prostate	adult
Neutrophil	-1.93133	0.0534427	PTSD	Spleen	adult
Endothelial cell	-1.04411	0.296436	PTSD	Spleen	adult
Macrophage	0.737952	0.460544	PTSD	Spleen	adult
Lymphoid progenitor cell	0.646035	0.518257	PTSD	Spleen	adult
B cell	-0.532307	0.594513	PTSD	Spleen	adult
T cell	0.310628	0.756083	PTSD	Spleen	adult
Erythroid cell	0.286539	0.774465	PTSD	Spleen	adult
T cell	-2.11815	0.0341627	PTSD	Stomach	adult
Stromal cell	-1.30425	0.192148	PTSD	Stomach	adult
Myeloid cell	1.25457	0.209635	PTSD	Stomach	adult
Gastric mucosa cell	-1.19615	0.231637	PTSD	Stomach	adult
Endothelial cell	-1.03052	0.302768	PTSD	Stomach	adult
B cell	0.830935	0.40601	PTSD	Stomach	adult
Macrophage	0.788438	0.43044	PTSD	Stomach	adult
D cell/ X/A cell	-0.631604	0.527646	PTSD	Stomach	adult
Pit cell	-0.614705	0.53875	PTSD	Stomach	adult
Granulocyte	-0.586041	0.557848	PTSD	Stomach	adult
Parietal cell	0.558523	0.576487	PTSD	Stomach	adult
Inflammatory cell	0.539183	0.589761	PTSD	Stomach	adult
Epithelial cell	-0.481148	0.630411	PTSD	Stomach	adult
Chromaffin cell	-0.212896	0.831408	PTSD	Stomach	adult
Mast cell	-0.160519	0.872472	PTSD	Stomach	adult
Fibroblast	0.0963946	0.923207	PTSD	Stomach	adult
Smooth muscle cell	-0.00982418	0.992162	PTSD	Stomach	adult
Gastric chief cell	-0.00271748	0.997832	PTSD	Stomach	adult
Natural killer cell	-2.64942	0.00806309	PTSD	Thyroid	adult
Proliferating cell	1.91224	0.0558451	PTSD	Thyroid	adult
Stromal cell	1.47676	0.139739	PTSD	Thyroid	adult
Smooth muscle cell	1.06415	0.287261	PTSD	Thyroid	adult
Dendritic cell	0.976628	0.328753	PTSD	Thyroid	adult
Follicular cell	-0.754355	0.450636	PTSD	Thyroid	adult
Fibroblast	-0.542473	0.587493	PTSD	Thyroid	adult
B cell	0.484323	0.628156	PTSD	Thyroid	adult
Neutrophil	0.481309	0.630297	PTSD	Thyroid	adult
Epithelial cell	0.376774	0.706342	PTSD	Thyroid	adult
T cell	0.238003	0.811879	PTSD	Thyroid	adult
Endothelial cell	0.208189	0.835081	PTSD	Thyroid	adult
Endothelial cell	1.1435	0.252829	PTSD	Uterus	adult
Mast cell	-1.04992	0.293753	PTSD	Uterus	adult
Macrophage	-0.966164	0.333962	PTSD	Uterus	adult
Epithelial cell	-0.852053	0.394185	PTSD	Uterus	adult
Endometrial cell	0.824927	0.409413	PTSD	Uterus	adult
Fibroblast	-0.309353	0.757053	PTSD	Uterus	adult
T cell	0.0452605	0.9639	PTSD	Uterus	adult
Smooth muscle cell	0.0279213	0.977725	PTSD	Uterus	adult
Stromal cell	0.0054249	0.995672	PTSD	Uterus	adult
Neutrophil	-1.74233	0.0814506	PTSD	Whole_Blood	adult
Myeloid progenitor cell	-1.68746	0.0915148	PTSD	Whole_Blood	adult
Proliferating cell	1.38951	0.164678	PTSD	Whole_Blood	adult
Dendritic cell	1.14399	0.252627	PTSD	Whole_Blood	adult
Erythroid cell	1.13099	0.25806	PTSD	Whole_Blood	adult
Macrophage	-1.12287	0.261492	PTSD	Whole_Blood	adult
Proliferating B cell	1.10097	0.27091	PTSD	Whole_Blood	adult
Natural killer cell	0.944277	0.345028	PTSD	Whole_Blood	adult
B cell	-0.852463	0.393957	PTSD	Whole_Blood	adult
T cell	0.774821	0.438445	PTSD	Whole_Blood	adult
Eosinophil	-0.671778	0.501725	PTSD	Whole_Blood	adult
Monocyte	-0.538295	0.590374	PTSD	Whole_Blood	adult
activative T cell	0.269577	0.787486	PTSD	Whole_Blood	adult
Endothelial	8.71662	0	RA	Adrenal_Gland	adult
Neuron	-6.28021	3.38116e-10	RA	Adrenal_Gland	adult
Lymphocyte	5.83403	5.41037e-09	RA	Adrenal_Gland	adult
NK cell	-4.17615	2.96491e-05	RA	Adrenal_Gland	adult
Macrophage	3.92286	8.75033e-05	RA	Adrenal_Gland	adult
Myeloid cell	-3.84699	0.000119577	RA	Adrenal_Gland	adult
B cell	-2.92533	0.00344093	RA	Adrenal_Gland	adult
Stromal cell	2.89609	0.0037784	RA	Adrenal_Gland	adult
Intra-adrenal chromoblast	-2.44211	0.0146015	RA	Adrenal_Gland	adult
Smooth muscle cell	1.9099	0.0561457	RA	Adrenal_Gland	adult
Zona fasciculata cell	-1.39861	0.161931	RA	Adrenal_Gland	adult
Neutrophil	-0.83854	0.401728	RA	Adrenal_Gland	adult
T cell	-0.343661	0.731101	RA	Adrenal_Gland	adult
Plasmocyte	0.289829	0.771947	RA	Adrenal_Gland	adult
MT high	0.127777	0.898326	RA	Adrenal_Gland	adult
Endothelial cell	-7.05626	1.71041e-12	RA	Brain_Cerebellum	adult
T cell	4.05449	5.02447e-05	RA	Brain_Cerebellum	adult
Macrophage	-3.67429	0.000238513	RA	Brain_Cerebellum	adult
Epithelial cell	3.52765	0.00041927	RA	Brain_Cerebellum	adult
Neuthrophil	-2.39553	0.0165964	RA	Brain_Cerebellum	adult
Excitatory neuron	-1.11054	0.266766	RA	Brain_Cerebellum	adult
B cell	0.942263	0.346058	RA	Brain_Cerebellum	adult
Astrocyte	0.931543	0.351573	RA	Brain_Cerebellum	adult
Interneuron	0.929456	0.352653	RA	Brain_Cerebellum	adult
Oligodendrocyte	0.701917	0.482731	RA	Brain_Cerebellum	adult
Smooth muscle cell	0.519785	0.603213	RA	Brain_Cerebellum	adult
Microglia	-0.434949	0.663599	RA	Brain_Cerebellum	adult
Stromal cell	0.256684	0.797423	RA	Brain_Cerebellum	adult
Inhibitory neuron	-0.187149	0.851544	RA	Brain_Cerebellum	adult
Dendritic cell	6.94324	3.83205e-12	RA	Colon_Sigmoid	adult
Goblet cell	-4.89732	9.71505e-07	RA	Colon_Sigmoid	adult
B cell	-4.87316	1.09827e-06	RA	Colon_Sigmoid	adult
Enterocyte	-2.68417	0.00727093	RA	Colon_Sigmoid	adult
Neutrophil	-2.52616	0.0115318	RA	Colon_Sigmoid	adult
T cell	-2.24235	0.024939	RA	Colon_Sigmoid	adult
Endothelial cell	-2.10439	0.0353447	RA	Colon_Sigmoid	adult
Stromal cell	1.91811	0.0550976	RA	Colon_Sigmoid	adult
Enteric glial cell	-1.22785	0.219505	RA	Colon_Sigmoid	adult
Macrophage	0.355528	0.722194	RA	Colon_Sigmoid	adult
Smooth muscle cell	-0.0273807	0.978156	RA	Colon_Sigmoid	adult
B cell	-10.8182	0	RA	Colon_Transverse	adult
Macrophage	-7.72736	1.08802e-14	RA	Colon_Transverse	adult
Enterocyte	-7.15056	8.64198e-13	RA	Colon_Transverse	adult
T cell	6.807	9.96536e-12	RA	Colon_Transverse	adult
Endothelial cell	-3.92432	8.69749e-05	RA	Colon_Transverse	adult
Stromal cell	2.3376	0.0194081	RA	Colon_Transverse	adult
Smooth muscle cell	1.76236	0.0780077	RA	Colon_Transverse	adult
Goblet cell	1.45443	0.145829	RA	Colon_Transverse	adult
Fibroblast	0.842538	0.399487	RA	Colon_Transverse	adult
Mast cell	0.567989	0.570042	RA	Colon_Transverse	adult
B cell	-10.7105	0	RA	Liver	adult
Dendritic cell	10.3814	0	RA	Liver	adult
Endothelial cell	-8.98867	0	RA	Liver	adult
Kuppfer cell	-13.5046	0	RA	Liver	adult
Smooth muscle cell	11.4166	0	RA	Liver	adult
Granulocyte	7.87412	3.33067e-15	RA	Liver	adult
Neutrophil	-7.84558	4.21885e-15	RA	Liver	adult
Proliferating cell	-5.26713	1.38576e-07	RA	Liver	adult
Myeloid cell	-3.74104	0.000183262	RA	Liver	adult
Macrophage	3.7399	0.000184094	RA	Liver	adult
Mast cell	3.16314	0.00156076	RA	Liver	adult
Epithelial cell	-1.93253	0.0532942	RA	Liver	adult
T cell	1.62548	0.10406	RA	Liver	adult
Hepatocyte	-1.47258	0.140864	RA	Liver	adult
Dendritic cell	12.0422	0	RA	Muscle_Skeletal	adult
Macrophage	-8.05867	6.66134e-16	RA	Muscle_Skeletal	adult
B cell	5.394	6.89057e-08	RA	Muscle_Skeletal	adult
Muscle cell	5.04064	4.63977e-07	RA	Muscle_Skeletal	adult
Proliferating cell	4.66784	3.04378e-06	RA	Muscle_Skeletal	adult
Myogenic precursor cell	3.51309	0.000442934	RA	Muscle_Skeletal	adult
NK cell	-3.03856	0.00237709	RA	Muscle_Skeletal	adult
Mast cell	-2.94716	0.00320708	RA	Muscle_Skeletal	adult
Endothelial cell	-2.38342	0.0171527	RA	Muscle_Skeletal	adult
Fibroblast	0.624411	0.532357	RA	Muscle_Skeletal	adult
Neutrophil	0.545921	0.58512	RA	Muscle_Skeletal	adult
Stromal cell	0.517811	0.60459	RA	Muscle_Skeletal	adult
T cell	0.299042	0.764908	RA	Muscle_Skeletal	adult
Epithelial cell	4.23809	2.25425e-05	RA	Uterus	adult
Smooth muscle cell	4.05466	5.02064e-05	RA	Uterus	adult
T cell	-2.52878	0.011446	RA	Uterus	adult
Stromal cell	-2.51753	0.0118181	RA	Uterus	adult
Mast cell	2.33543	0.0195208	RA	Uterus	adult
Endothelial cell	-1.85661	0.0633672	RA	Uterus	adult
Macrophage	-1.44406	0.148721	RA	Uterus	adult
Endometrial cell	-1.18644	0.235449	RA	Uterus	adult
Fibroblast	0.656241	0.511669	RA	Uterus	adult
Macrophage	-2.6599	0.00781635	RA	Adipose_Subcutaneous	adult
Neutrophil	-2.43392	0.0149361	RA	Adipose_Subcutaneous	adult
Stromal cell	-1.02703	0.304406	RA	Adipose_Subcutaneous	adult
Adipocyte	-0.853212	0.393542	RA	Adipose_Subcutaneous	adult
Mast cell	0.436204	0.662689	RA	Adipose_Subcutaneous	adult
Proliferating cell	0.0264098	0.97893	RA	Adipose_Subcutaneous	adult
Stromal cell	-3.41696	0.000633239	RA	Artery_Aorta	adult
Basal cell	-2.57002	0.0101692	RA	Artery_Aorta	adult
Endothelial cell	2.03763	0.041587	RA	Artery_Aorta	adult
Macrophage	1.9711	0.0487122	RA	Artery_Aorta	adult
B cell	1.82624	0.0678144	RA	Artery_Aorta	adult
Smooth muscle cell	-1.7245	0.0846167	RA	Artery_Aorta	adult
Fibroblast	-0.761084	0.446607	RA	Artery_Aorta	adult
Mast cell	0.251851	0.801157	RA	Artery_Aorta	adult
T cell	0.127954	0.898185	RA	Artery_Aorta	adult
Epithelial cell	0.120402	0.904165	RA	Artery_Aorta	adult
Smooth muscle cell	-3.75114	0.000176036	RA	Artery_Coronary	adult
Endothelial cell	3.55696	0.000375172	RA	Artery_Coronary	adult
T cell	1.67555	0.0938258	RA	Artery_Coronary	adult
Stromal cell	-1.20203	0.229352	RA	Artery_Coronary	adult
Macrophage	-1.16886	0.242461	RA	Artery_Coronary	adult
Basal cell	-0.812414	0.416554	RA	Artery_Coronary	adult
Fibroblast	-0.708928	0.478369	RA	Artery_Coronary	adult
Epithelial cell	-0.541482	0.588176	RA	Artery_Coronary	adult
Mast cell	-0.44317	0.657643	RA	Artery_Coronary	adult
B cell	0.246821	0.805047	RA	Artery_Coronary	adult
Smooth muscle cell	-2.75466	0.0058753	RA	Artery_Tibial	adult
T cell	1.90247	0.0571101	RA	Artery_Tibial	adult
Basal cell	-1.1092	0.267343	RA	Artery_Tibial	adult
Macrophage	-0.953553	0.34031	RA	Artery_Tibial	adult
B cell	-0.525677	0.599113	RA	Artery_Tibial	adult
Endothelial cell	0.443443	0.657445	RA	Artery_Tibial	adult
Epithelial cell	0.36183	0.717479	RA	Artery_Tibial	adult
Stromal cell	-0.0758988	0.9395	RA	Artery_Tibial	adult
[truncated: 144,496 more chars]
